# Distributed genetic architecture across the hippocampal formation implies common neuropathology across major brain disorders

**DOI:** 10.1101/2021.08.18.21262223

**Authors:** Shahram Bahrami, Kaja Nordengen, Alexey A. Shadrin, Oleksandr Frei, Dennis van der Meer, Anders M. Dale, Lars T. Westlye, Ole A. Andreassen, Tobias Kaufmann

**Affiliations:** Norwegian Centre for Mental Disorders Research (NORMENT), Division of Mental Health and Addiction, Oslo University Hospital & Institute of Clinical Medicine, University of Oslo, Oslo, Norway; School of Mental Health and Neuroscience, Faculty of Health, Medicine and Life Sciences, Maastricht University, Maastricht, The Netherlands; Department of Radiology, School of Medicine, University of California, San Diego, CA, USA; Department of Neurosciences, University of California San Diego, La Jolla, CA 92037, USA; Center for Multimodal Imaging and Genetics, University of California at San Diego, La Jolla, CA, 92037, USA; Department of Psychology, University of Oslo, Oslo, Norway; Department of Psychiatry and Psychotherapy, Tübingen Center for Mental Health (TüCMH), University of Tübingen, Tübingen, Germany

## Abstract

Despite its major role in complex human behaviours across the lifespan, including memory formation and decline, navigation and emotions, much of the genetic architecture of the hippocampal formation is currently unexplored. Here, through multivariate genome-wide association analysis in volumetric data from 35,411 individuals, we revealed 173 unique genetic loci with distributed associations across the hippocampal formation. We identified profound genetic overlap with eight major developmental and degenerative brain disorders, where common genes suggest partly age- and disorder-independent mechanisms underlying hippocampal pathology.

## Supplementary Tables for "Distributed genetic architecture across the hippocampal formation implies common neuropathology across major brain disorders" (part 1 of 3)

### Sheet: Overview
Table	Contents
Supplementary Table 1	LD-score regression based genetic correlations between hippocampus volumes.
Supplementary Table 2	Genetic loci associated with volumes of Hippocampus.
Supplementary Table 3	Functional annotation of single nucleotide polymorphisms (SNPs) in linkage disequilibrium (r2 ≥ 0.6) with one of the independent significant SNPs for Hippocampus
Supplementary Table 4	Mapping of significant loci from the genome-wide association studies of Hippocampus to genes
Supplementary Table 5	Genome-wide gene-based association analyses of volumes of Hippocampus
Supplementary Table 6	Mapping of significant loci from the genome-wide association studies of Hippocampus to genes by all four strategies.
Supplementary Table 7	MAGMA Gene-Set Analysis of Hippocampus volumes.
Supplementary Table 8A	Gene Ontology gene-sets significantly associated with mapped genes of Hippocampus volumes
Supplementary Table 8B	Gene Ontology gene-sets significantly associated with the 51 common mapped genes of Hippocampus volumes.
Supplementary Table 9A	Overrepresented pathways in mapped genes of Hippocampus volumes.
Supplementary Table 9B	Overrepresented pathways for the 51 common mapped genes of Hippocampus volumes.
Supplementary Table 10	LD-score regression based genetic correlations between hippocampus volumes and eight brain disorders
Supplementary Table 11	Distinct genomic loci associated with Hippocampus (HIP) and migraine (MIG) at conjFDR<0.05
Supplementary Table 12	Distinct genomic loci associated with Hippocampus (HIP) and parkinson (PD) at conjFDR<0.05
Supplementary Table 13	Distinct genomic loci associated with Hippocampus (HIP) and alzheimer (AD) at conjFDR<0.05
Supplementary Table 14	Distinct genomic loci associated with Hippocampus (HIP) and ADHD at conjFDR<0.05
Supplementary Table 15	Distinct genomic loci associated with Hippocampus (HIP) and schizophrenia (SCZ) at conjFDR<0.05
Supplementary Table 16	Distinct genomic loci associated with Hippocampus (HIP) and bipolar disorder (BIP) at conjFDR<0.05
Supplementary Table 17	Distinct genomic loci associated with Hippocampus (HIP) and major depression (MD) at conjFDR<0.05
Supplementary Table 18	Distinct genomic loci associated with Hippocampus (HIP) and Autism Spectrum Disorder (ASD) at conjFDR<0.05
Supplementary Table 19	Genes mapped for each of the conjFDR<0.05 results for the different disorders.

### Sheet: SI-Table1
Supplementary Table 1. LD-score regression based genetic correlations between hippocampus volumes.
	Whole		CA1_body		CA1_head		CA3_body		CA3_head		CA4_body		CA4_head		Fimbria		Hippocampal_fissure		GC_ML_DG_body		GC_ML_DG_head		HATA		Molecular_layer_HP_body		Molecular_layer_HP_head		Parasubiculum		Parasubiculum_body		Parasubiculum_head		Subiculum_body		Subiculum_head		Hippocampal_tail
	GC	p-value	GC	p-value	GC	p-value	GC	p-value	GC	p-value	GC	p-value	GC	p-value	GC	p-value	GC	p-value	GC	p-value	GC	p-value	GC	p-value	GC	p-value	GC	p-value	GC	p-value	GC	p-value	GC	p-value	GC	p-value	GC	p-value	GC	p-value
Whole
CA1_body	0.7498	6.8646e-194
CA1_head	0.9251	0.0000e+00	0.5968	3.1986e-55
CA3_body	0.6701	2.8008e-97	0.8968	0.0000e+00	0.5469	8.6074e-38
CA3_head	0.7354	8.1342e-170	0.6332	4.2174e-83	0.7463	1.8638e-152	0.6889	8.9171e-141
CA4_body	0.8704	0.0000e+00	0.8654	0.0000e+00	0.7193	9.5446e-120	0.8758	0.0000e+00	0.7097	1.4067e-129
CA4_head	0.8928	0.0000e+00	0.6894	3.2170e-122	0.9122	0.0000e+00	0.6818	2.8820e-116	0.9328	0.0000e+00	0.7957	1.1558e-251
Fimbria	0.4842	2.4122e-29	-0.0045	9.4455e-01	0.5525	1.0645e-44	-0.0415	5.0429e-01	0.3620	8.6949e-15	0.1740	3.4097e-03	0.4610	9.0005e-27
Hippocampal_fissure	0.6223	1.1201e-46	0.6479	1.2877e-60	0.5853	1.1428e-33	0.5931	9.5432e-50	0.4204	9.0602e-14	0.6489	5.7780e-65	0.5653	7.1742e-31	0.0310	6.3033e-01
GC_ML_DG_body	0.9130	0.0000e+00	0.8216	0.0000e+00	0.7652	1.0911e-170	0.8064	0.0000e+00	0.7097	4.9746e-130	0.9859	0.0000e+00	0.8174	0.0000e+00	0.2687	1.5553e-06	0.6196	1.3632e-50
GC_ML_DG_head	0.8804	0.0000e+00	0.6677	1.1893e-100	0.9216	0.0000e+00	0.6732	1.5201e-107	0.9289	0.0000e+00	0.7791	2.4253e-222	0.9931	0.0000e+00	0.4744	1.1405e-30	0.5345	3.3736e-26	0.7998	6.5924e-267
HATA	0.7466	2.7411e-124	0.4779	1.4586e-20	0.8056	6.4735e-216	0.4838	5.0802e-23	0.7679	5.9732e-192	0.5770	1.4213e-36	0.7878	3.6395e-204	0.5370	8.7585e-33	0.3521	9.1746e-09	0.6030	8.0512e-41	0.8137	2.7679e-287
Molecular_layer_HP_body	0.9200	0.0000e+00	0.8727	0.0000e+00	0.7464	3.1540e-158	0.7850	1.6137e-292	0.6450	2.3225e-90	0.9400	0.0000e+00	0.7681	1.4090e-221	0.2449	1.9869e-05	0.5805	4.5676e-41	0.9554	0.0000e+00	0.7509	5.9819e-192	0.5796	8.8371e-36
Molecular_layer_HP_head	0.9504	0.0000e+00	0.6134	2.9651e-65	0.9880	0.0000e+00	0.5470	1.8087e-38	0.7375	9.7593e-154	0.7409	1.1003e-147	0.9121	0.0000e+00	0.5559	1.3127e-47	0.5824	3.7463e-34	0.7943	2.6552e-235	0.9116	0.0000e+00	0.7657	7.2431e-152	0.7892	5.0194e-253
Parasubiculum	0.4425	9.1160e-24	0.0508	4.2174e-01	0.3809	8.6280e-16	0.0341	5.6542e-01	0.2396	2.1110e-06	0.2401	2.6450e-05	0.3205	2.0823e-11	0.4702	8.9032e-22	0.0965	1.2877e-01	0.3092	1.4778e-08	0.2877	5.3075e-09	0.3850	2.6759e-12	0.2829	2.8687e-07	0.4353	3.8735e-23
Parasubiculum_body	0.6153	1.3927e-67	0.1352	2.1565e-02	0.5169	2.3582e-30	-0.0540	3.6868e-01	0.2011	1.8008e-04	0.3404	9.0017e-11	0.3881	1.2982e-14	0.5107	1.2061e-37	0.1846	2.5411e-03	0.4642	1.7266e-23	0.3586	1.4224e-12	0.3846	1.0475e-12	0.5199	3.4005e-36	0.5858	6.9714e-48	0.5858	2.0882e-58
Parasubiculum_head	0.8227	0.0000e+00	0.3949	9.7010e-14	0.8108	0.0000e+00	0.2712	6.8594e-06	0.4734	4.0883e-26	0.5289	9.8302e-27	0.6698	2.7806e-98	0.5613	1.1022e-38	0.4097	2.3329e-13	0.6156	1.5162e-45	0.6476	2.5799e-86	0.6134	4.5644e-44	0.6505	8.1099e-65	0.8609	0.0000e+00	0.7215	2.8558e-126	0.8008	3.5169e-244
Subiculum_body	0.8601	0.0000e+00	0.5519	3.8888e-39	0.7098	5.1128e-120	0.4341	2.7891e-21	0.4846	6.3883e-29	0.7691	4.2430e-195	0.6680	2.7790e-95	0.4347	7.0970e-22	0.5015	9.4029e-22	0.8322	0.0000e+00	0.6387	2.3949e-83	0.5258	6.2945e-27	0.8361	0.0000e+00	0.7643	7.3604e-202	0.4763	2.1593e-28	0.7509	8.7719e-165	0.7330	3.6597e-107
Subiculum_head	0.8288	0.0000e+00	0.4468	4.6654e-23	0.8597	0.0000e+00	0.3298	4.3127e-10	0.4274	4.6805e-20	0.5523	1.0955e-39	0.6690	2.0228e-104	0.5006	6.1536e-31	0.5405	9.8552e-31	0.6221	1.1655e-61	0.6567	6.6238e-99	0.5622	8.0196e-38	0.6640	2.5199e-89	0.8979	0.0000e+00	0.4654	1.8259e-25	0.6641	5.1673e-80	0.8971	0.0000e+00	0.7265	1.4485e-144
Hippocampal_tail	0.7810	0.0000e+00	0.7430	3.4295e-157	0.5492	3.5254e-43	0.6152	5.6011e-75	0.3674	8.1432e-15	0.7511	4.0711e-176	0.5149	2.9482e-37	0.1885	3.5813e-04	0.5456	7.7408e-35	0.7688	7.2983e-199	0.4931	1.1658e-32	0.4097	4.0769e-16	0.8358	0.0000e+00	0.5883	1.5513e-58	0.2332	2.1264e-05	0.4732	5.4320e-33	0.5238	1.7609e-34	0.7120	2.1126e-148	0.543	2.4311e-43

### Sheet: SI-Table2
Supplementary Table 2. Genetic loci associated with volumes of Hippocampus.
Genome-wide associaton studies (GWAS) of 35,411 genotyped white British from the UK Biobank aged 45-82 years identified 173 genetic loci associated with hippocampus (two-sided P < 5e-8). We also display whether the loci were identified in the previous HIP GWASs by van der Meer et al.
GenomicLocus	rsID	Chromosome	Position	A2	A1	MAF	P-value	start	end	nIndSigSNPs	IndSigSNPs	nLeadSNPs	LeadSNPs	nearestGene	dist	func	CADD	RDB	minChrState	pos-Mapping	eqtl-Mapping	ci-Mapping	Novel_loci
1	rs12042072	1	6830103	A	G	0.4225	2.05974e-10	6794311	7013328	2	rs12042072;rs378930	1	rs12042072	CAMTA1	15280	intergenic	2.052	5	5	0	0	0	Novel
2	rs2854108	1	19973920	A	G	0.2326	2.66299e-08	19820158	19973920	1	rs2854108	1	rs2854108	MINOS1-NBL1:NBL1	00:00:00	intronic	3.627	5	1	1	0	0	Novel
3	rs13374459	1	39571211	T	C	0.4105	3.09446e-11	39551488	40035928	2	rs13374459;rs61779300	1	rs13374459	MACF1	0	UTR5	14.87	4	1	1	0	0	Novel
4	rs187881568	1	46480773	G	A	0.0825	1.04913e-09	45893811	46587530	1	rs187881568	1	rs187881568	MAST2	0	intronic	0.465	7	5	1	0	1	Known
5	rs6658111	1	47980916	T	G	0.3648	9.49015e-34	47710476	48001930	10	rs6658111;rs72688340;rs12118339;rs7544109;rs6662814;rs12080109;rs11211538;rs6675690;rs515146;rs59865928	1	rs6658111	RPL21P24	16902	intergenic	11.75	5	5	0	0	0	Known
6	rs11584472	1	51114503	T	C	0.4254	1.22641e-19	50825445	51526458	5	rs11584472;rs369598088;rs35311109;rs12034018;rs7550594	1	rs11584472	FAF1	0	intronic	2.242	7	5	1	1	0	Known
7	rs10788952	1	53738100	C	T	0.4016	8.17105e-10	53660773	53752134	1	rs10788952	1	rs10788952	LRP8	0	intronic	2.362	5	4	1	1	0	Novel
8	rs11206344	1	54852994	C	A	0.497	8.75032e-23	54818099	54918998	5	rs11206344;rs4584342;rs3855975;rs34924441;rs7553843	1	rs11206344	SSBP3	0	intronic	7.934	7	4	1	0	0	Novel
9	rs2787672	1	64225234	G	A	0.1779	3.38579e-14	64169767	64257297	4	rs2787672;rs665772;rs2819172;rs10453877	1	rs2787672	ROR1	14458	intergenic	4.562	NA	5	0	1	0	Novel
10	rs2494664	1	154057802	A	G	0.4632	2.43721e-16	153753725	154268003	9	rs72694260;rs1832582;rs7521837;rs112364218;rs2494664;rs7533952;rs10908475;rs6690619;rs11264763	2	rs72694260;rs2494664	NUP210L	0	intronic	2.564	6	9	1	1	1	Novel
11	rs11589479	1	155033308	G	A	0.1819	7.18353e-13	155033308	155033308	1	rs11589479	1	rs11589479	ADAM15	0	exonic	19.89	5	3	1	1	0	Novel
12	rs11265393	1	160398842	G	C	0.2008	1.08529e-17	160382872	160414093	2	rs11265393;rs11806185	1	rs11265393	VANGL2	373	downstream	1.657	4	2	1	1	0	Novel
13	rs11576455	1	166811970	G	A	0.161	4.07422e-09	166803881	166957803	1	rs11576455	1	rs11576455	POGK	0	intronic	0.967	5	3	1	1	0	Novel
14	rs4651134	1	182970524	C	T	0.4662	5.31179e-10	182942202	183115341	1	rs4651134	1	rs4651134	RNU6-41P	19070	intergenic	2.525	6	5	0	1	0	Novel
15	rs1664241	1	208437023	C	G	0.4344	3.65923e-12	208257629	208458908	5	rs11118984;rs11118985;rs1664241;rs1537697;rs12135577	2	rs11118984;rs1664241	PLXNA2	19357	intergenic	1.106	7	5	0	0	0	Novel
16	rs1452628	1	215139887	A	T	0.3887	8.42807e-16	215134041	215154797	2	rs1452628;rs507072	1	rs1452628	KCNK2	39230	intergenic	8.027	2b	2	0	0	0	Novel
17	rs5030752	1	220156704	T	C	0.09443	6.29722e-10	220120969	220381398	1	rs5030752	1	rs5030752	EPRS	0	exonic	19.79	NA	4	1	1	0	Novel
18	rs7523917	1	228287600	G	A	0.3101	3.07337e-08	228189855	228471379	1	rs7523917	1	rs7523917	ARF1	687	downstream	0.308	4	3	1	1	0	Novel
19	rs1861435	2	37075013	T	A	0.4374	2.97347e-09	37047906	37254035	2	rs1861435;rs2372715	1	rs1861435	STRN	0	UTR3	6.851	6	4	1	1	0	Novel
20	rs13416412	2	37756041	T	A	0.2584	5.14492e-14	37704183	37811860	3	rs13416412;rs11677042;rs1035166	1	rs13416412	RNU6-1116P	93289	intergenic	7.596	7	5	0	0	0	Novel
21	rs6740960	2	42181679	T	A	0.4831	5.9754e-11	42181679	42198217	1	rs6740960	1	rs6740960	C2orf91	272	upstream	17.73	2b	2	1	0	0	Novel
22	rs17049584	2	58828331	G	C	0.1183	2.10923e-09	57942987	58832407	2	rs17049584;rs2717063	1	rs17049584	LINC01122	0	ncRNA_intronic	2.704	4	5	0	0	0	Novel
23	rs955658	2	60501421	C	T	0.4175	8.55575e-09	60405620	60528052	1	rs955658	1	rs955658	AC007381.2	84929	intergenic	16.99	NA	7	0	0	0	Novel
24	rs12466122	2	71961307	C	T	0.326	3.45377e-08	71951050	71995202	1	rs12466122	1	rs12466122	DYSF	47408	intergenic	0.134	7	5	0	0	0	Novel
25	rs732278	2	105473698	G	T	0.4245	6.29705e-31	105368319	105602533	8	rs7600984;rs62152757;rs10197031;rs4851045;rs6758693;rs732278;rs754481;rs62155005	2	rs7600984;rs732278	POU3F3	0	ncRNA_intronic	3.013	NA	1	1	1	1	Novel
26	rs3936142	2	134471302	A	G	0.33	8.22927e-14	134320098	134563241	7	rs4954068;rs3936142;rs4522658;rs13015553;rs1374401;rs6430457;rs4553871	2	rs4954068;rs3936142	RN7SKP93	117331	intergenic	5.128	NA	5	0	0	0	Novel
27	rs72853300	2	145638766	C	T	0.1093	2.46888e-09	145638766	145752599	1	rs72853300	1	rs72853300	TEX41	0	ncRNA_intronic	4.097	7	5	0	0	0	Novel
28	rs1921675	2	162162253	A	T	0.1272	2.10289e-08	161879784	162265870	2	rs1921675;rs1267082	1	rs1921675	PSMD14	2295	intergenic	2.252	6	5	1	0	0	Known
29	rs6432708	2	162891848	T	C	0.3668	7.92705e-39	162686443	162910403	6	rs6432708;rs12995983;rs6741949;rs4664446;rs6720337;rs4432469	1	rs6432708	DPP4	0	intronic	17.21	6	4	1	0	0	Novel
30	rs6705250	2	200307014	A	G	0.1511	1.06117e-08	200059212	200313235	2	rs6705250;rs1446637	1	rs6705250	SATB2	0	intronic	3.338	5	2	1	0	0	Novel
31	rs185726277	2	203904306	G	A	0.1272	3.95904e-10	203639395	204371484	2	rs185726277;rs139644567	1	rs185726277	NBEAL1	0	intronic	0.109	7	2	1	1	0	Novel
32	rs6431484	2	237714186	A	G	0.3091	2.03405e-11	237585368	237721142	3	rs2600761;rs6431484;rs4663666	2	rs2600761;rs6431484	RNU6-1051P	209660	intergenic	1.137	7	5	0	0	0	Novel
33	rs631312	3	39508968	A	G	0.3042	2.4695e-12	39472295	39534742	1	rs631312	1	rs631312	MOBP	0	intronic	15.47	3a	1	1	1	0	Novel
34	rs7647813	3	48833348	T	G	0.334	1.19141e-16	48484016	51797114	9	rs7647813;rs4974078;rs6414614;rs11720964;rs80033912;rs6799186;rs111292574;rs11915036;rs11717256	2	rs7647813;rs111292574	PRKAR2A	0	intronic	2.866	6	5	1	1	1	Novel
35	rs55876294	3	55555769	G	T	0.2097	7.55752e-20	55475273	55568961	5	rs55876294;rs35647719;rs56140442;rs815533;rs11916364	1	rs55876294	ERC2	0	intronic	9.853	5	2	1	0	0	Novel
36	rs6805331	3	56054925	T	C	0.169	1.50163e-09	55946895	56295551	2	rs6805331;rs73089196	1	rs6805331	ERC2	0	intronic	1.588	7	5	1	0	0	Novel
37	rs9865484	3	64580653	T	C	0.4751	2.17785e-14	64543904	64625491	4	rs9865484;rs9864390;rs11712448;rs9311898	1	rs9865484	ADAMTS9	0	intronic	0.06	6	4	1	0	0	Novel
38	rs4558796	3	77075657	T	C	0.1779	1.73892e-11	77034462	77084262	1	rs4558796	1	rs4558796	ROBO2	0	intronic	1.252	6	5	1	0	0	Novel
39	rs6805723	3	114788668	C	T	0.1133	1.1939e-08	114694757	114971530	1	rs6805723	1	rs6805723	ZBTB20	0	intronic	1.728	7	4	1	0	0	Novel
40	rs9809852	3	138696439	C	T	0.4344	2.39624e-08	138696439	138696439	1	rs9809852	1	rs9809852	C3orf72	24145	intergenic	18.64	7	5	0	0	0	Novel
41	rs62283132	3	141709036	C	T	0.1769	2.41569e-12	141601297	141825598	3	rs62283132;rs6440057;rs4683648	1	rs62283132	TFDP2	0	intronic	12.54	6	4	1	0	0	Known
42	rs2279829	3	147106319	C	T	0.2087	5.45728e-12	147094819	147215419	2	rs2279829;rs9849337	1	rs2279829	ZIC4	0	UTR3	21.8	NA	2	1	1	0	Novel
43	rs62276624	3	156406480	T	G	0.0497	1.23808e-09	156338528	156789192	2	rs62276624;rs931246	2	rs62276624;rs931246	TIPARP	0	intronic	10.52	5	2	1	1	0	Novel
44	rs4544592	3	184236950	C	A	0.4513	8.92244e-09	184222319	184242123	1	rs4544592	1	rs4544592	EIF2B5	0	intronic	5.984	NA	5	1	0	1	Novel
45	rs59351287	3	190666382	A	T	0.3996	4.13619e-44	190542268	190835929	8	rs34046773;rs13075089;rs7616662;rs61634624;rs12488471;rs59351287;rs12497975;rs7638001	5	rs34046773;rs13075089;rs7616662;rs59351287;rs7638001	GMNC	56163	intergenic	1.572	7	14	0	0	0	Novel
46	rs13150272	4	20121121	G	A	0.2724	3.16151e-13	20088468	20239195	2	rs13150272;rs4579109	1	rs13150272	SLIT2	133761	intergenic	17.03	7	13	0	0	0	Novel
47	rs4832783	4	38648406	G	C	0.3579	4.13778e-09	38613107	38680015	1	rs4832783	1	rs4832783	RP11-617D20.1	0	ncRNA_intronic	4.863	5	5	0	1	0	Novel
48	rs62311306	4	48561724	A	G	0.4821	8.94501e-09	48466781	48879374	1	rs62311306	1	rs62311306	FRYL	0	intronic	0.171	6	4	1	0	1	Novel
49	rs58577680	4	53734294	C	T	0.174	1.36623e-13	53415525	53757661	3	rs58577680;rs10032190;rs17051543	1	rs58577680	RASL11B	1293	intergenic	1.024	5	3	1	1	0	Novel
50	rs72661485	4	77572449	T	G	0.09245	4.35138e-08	77508727	77606859	1	rs72661485	1	rs72661485	SHROOM3	0	intronic	6.966	6	5	1	0	0	Novel
51	rs3775221	4	88011793	T	G	0.3688	1.7643e-09	87896458	88146201	2	rs3775221;rs6531946	1	rs3775221	AFF1	0	intronic	6.568	NA	4	1	1	1	Novel
52	rs13107325	4	103188709	C	T	0.07952	7.78725e-21	102702364	103388441	5	rs13107325;rs13109272;rs230489;rs13127398;rs6855246	1	rs13107325	SLC39A8	0	exonic	23.1	5	4	1	0	0	Novel
53	rs62314694	4	113383002	G	T	0.1322	2.2275e-08	113353052	113603675	2	rs62314694;rs6533621	1	rs62314694	TOX4P1	4060	intergenic	2.057	6	9	0	1	0	Novel
54	rs72921478	4	127579682	C	T	0.07555	3.17448e-08	127450408	127625476	1	rs72921478	1	rs72921478	RBM48P1	93750	intergenic	18.44	7	5	0	0	0	Novel
55	rs62348889	4	187384018	C	T	0.1481	3.39007e-10	187366735	187390722	1	rs62348889	1	rs62348889	F11-AS1	0	ncRNA_intronic	2.075	7	5	0	1	0	Novel
56	rs10462681	5	11939866	A	T	0.4215	2.3171e-13	11914800	12014277	3	rs10462681;rs9284958;rs12716087	1	rs10462681	CTNND2	35710	intergenic	1.264	7	9	0	0	0	Novel
57	rs961848	5	56040949	A	C	0.2356	4.16353e-29	55990342	56275927	7	rs961848;rs7708148;rs7730045;rs13188599;rs62358073;rs62356569;rs1035514	1	rs961848	MAP3K1	70451	intergenic	2.031	NA	5	0	1	0	Novel
58	rs56403004	5	66115539	G	C	0.3419	1.14983e-14	66024969	66179049	1	rs56403004	1	rs56403004	MAST4	0	intronic	0.485	6	5	1	0	0	Known
59	rs12187334	5	81842023	T	C	0.4016	3.13274e-20	81719522	81939371	6	rs12187334;rs13182993;rs13176223;rs10491242;rs7725654;rs4308460	1	rs12187334	ATP6AP1L	159226	ncRNA_exonic	1.648	5	7	0	0	0	Known
60	rs3852188	5	82858014	C	G	0.2078	1.37087e-17	82727859	82935601	7	rs13189086;rs309596;rs309587;rs34953090;rs13164259;rs309556;rs3852188	3	rs13189086;rs309596;rs3852188	VCAN:VCAN-AS1	00:00:00	ncRNA_exonic	6.475	5	4	1	0	0	Known
61	rs6865573	5	90806861	C	G	0.3062	1.08278e-35	90796839	91073986	6	rs6865573;rs4302620;rs115887426;rs2973832;rs2939244;rs10038441	1	rs6865573	RAB5CP2	34025	intergenic	3.521	6	5	0	0	0	Known
62	rs888812	5	92186059	T	C	0.4871	1.63307e-11	92134273	92213757	2	rs888812;rs2431367	1	rs888812	LDHBP3	8723	intergenic	2.841	5	5	0	0	0	Known
63	rs55736786	5	93094118	C	T	0.08151	2.78407e-16	92502913	93631862	9	rs529074592;rs17083280;rs55736786;rs76344390;rs9314090;rs115398498;rs57369917;rs17083079;rs115136616	3	rs529074592;rs17083280;rs55736786	FAM172A	0	intronic	5.824	7	5	1	0	0	Known
64	rs62374669	5	124680684	T	C	0.08151	4.99594e-08	124627815	124746813	1	rs62374669	1	rs62374669	RN7SKP117	5876	intergenic	2.852	7	5	0	0	0	Novel
65	rs34989027	5	133839271	C	T	0.1799	4.13675e-08	133839271	133866991	1	rs34989027	1	rs34989027	AC005355.2	2971	intergenic	6.549	4	1	0	1	1	Novel
66	rs352359	5	148663809	G	C	0.4036	1.60226e-12	148663072	148664771	1	rs352359	1	rs352359	AFAP1L1	0	intronic	7.023	5	2	1	1	0	Novel
67	rs12653926	5	151250248	C	A	0.2604	5.34011e-12	151111863	151323905	2	rs12653926;rs2915875	1	rs12653926	GLRA1	0	intronic	6.424	5	5	1	1	0	Novel
68	rs6875678	5	167849675	A	G	0.3608	5.5867e-11	167848199	167863844	1	rs6875678	1	rs6875678	WWC1	0	intronic	3.186	4	4	1	0	0	Novel
69	rs62384000	5	170880624	G	T	0.2575	5.71753e-10	170878000	170885807	1	rs62384000	1	rs62384000	FGF18	0	intronic	3.958	4	2	1	0	0	Novel
70	rs11243143	6	7120457	A	G	0.3668	2.26062e-13	7056502	7222093	3	rs11243143;rs9378488;rs600190	1	rs11243143	RREB1	0	intronic	2.069	6	4	1	1	0	Novel
71	rs7752788	6	21150647	G	A	0.3082	4.20297e-09	21144599	21166705	1	rs7752788	1	rs7752788	CDKAL1	0	intronic	6.395	7	5	1	1	0	Novel
72	rs3800426	6	35009196	G	T	0.3787	3.10721e-10	34962060	35036872	1	rs3800426	1	rs3800426	ANKS1A	0	intronic	4.569	NA	4	1	1	0	Novel
73	rs4711751	6	43828582	C	T	0.4871	4.74463e-10	43813586	43829629	1	rs4711751	1	rs4711751	VEGFA	74357	intergenic	1.283	7	5	0	0	0	Novel
74	rs2790099	6	45443349	T	C	0.334	2.27695e-15	45407654	45527132	2	rs2790099;rs598953	1	rs2790099	RUNX2	0	intronic	4.583	6	4	1	1	0	Novel
75	rs61192764	6	108995187	A	G	0.1581	6.67823e-11	108861264	109019323	3	rs61192764;rs6927268;rs2764264	1	rs61192764	FOXO3	0	intronic	0.562	3a	5	1	0	1	Novel
76	rs9388490	6	126704795	C	T	0.4414	7.70314e-10	126623947	127080700	2	rs9388490;rs4897175	1	rs9388490	CENPW	34773	intergenic	3.52	7	5	0	1	0	Novel
77	rs142554558	6	147085026	C	A	0.0159	2.08169e-11	147034576	147226956	1	rs142554558	1	rs142554558	ADGB	0	intronic	11.14	7	5	1	0	0	Known
78	rs9399619	6	148056480	T	G	0.4761	9.43862e-26	148028896	148174588	5	rs9399619;rs4121999;rs9403887;rs9386195;rs1358584	1	rs9399619	SAMD5	0	ncRNA_intronic	7.202	6	5	1	1	0	Known
79	rs2151909	6	150106569	C	T	0.3618	3.65673e-22	149874899	150246034	3	rs2151909;rs6557165;rs73006854	1	rs2151909	PCMT1	0	intronic	1.946	NA	5	1	1	1	Novel
80	rs12213125	6	150912455	C	T	0.4245	4.65189e-08	150912455	150916562	1	rs12213125	1	rs12213125	PLEKHG1	8543	intergenic	8.668	6	5	1	0	0	Novel
81	rs6970963	7	2821271	C	T	0.4185	2.86904e-10	2752152	2912928	2	rs6970963;rs2107964	1	rs6970963	GNA12	0	intronic	0.338	6	4	1	1	0	Novel
82	rs1476944	7	19558261	A	G	0.341	4.46469e-08	19548842	19653149	1	rs1476944	1	rs1476944	TWISTNB	176823	ncRNA_intronic	1.898	NA	5	0	0	0	Novel
83	rs7808965	7	20848979	T	C	0.496	2.54377e-09	20840374	20874879	1	rs7808965	1	rs7808965	RPL23P8	17965	intergenic	3.604	6	5	0	0	0	Novel
84	rs17160130	7	31445815	C	T	0.1272	5.60958e-21	31403891	31451959	2	rs17160130;rs17395751	1	rs17160130	NEUROD6	65306	intergenic	3.848	5	5	0	0	0	Novel
85	rs4724083	7	42007071	C	T	0.3161	4.65327e-08	42003500	42028592	1	rs4724083	1	rs4724083	GLI3	0	intronic	0.99	4	4	1	0	0	Novel
86	rs11977526	7	46008110	G	A	0.4026	1.91171e-08	45960645	46010100	1	rs11977526	1	rs11977526	RNU7-76P	6865	intergenic	0.087	7	5	0	1	0	Novel
87	rs3094899	7	69956206	A	T	0.33	2.27645e-09	69461821	70069201	3	rs3094899;rs7787612;rs254927	2	rs3094899;rs254927	AUTS2	0	intronic	2.111	5	5	1	0	0	Novel
88	rs17222164	7	84501997	T	C	0.336	5.9469e-09	83982415	84501997	1	rs17222164	1	rs17222164	HMGN2P11	3872	intergenic	0.285	6	5	0	0	0	Novel
89	rs4729964	7	103852401	G	C	0.4781	1.63306e-08	103690089	103870219	1	rs4729964	1	rs4729964	ORC5	3905	intergenic	1.269	7	14	1	0	0	Novel
90	rs12704068	7	148856153	C	T	0.3032	2.05565e-08	148756738	148915050	2	rs12704068;rs12531145	1	rs12704068	ZNF398	0	intronic	4.556	6	4	1	1	0	Novel
91	rs13243296	7	155805954	A	T	0.2883	5.34659e-22	155797885	155810088	3	rs13243296;rs1531287;rs4716579	1	rs13243296	SHH	200986	intergenic	1.181	6	5	0	0	0	Novel
92	rs2980755	8	8363683	A	G	0.4642	1.97412e-08	8088230	9085295	1	rs2980755	1	rs2980755	RN7SL178P	76180	intergenic	4.378	4	5	0	1	0	Novel
93	rs13256554	8	11432946	A	C	0.4483	1.93294e-09	10810451	11695872	2	rs13256554;rs4841600	1	rs13256554	LINC00208	875	upstream	2.867	7	5	0	1	0	Novel
94	rs164671	8	28437614	G	A	0.3618	4.43011e-10	28355105	28451227	1	rs164671	1	rs164671	FZD3	5838	intergenic	1.516	6	5	1	1	0	Novel
95	rs1396118	8	57811304	C	G	0.3151	3.96258e-08	57811304	57835235	1	rs1396118	1	rs1396118	RNU6-13P	18338	intergenic	0.044	5	5	0	1	0	Novel
96	rs800887	8	116468082	A	G	0.4404	3.04016e-16	116409058	116645056	5	rs800887;rs3808451;rs2009382;rs12543458;rs3808407	1	rs800887	TRPS1	0	intronic	0.332	NA	5	1	1	0	Novel
97	rs62532199	8	120104433	C	T	0.2137	7.93239e-10	120099072	120186065	1	rs62532199	1	rs62532199	COLEC10	0	intronic	1.27	6	5	1	1	0	Novel
98	rs1374100	8	120615323	C	T	0.4742	6.14312e-10	120587966	120627067	1	rs1374100	1	rs1374100	ENPP2	0	intronic	0.6	5	2	1	1	0	Novel
99	rs62530325	9	976874	G	C	0.4254	1.1275e-09	972059	988817	1	rs62530325	1	rs62530325	DMRT3	89	upstream	8.279	3a	1	1	1	0	Novel
100	rs10758611	9	4362624	G	A	0.1332	1.28793e-17	4233334	4367237	3	rs72691856;rs10758611;rs115736071	2	rs72691856;rs10758611	GLIS3	14231	intergenic	12.91	7	5	0	0	0	Novel
101	rs10963403	9	18032972	C	T	0.3678	3.65337e-23	17990105	18121492	9	rs10963403;rs10963421;rs7869628;rs9298788;rs565342;rs1329934;rs10963401;rs7860016;rs62548503	2	rs10963403;rs7860016	SH3GL2	235844	intergenic	0.5	5	5	0	1	0	Novel
102	rs679511	9	22435334	C	T	0.3857	5.69988e-11	22395038	22490887	2	rs679511;rs580609	1	rs679511	DMRTA1	11505	intergenic	1.513	4	9	0	1	0	Novel
103	rs3122946	9	96098610	C	T	0.4433	8.04918e-10	95929195	96155812	3	rs3122946;rs10761199;rs10761203	1	rs3122946	C9orf129	0	intronic	2.795	5	5	1	1	0	Novel
104	rs28457763	9	98260514	G	A	0.3201	3.38288e-21	98142699	98314415	6	rs28457763;rs28536742;rs182923402;rs16909981;rs16909865;rs28377268	1	rs28457763	PTCH1	0	intronic	2.484	7	4	1	0	0	Novel
105	rs12377835	9	102930257	C	A	0.1034	4.39653e-11	102677589	103044299	1	rs12377835	1	rs12377835	INVS	0	intronic	8.628	3a	5	1	1	0	Novel
106	rs7852872	9	119249339	C	G	0.34	9.68975e-31	119138128	119486923	12	rs7852872;rs35109285;rs11792948;rs10983204;rs803915;rs11506781;rs10983162;rs1040851;rs56014873;rs10759852;rs62574199;rs4837566	2	rs7852872;rs56014873	ASTN2	0	intronic	0.291	6	5	1	0	0	Known
107	rs700086	9	125870663	C	T	0.1451	6.13086e-09	125605840	126044010	1	rs700086	1	rs700086	MIR600HG	1109	intergenic	0.395	NA	4	1	1	0	Novel
108	rs530875550	9	126669937	C	T	0.04076	6.12366e-15	126564220	126710744	1	rs530875550	1	rs530875550	DENND1A	0	intronic	2.406	NA	5	1	0	0	Novel
109	rs79364127	10	33682758	G	A	0.2107	1.45526e-12	33669176	33689279	1	rs79364127	1	rs79364127	NRP1	57567	intergenic	2.423	6	7	0	0	0	Novel
110	rs34966945	10	44192996	T	C	0.1054	2.5948e-11	44128182	44303667	2	rs34966945;rs10899856	1	rs34966945	ZNF32-AS3	22844	intergenic	2.68	5	5	0	0	0	Novel
111	rs13088	10	50315893	A	G	0.3907	1.23349e-11	50210710	50384525	3	rs13088;rs72785015;rs10857434	1	rs13088	VSTM4	0	exonic	9.15	NA	4	1	0	0	Novel
112	rs80280954	10	72484656	G	A	0.02286	3.12672e-08	72484656	72484656	1	rs80280954	1	rs80280954	ADAMTS14	0	intronic	2.748	7	4	1	0	0	Novel
113	rs11594686	10	102759756	A	C	0.3181	3.67706e-08	102747363	102759756	1	rs11594686	1	rs11594686	LZTS2	0	UTR5	10.47	4	1	1	1	0	Novel
114	rs12572775	10	104285594	T	A	0.4056	3.52702e-13	104222963	104487443	3	rs12572775;rs7917772;rs3740406	1	rs12572775	SUFU	0	intronic	2.117	5	4	1	1	0	Novel
115	rs12764880	10	126486443	C	T	0.4533	1.80728e-38	126266756	126561563	12	rs12764880;rs61872096;rs11245389;rs11245390;rs2629542;rs12359711;rs12767700;rs11245306;rs3740536;rs2061071;rs7894089;rs10901821	1	rs12764880	FAM175B	3910	intergenic	2.923	5	5	1	1	0	Known
116	rs881869	11	10689454	G	C	0.3827	2.61212e-11	10657739	10699750	1	rs881869	1	rs881869	MRVI1	0	intronic	2.369	3a	5	1	1	0	Novel
117	rs3802799	11	20065673	G	T	0.2227	4.7671e-09	20065673	20078496	1	rs3802799	1	rs3802799	NAV2:NAV2-AS2	00:00:00	exonic	22.8	5	4	1	0	0	Novel
118	rs66716358	11	44330610	C	T	0.4682	2.95015e-17	44295329	44441404	6	rs66716358;rs10838262;rs11037927;rs879238;rs11037975;rs922017	2	rs66716358;rs11037975	ALX4	0	intronic	0.032	4	5	1	0	0	Novel
119	rs113617732	11	48013789	G	A	0.1173	6.00705e-11	46949601	50016058	3	rs113617732;rs75393320;rs12417899	2	rs113617732;rs12417899	PTPRJ	0	intronic	0.47	5	5	1	1	1	Novel
120	rs11021233	11	95320986	G	A	0.1451	4.74692e-08	95276580	95327374	1	rs11021233	1	rs11021233	FAM76B	181119	intergenic	4.536	5	5	0	0	0	Novel
121	rs12794347	11	111055661	G	A	0.08847	2.33564e-11	110945055	111083785	4	rs73003518;rs321406;rs12794347;rs11827673	2	rs73003518;rs12794347	C11orf53	71045	intergenic	1.943	7	2	0	0	0	Novel
122	rs7103349	11	130280513	A	C	0.1928	1.30553e-09	130260673	130281735	1	rs7103349	1	rs7103349	ADAMTS8	0	intronic	3.837	5	4	1	0	0	Novel
123	rs10774183	12	4005023	T	C	0.4016	2.99855e-13	4005023	4013260	1	rs10774183	1	rs10774183	PARP11	22414	ncRNA_intronic	3.945	5	2	0	0	0	Known
124	rs12311849	12	24164088	A	C	0.2306	1.60429e-09	24117433	24264053	3	rs12311849;rs7953580;rs77707267	1	rs12311849	SOX5	60121	intergenic	0.174	6	5	0	0	0	Novel
125	rs10771942	12	32528488	G	A	0.4642	3.88022e-18	32449599	32592125	9	rs10771942;rs6488050;rs2728676;rs4931625;rs1239585;rs7487398;rs2593993;rs58959894;rs1058640	1	rs10771942	BICD1	0	intronic	2.05	7	5	1	0	0	Novel
126	rs10735994	12	41800713	A	T	0.4235	1.00094e-12	41708862	41947319	5	rs10735994;rs10880089;rs11180993;rs4768340;rs11180899	1	rs10735994	PDZRN4	0	intronic	0.068	7	7	1	1	0	Novel
127	rs61921502	12	65832468	T	G	0.1382	4.94065645841e-324	65174387	66383320	37	rs73131229;rs73117792;rs73123652;rs117529438;rs143615914;rs77050423;rs79809040;rs10878261;rs4762080;rs55972016;rs10878283;rs7306322;rs11175790;rs11175797;rs11175647;rs7975999;rs2030121;rs7294862;rs10878255;rs6581627;rs7967829;rs11175756;rs61921502;rs79487293;rs2256036;rs4536279;rs7301758;rs465760;rs269791;rs79623590;rs76997872;rs10878311;rs73129749;rs4762082;rs11175835;rs73129767;rs8756	8	rs73131229;rs143615914;rs10878261;rs11175756;rs61921502;rs10878311;rs73129767;rs8756	MSRB3	0	intronic	13.85	5	4	1	1	0	Known
128	rs12146713	12	106476805	T	C	0.09145	4.41578e-08	106476805	106510413	1	rs12146713	1	rs12146713	NUAK1	0	intronic	19.59	5	3	1	0	0	Novel
129	rs146607495	12	117319202	C	T	0.1034	4.94065645841e-324	117137071	117528064	20	rs2101869;rs2088237;rs903775;rs4432105;rs7297890;rs7299032;rs7974323;rs2393084;rs4767457;rs10850724;rs4767460;rs7298450;rs146607495;rs4767469;rs12320925;rs112339051;rs117692586;rs78795651;rs17501002;rs73220476	3	rs2101869;rs903775;rs146607495	HRK	0	UTR5	16.21	4	1	1	1	0	Known
130	rs7970896	12	130645371	A	C	0.3231	6.10535e-10	130640720	130647349	1	rs7970896	1	rs7970896	FZD10-AS1	0	ncRNA_exonic	2.311	3a	1	1	0	0	Novel
131	rs913248	13	40919945	G	A	0.4692	1.54246e-08	40919831	40926692	1	rs913248	1	rs913248	RN7SKP2	61313	ncRNA_intronic	2.352	NA	5	0	0	0	Novel
132	rs9531104	13	81260150	C	T	0.2266	3.3482e-22	81111076	81562924	6	rs9531104;rs12854166;rs1936544;rs61966097;rs7996803;rs1176321	1	rs9531104	PWWP2AP1	28987	intergenic	1.619	7	5	0	0	0	Novel
133	rs1955454	14	29226194	G	T	0.4115	2.72378e-08	29208979	29226194	1	rs1955454	1	rs1955454	FOXG1	8855	ncRNA_intronic	0.169	NA	1	1	0	0	Novel
134	rs1959830	14	53975570	C	T	0.2883	1.58281e-10	53917808	53996110	1	rs1959830	1	rs1959830	RPS3AP46	103871	ncRNA_intronic	0.863	7	7	0	0	0	Novel
135	rs160459	14	59074136	A	C	0.497	2.26609e-47	58722428	59263091	11	rs17254465;rs61976265;rs34864350;rs160459;rs160468;rs1743714;rs7155669;rs55667396;rs10145711;rs1006255;rs17254640	3	rs17254465;rs160459;rs1006255	DACT1	26548	intergenic	14.66	5	1	0	0	0	Known
136	rs74826997	14	59628609	T	C	0.1312	1.16685e-21	59585670	59805480	6	rs74826997;rs2053300;rs1252992;rs78445564;rs55643369;rs11158250	1	rs74826997	DAAM1	26754	intergenic	5.603	4	1	0	1	0	Known
137	rs1028577	14	68815261	A	G	0.4254	8.55426e-12	68728425	68909388	3	rs1028577;rs11158732;rs4902581	1	rs1028577	RAD51B	0	intronic	0.937	NA	5	1	1	1	Novel
138	rs11621866	14	75425035	T	G	0.4861	6.00548e-09	75416000	75443103	1	rs11621866	1	rs11621866	PGF	2547	intergenic	0.069	6	5	1	1	1	Novel
139	rs941760	14	91881751	C	T	0.4771	2.44458e-21	91820372	92071789	7	rs941760;rs1742546;rs35732175;rs2145876;rs941916;rs4904771;rs41395446	1	rs941760	CCDC88C	0	intronic	0.896	5	1	1	1	0	Novel
140	rs28929474	14	94844947	C	T	0.0169	7.01381e-11	94838142	94844947	1	rs28929474	1	rs28929474	SERPINA1	0	exonic	20.2	NA	4	1	0	0	Novel
141	rs10150279	14	100333150	C	T	0.2863	5.54546e-12	100323211	100384232	2	rs10150279;rs746698	1	rs10150279	EML1	0	intronic	7.788	6	4	1	0	0	Novel
142	rs12909569	15	37217527	G	A	0.4821	3.26459e-17	37207108	37222961	4	rs12909569;rs8026749;rs12915044;rs12901467	1	rs12909569	MEIS2	0	intronic	17	7	2	1	0	0	Novel
143	rs1104848	15	56112714	C	A	0.08549	2.6965e-08	56089888	56272286	1	rs1104848	1	rs1104848	NEDD4	6405	intergenic	4.578	5	5	1	0	0	Novel
144	rs10851839	15	71628370	A	T	0.3549	1.57822e-10	71587373	71631437	1	rs10851839	1	rs10851839	THSD4	0	intronic	4.982	5	4	1	1	0	Novel
145	rs6603003	15	84565602	T	C	0.4652	1.04268e-08	84514290	84591575	1	rs6603003	1	rs6603003	ADAMTSL3	0	intronic	5.381	7	5	1	1	0	Novel
146	rs35570291	15	86026974	A	G	0.3847	1.52571e-18	86004091	86079115	2	rs35570291;rs11631028	1	rs35570291	AKAP13	0	intronic	3.502	7	5	1	1	0	Novel
147	rs2172128	15	98438741	T	G	0.3688	6.64336e-28	98429818	98455525	6	rs2172128;rs12908057;rs4965112;rs6496267;rs12912387;rs11858877	1	rs2172128	LINC00923	20960	intergenic	0.039	5	5	0	0	0	Novel
148	rs7167736	15	101206638	T	G	0.1879	9.3768e-15	101200873	101210973	2	rs7167736;rs2467748	1	rs7167736	ASB7	14727	intergenic	2.529	7	5	0	0	1	Novel
149	rs8038714	15	101778054	A	C	0.1909	9.07739e-11	101713433	101794473	2	rs8038714;rs8037024	1	rs8038714	CHSY1	0	intronic	1.951	NA	2	1	0	0	Novel
150	rs8050461	16	11673465	G	A	0.1471	6.29582e-09	11670758	11682432	1	rs8050461	1	rs8050461	LITAF	0	intronic	6.145	5	4	1	0	0	Novel
151	rs55732507	16	30141985	T	C	0.4374	1.73582e-09	29924422	30147265	1	rs55732507	1	rs55732507	MAPK3	7157	intergenic	0.298	4	2	1	1	1	Novel
152	rs1344525	16	49541655	G	A	0.3628	3.64011e-09	49539601	49547911	1	rs1344525	1	rs1344525	ZNF423	0	intronic	0.83	5	5	1	0	0	Novel
153	rs74615093	16	69122043	G	A	0.07157	2.53298e-10	68942590	69351620	1	rs74615093	1	rs74615093	TANGO6	2959	intergenic	1.074	7	5	1	1	0	Novel
154	rs12928913	16	70653329	A	G	0.4483	6.67635e-23	70532888	70692762	6	rs12928913;rs4985545;rs4985413;rs2168608;rs8046424;rs12149517	1	rs12928913	IL34	0	intronic	3.588	7	1	1	1	0	Novel
155	rs12929297	16	77326177	T	C	0.4841	1.38129e-13	77287208	77506441	7	rs12929297;rs56215266;rs9746941;rs79981914;rs12925025;rs1366548;rs12595934	2	rs12929297;rs12925025	ADAMTS18	0	intronic	4.265	7	4	1	1	0	Novel
156	rs8404	16	89762647	T	C	0.08151	9.15573e-11	89067671	90003943	3	rs8404;rs116853582;rs113165822	1	rs8404	CDK10	0	UTR3	6.366	4	4	1	1	1	Novel
157	rs80100171	17	9151754	G	A	0.1839	4.51356e-19	9137688	9155479	1	rs80100171	1	rs80100171	STX8	2033	intergenic	0.085	7	4	1	1	0	Novel
158	rs8066347	17	27244473	G	A	0.167	4.00057e-10	27174523	27311532	1	rs8066347	1	rs8066347	PHF12	0	intronic	14.45	5	4	1	1	0	Novel
159	rs7220401	17	27935688	T	C	0.4861	1.73443e-12	27661683	28553639	4	rs12449730;rs7220401;rs2289629;rs60967688	2	rs12449730;rs7220401	ANKRD13B	0	ncRNA_intronic	4.778	5	3	1	1	0	Novel
160	rs2269905	17	42294462	A	G	0.3181	1.93348e-08	42294198	42330171	1	rs2269905	1	rs2269905	UBTF	0	intronic	5.116	NA	2	1	0	1	Novel
161	rs199491	17	44515243	C	T	0.3449	2.29455e-20	43460181	44863413	11	rs55938136;rs199491;rs199470;rs7224296;rs17698176;rs55925547;rs62053943;rs4076453;rs62054807;rs754593;rs2458203	2	rs55938136;rs199491	NSFP1	0	ncRNA_intronic	2.259	5	15	0	1	0	Novel
162	rs10871582	18	53276589	G	T	0.3499	3.26998e-11	53195249	53347258	1	rs10871582	1	rs10871582	TCF4	0	intronic	0.982	7	5	1	0	0	Novel
163	rs10414043	19	45415713	G	A	0.1243	1.39316e-09	45394336	45428234	1	rs10414043	1	rs10414043	APOC1	1790	intergenic	1.218	6	5	1	0	0	Novel
164	rs6509485	19	51089608	A	G	0.4563	1.84872e-09	51086902	51096259	1	rs6509485	1	rs6509485	LRRC4B	18305	intergenic	3.261	5	5	0	1	0	Novel
165	rs2207510	20	7358842	T	C	0.3867	1.38611e-12	7253477	7367109	3	rs2207510;rs2423233;rs2224052	1	rs2207510	RP11-19D2.2	70762	intergenic	2.098	NA	5	0	0	0	Novel
166	rs6077868	20	10649761	C	T	0.2147	6.31034e-14	10647679	10652709	1	rs6077868	1	rs6077868	JAG1	0	intronic	6.883	4	1	1	0	0	Novel
167	rs6046627	20	20086530	G	A	0.2594	2.32095e-12	20071634	20086530	1	rs6046627	1	rs6046627	C20orf26	0	intronic	0.303	6	5	1	0	0	Novel
168	rs2260997	20	25256266	G	T	0.4274	1.60478e-08	25181998	25602328	1	rs2260997	1	rs2260997	PYGB	0	intronic	2.229	1f	4	1	1	1	Novel
169	rs6060924	20	30336992	A	G	0.3211	3.65132e-08	30235302	30433352	1	rs6060924	1	rs6060924	TPX2	0	intronic	0.458	7	4	1	1	0	Novel
170	rs2426638	20	55287567	A	G	0.3032	1.53134e-09	55287399	55289145	1	rs2426638	1	rs2426638	PTMAP6	10996	intergenic	4.262	4	2	0	0	0	Novel
171	rs147687023	21	18216401	G	A	0.02485	6.51292e-11	18078362	18287382	1	rs147687023	1	rs147687023	RNU1-98P	124924	intergenic	1.115	6	5	0	0	0	Novel
172	rs13058335	22	18910479	C	T	0.07455	2.41764e-12	18889969	18976317	4	rs13058335;rs2518811;rs2904549;rs3970551	1	rs13058335	PRODH	0	intronic	0.682	5	4	1	1	1	Novel
173	rs7293163	22	37937829	C	G	0.3151	3.13335e-09	37937829	37958268	1	rs7293163	1	rs7293163	CDC42EP1	18624	intergenic	10.94	2b	2	0	0	0	Novel

### Sheet: SI-Table3
Supplementary Table 3. Functional annotation of single nucleotide polymorphisms (SNPs) in linkage disequilibrium (r2 ≥ 0.6) with one of the independent significant SNPs for Hippocampus.
We functionally annotated all candidate single-nucleotide polymorphisms (SNPs) that were in linkage disequilibrium (r2 ≥ 0.6) with one of the independent significant SNPs using Functional Mapping and Annotation of GWAS (FUMA). FUMA is based on information from 18 biological repositories and tools and functionally annotates GWAS results. The platform prioritizes the most likely causal SNPs and genes by combining positional, eQTL, and chromatin interaction mapping. FUMA annotates significantly associated SNPs with functional categories, combined CADD scores, RegulomeDB scores, and chromatin states.
rsID	chr	pos	A2	A1	MAF	gwasP	r2	IndSigSNP	GenomicLocus	nearestGene	dist	func	CADD	RDB	minChrState	commonChrState	posMapFilt	eqtlMapFilt	ciMapFilt
rs11799611	1	6794311	A	G	0.2525	6.77104e-06	0.706918	rs378930	1	DNAJC11	32326	intergenic	2.361	6	5	15	0	1	0
rs429901	1	6811095	T	G	0.2833	4.09991e-08	0.882051	rs378930	1	CAMTA1	34288	intergenic	2.916	NA	7	15	0	1	0
rs11122133	1	6812373	G	C	0.2833	3.4946e-08	0.882051	rs378930	1	CAMTA1	33010	upstream	1.304	7	2	15	0	1	0
rs277666	1	6813564	G	A	0.2833	3.85566e-08	0.882051	rs378930	1	CAMTA1	31819	downstream	3.226	NA	1	15	0	0	0
rs277662	1	6817153	T	C	0.4284	1.64579e-09	0.945073	rs12042072	1	CAMTA1	28230	intergenic	0.558	7	5	14	0	1	0
rs2102167	1	6817478	A	G	0.2843	4.49578e-08	0.886044	rs378930	1	CAMTA1	27905	intergenic	4	6	5	15	0	1	0
rs12036493	1	6818200	T	C	0.4235	2.04551e-09	0.980262	rs12042072	1	CAMTA1	27183	intergenic	3.501	3a	1	15	0	1	0
rs11122136	1	6818673	G	C	0.2833	3.88958e-08	0.882051	rs378930	1	CAMTA1	26710	intergenic	2.181	5	5	14	0	1	0
rs7515033	1	6818719	T	C	0.4225	1.55254e-09	0.984121	rs12042072	1	CAMTA1	26664	intergenic	3.73	5	5	14	0	1	0
rs6694000	1	6819388	G	A	0.4225	1.08782e-09	0.984121	rs12042072	1	CAMTA1	25995	intergenic	1.776	6	5	14	0	0	0
rs11122137	1	6819394	C	T	0.4225	1.32255e-09	0.984121	rs12042072	1	CAMTA1	25989	intergenic	1.719	6	5	14	0	0	0
rs11122138	1	6819566	T	C	0.4225	9.00815e-10	0.984121	rs12042072	1	CAMTA1	25817	intergenic	2.187	6	5	14	0	0	0
rs445806	1	6819941	G	A	0.2843	3.11317e-08	0.886044	rs378930	1	CAMTA1	25442	intergenic	0.333	NA	5	14	0	1	0
rs374996	1	6819985	G	T	0.4225	1.71093e-09	0.984121	rs12042072	1	CAMTA1	25398	intergenic	2.461	NA	5	14	0	1	0
rs400283	1	6820011	C	G	0.4225	1.96037e-09	0.984121	rs12042072	1	CAMTA1	25372	intergenic	0.255	6	5	14	0	1	0
rs389076	1	6820557	G	C	0.4225	2.02674e-09	0.984121	rs12042072	1	CAMTA1	24826	intergenic	0.996	7	5	14	0	1	0
rs397874	1	6820884	A	G	0.2833	2.64859e-08	0.882051	rs378930	1	CAMTA1	24499	intergenic	10.72	NA	5	15	0	1	0
rs449388	1	6821185	G	A	0.2823	1.76657e-08	0.88698	rs378930	1	CAMTA1	24198	intergenic	6.676	NA	5	15	0	1	0
rs10779797	1	6821990	A	G	0.4225	1.55916e-09	0.984121	rs12042072	1	CAMTA1	23393	intergenic	0.002	6	5	15	0	1	0
rs656205	1	6822235	C	T	0.4215	1.40344e-09	0.980214	rs12042072	1	CAMTA1	23148	intergenic	10.99	NA	5	15	0	0	0
rs376778	1	6822627	C	G	0.4225	1.35111e-09	0.984121	rs12042072	1	CAMTA1	22756	intergenic	1.587	7	5	15	0	1	0
rs60716918	1	6822935	A	T	0.4235	4.25881e-10	0.980116	rs12042072	1	CAMTA1	22448	intergenic	1.46	6	5	15	0	0	0
rs422111	1	6823923	A	G	0.4235	1.36845e-09	0.988066	rs12042072	1	CAMTA1	21460	intergenic	4.724	NA	5	15	0	1	0
rs11122140	1	6824050	G	A	0.2813	3.27328e-08	0.873735	rs378930	1	CAMTA1	21333	intergenic	0.676	6	5	15	0	1	0
rs413653	1	6824917	G	A	0.2853	3.02453e-08	0.890435	rs378930	1	CAMTA1	20466	intergenic	3.462	NA	5	15	0	1	0
rs396617	1	6825429	C	T	0.4235	1.28215e-09	0.988066	rs12042072	1	CAMTA1	19954	intergenic	3.461	5	5	15	0	1	0
rs378930	1	6826467	G	A	0.3082	2.1499e-10	1	rs378930	1	CAMTA1	18916	intergenic	1.065	7	5	15	0	0	0
rs406028	1	6826571	G	C	0.4235	7.53234e-10	0.995975	rs12042072	1	CAMTA1	18812	intergenic	1.811	7	5	15	0	0	0
rs406619	1	6826588	C	T	0.2833	1.03667e-08	0.881677	rs378930	1	CAMTA1	18795	intergenic	2.474	NA	5	15	0	0	0
rs406053	1	6826603	T	C	0.4235	8.29313e-10	0.995975	rs12042072	1	CAMTA1	18780	intergenic	1.422	5	5	15	0	1	0
rs1962558	1	6826905	G	A	0.4235	5.01322e-10	0.995975	rs12042072	1	CAMTA1	18478	intergenic	0.348	7	5	15	0	1	0
rs1973507	1	6827083	G	A	0.4225	4.40218e-10	1	rs12042072	1	CAMTA1	18300	intergenic	1.668	NA	5	15	0	1	0
rs381501	1	6827293	T	C	0.4235	4.80611e-10	0.995996	rs12042072	1	CAMTA1	18090	intergenic	0.038	NA	5	15	0	1	0
rs446888	1	6827411	C	T	0.4225	4.55498e-10	1	rs12042072	1	CAMTA1	17972	intergenic	2.808	NA	5	15	0	1	0
rs371478	1	6827853	T	C	0.4225	4.32416e-10	1	rs12042072	1	CAMTA1	17530	intergenic	2.091	NA	5	15	0	1	0
rs427517	1	6828180	A	T	0.4225	4.32416e-10	1	rs12042072	1	CAMTA1	17203	intergenic	1.865	6	5	15	0	1	0
rs430962	1	6828608	A	G	0.4225	4.05238e-10	1	rs12042072	1	CAMTA1	16775	intergenic	5.49	NA	5	15	0	0	0
rs389951	1	6828825	G	C	0.2823	5.47523e-09	0.886626	rs378930	1	CAMTA1	16558	intergenic	0.448	6	5	15	0	1	0
rs383642	1	6828950	G	A	0.4225	3.87031e-10	1	rs12042072	1	CAMTA1	16433	intergenic	4.993	NA	5	15	0	1	0
rs416467	1	6829243	T	C	0.4225	4.07243e-10	1	rs12042072	1	CAMTA1	16140	intergenic	2.543	NA	5	15	0	1	0
rs427175	1	6829283	A	T	0.4225	2.24015e-10	0.991932	rs12042072	1	CAMTA1	16100	intergenic	3.241	6	5	15	0	1	0
rs389257	1	6829339	C	T	0.3072	5.35716e-10	0.976895	rs378930	1	CAMTA1	16044	intergenic	0.081	NA	5	15	0	1	0
rs61779743	1	6829433	C	T	0.2783	4.91808e-09	0.870119	rs378930	1	CAMTA1	15950	intergenic	2.439	5	5	15	0	1	0
rs448886	1	6829582	C	A	0.2823	6.38605e-09	0.886626	rs378930	1	CAMTA1	15801	intergenic	2.058	NA	5	15	0	0	0
rs12042072	1	6830103	A	G	0.4225	2.05974e-10	1	rs12042072	1	CAMTA1	15280	intergenic	2.052	5	5	15	0	0	0
rs58824720	1	6830141	G	A	0.4225	2.05974e-10	1	rs12042072	1	CAMTA1	15242	intergenic	0.072	5	5	15	0	0	0
rs6664946	1	6830295	G	A	0.4225	9.9464e-10	1	rs12042072	1	CAMTA1	15088	intergenic	0.043	5	5	15	0	0	0
rs6682483	1	6830347	T	A	0.4254	3.87197e-10	0.988005	rs12042072	1	CAMTA1	15036	intergenic	0.083	5	5	15	0	0	0
rs115454797	1	6830350	T	A	0.4225	1.07985e-09	0.984121	rs12042072	1	CAMTA1	15033	intergenic	0.02	5	5	15	0	0	0
rs6679514	1	6830373	A	G	0.4245	5.55365e-10	0.99205	rs12042072	1	CAMTA1	15010	intergenic	0.391	5	5	15	0	0	0
rs3861756	1	6831062	C	G	0.2813	9.76933e-09	0.88231	rs378930	1	CAMTA1	14321	intergenic	14.05	4	1	7	0	1	0
rs399951	1	6831646	G	A	0.2823	6.30636e-09	0.886626	rs378930	1	CAMTA1	13737	intergenic	10.46	NA	2	15	0	1	0
rs391674	1	6832052	G	A	0.4225	1.48111e-09	1	rs12042072	1	CAMTA1	13331	intergenic	7.102	NA	5	15	0	0	0
rs12138808	1	6835201	T	C	0.2823	2.35766e-08	0.877335	rs378930	1	CAMTA1	10182	intergenic	1.619	7	5	15	0	1	0
rs277667	1	6841723	G	A	0.2813	1.98414e-08	0.88231	rs378930	1	CAMTA1	3660	intergenic	4.382	5	5	15	1	1	1
rs175823	1	6846552	C	T	0.2853	2.14782e-08	0.819332	rs378930	1	CAMTA1	0	intronic	5.717	4	1	2	1	0	1
rs660880	1	6866978	A	G	0.4712	1.52168e-09	0.819299	rs12042072	1	CAMTA1	0	intronic	11.83	6	5	5	1	0	0
rs589178	1	6870942	C	T	0.2823	1.10511e-08	0.859958	rs378930	1	CAMTA1	0	intronic	1.773	NA	4	5	1	0	0
rs629196	1	6877562	G	A	0.2823	2.63636e-08	0.85116	rs378930	1	CAMTA1	0	intronic	0.048	7	5	5	1	0	0
rs811400	1	6886649	A	G	0.2903	3.4374e-08	0.822942	rs378930	1	CAMTA1	0	intronic	14.93	7	4	5	1	0	0
rs950930	1	6896138	C	T	0.2913	5.42664e-08	0.818308	rs378930	1	CAMTA1	0	intronic	1.205	7	4	5	1	0	0
rs4908570	1	6904879	G	A	0.2903	5.36278e-08	0.822942	rs378930	1	CAMTA1	0	intronic	5.953	7	4	5	1	0	0
rs10779668	1	6907322	A	T	0.2903	3.28008e-08	0.822942	rs378930	1	CAMTA1	0	intronic	2.372	6	4	5	1	1	0
rs6577392	1	6925107	C	T	0.2903	7.40302e-08	0.822942	rs378930	1	CAMTA1	0	intronic	0.918	7	4	5	1	1	0
rs11120780	1	6927752	G	A	0.2903	5.98117e-08	0.822942	rs378930	1	CAMTA1	0	intronic	5.237	3a	5	5	1	0	0
rs7546903	1	6936272	A	G	0.2584	2.81153e-05	0.691523	rs378930	1	CAMTA1	0	intronic	2.141	6	4	5	1	0	0
rs8918	1	6948204	C	T	0.2575	2.02589e-05	0.695526	rs378930	1	CAMTA1	0	UTR3	7.567	NA	4	5	1	1	0
rs1543954	1	6950751	C	T	0.2903	7.55816e-08	0.822942	rs378930	1	CAMTA1	0	intronic	3.54	6	5	15	1	1	0
rs11120785	1	6975221	G	A	0.2545	5.87653e-05	0.676618	rs378930	1	CAMTA1	0	intronic	14.51	6	5	15	1	1	0
rs4908574	1	6986109	A	G	0.2893	6.88827e-06	0.721525	rs378930	1	CAMTA1	0	intronic	3.17	3a	5	15	1	0	0
rs7553914	1	6995979	G	C	0.2903	8.46569e-06	0.715964	rs378930	1	CAMTA1	0	intronic	3.419	4	1	13	1	1	0
rs72638546	1	6997880	C	T	0.2873	1.3131e-05	0.711996	rs378930	1	CAMTA1	0	intronic	5.176	7	4	14	1	0	0
rs10864249	1	7003775	C	T	0.2893	5.21726e-06	0.720227	rs378930	1	CAMTA1	0	intronic	0.126	6	5	15	1	1	0
rs10864250	1	7004301	G	A	0.2903	1.0257e-05	0.709586	rs378930	1	CAMTA1	0	intronic	1.923	6	5	15	1	1	0
rs11120794	1	7012053	C	G	0.2853	4.84305e-06	0.712862	rs378930	1	CAMTA1	0	intronic	6.78	6	5	15	1	0	0
rs11120795	1	7013328	C	T	0.2873	5.4819e-06	0.721041	rs378930	1	CAMTA1	0	intronic	0.428	5	5	15	1	0	0
rs1995312	1	19820158	G	A	0.2565	1.9841e-06	0.601346	rs2854108	2	CAPZB	8091	intergenic	0.888	5	5	15	1	0	0
rs10917473	1	19850789	C	T	0.2594	1.99853e-05	0.602384	rs2854108	2	RNU4-28P	13561	intergenic	3.408	6	5	15	0	0	0
rs4278387	1	19851016	C	T	0.2594	1.52832e-05	0.602384	rs2854108	2	RNU4-28P	13788	intergenic	3.502	6	5	15	0	1	0
rs9782890	1	19851557	A	T	0.2594	9.64352e-06	0.602384	rs2854108	2	RNU4-28P	14329	intergenic	0.2	6	5	15	0	0	0
rs9783061	1	19851960	A	G	0.2594	2.41082e-05	0.602384	rs2854108	2	RNU4-28P	14732	intergenic	9.568	7	5	15	0	0	0
rs10917474	1	19852127	C	A	0.2594	2.21728e-05	0.602384	rs2854108	2	RNU4-28P	14899	intergenic	7.941	7	5	15	0	0	0
rs4279874	1	19852277	G	T	0.2594	2.77941e-05	0.602384	rs2854108	2	RNU4-28P	15049	intergenic	7.329	7	5	15	0	0	0
rs28460407	1	19853625	T	G	0.2594	5.62658e-06	0.602384	rs2854108	2	RNU4-28P	16397	intergenic	0.078	4	5	15	0	0	0
rs6699496	1	19853670	G	A	0.2594	1.23989e-05	0.602384	rs2854108	2	RNU4-28P	16442	intergenic	4.092	3a	5	15	0	0	0
rs6688355	1	19854382	A	G	0.2594	7.34524e-05	0.602384	rs2854108	2	RNU4-28P	17154	intergenic	1.819	6	5	15	0	0	0
rs6426809	1	19858271	T	C	0.2604	3.51759e-05	0.606975	rs2854108	2	RNU4-28P	21043	downstream	0.953	6	5	15	0	0	0
rs7418674	1	19858460	C	T	0.2594	3.33978e-05	0.60874	rs2854108	2	RNU4-28P	21232	downstream	1.006	6	5	15	0	0	0
rs6687048	1	19859123	A	G	0.2604	3.73499e-05	0.606975	rs2854108	2	RNU4-28P	21895	upstream	15.08	4	5	15	0	0	0
rs4912110	1	19861027	T	C	0.2594	2.56398e-05	0.61523	rs2854108	2	RNU4-28P	23799	intergenic	0.423	4	5	15	0	1	1
rs11801304	1	19862702	C	G	0.2545	3.5644e-05	0.634715	rs2854108	2	RNU4-28P	25474	intergenic	1.691	7	5	15	0	1	1
rs57286117	1	19862924	G	A	0.2535	3.64303e-05	0.636833	rs2854108	2	RNU4-28P	25696	intergenic	0.062	7	5	15	0	1	1
rs12029000	1	19863048	T	G	0.2535	2.85425e-05	0.636833	rs2854108	2	RNU4-28P	25820	intergenic	2.906	6	5	15	0	1	1
rs72656023	1	19864063	C	T	0.2535	3.22359e-05	0.636833	rs2854108	2	RNU4-28P	26835	intergenic	1.32	7	5	15	0	1	1
rs78008875	1	19864514	T	C	0.2535	3.6241e-05	0.636833	rs2854108	2	RNU4-28P	27286	intergenic	1.761	7	5	15	0	1	1
rs11804104	1	19866306	T	C	0.2545	2.40324e-05	0.632846	rs2854108	2	RNU4-28P	29078	intergenic	2.089	6	5	15	0	0	1
rs12563370	1	19869411	C	A	0.2545	1.8746e-05	0.632846	rs2854108	2	RNU4-28P	32183	intergenic	0.798	6	5	15	0	1	1
rs1856780	1	19875683	C	A	0.2545	2.53919e-05	0.632846	rs2854108	2	RNU4-28P	38455	intergenic	3.338	6	5	15	0	1	1
rs10917492	1	19877965	G	A	0.2545	2.74759e-05	0.632846	rs2854108	2	RP5-1056L3.1	40330	intergenic	3.335	7	5	15	0	1	1
rs12034287	1	19881605	C	T	0.2545	2.33904e-05	0.632846	rs2854108	2	RP5-1056L3.1	36690	intergenic	2.225	4	5	15	0	1	1
rs7418162	1	19882021	T	A	0.2545	2.27604e-05	0.632846	rs2854108	2	RP5-1056L3.1	36274	intergenic	2.504	6	5	15	0	1	1
rs12032551	1	19882599	G	A	0.2545	2.38864e-05	0.632846	rs2854108	2	RP5-1056L3.1	35696	intergenic	0.004	7	5	15	0	1	1
rs78928441	1	19884362	C	A	0.2525	2.34713e-05	0.640846	rs2854108	2	RP5-1056L3.1	33933	intergenic	1.446	3a	5	15	0	0	1
rs11805391	1	19887558	C	G	0.2525	2.01805e-05	0.640846	rs2854108	2	RP5-1056L3.1	30737	intergenic	1.021	6	5	15	0	1	1
rs10429880	1	19891285	G	A	0.2286	1.39675e-05	0.838977	rs2854108	2	RP5-1056L3.1	27010	intergenic	11.86	5	7	15	0	0	1
rs10917498	1	19906231	G	A	0.2286	1.07087e-05	0.849303	rs2854108	2	RP5-1056L3.1	12064	intergenic	7.61	4	2	15	0	0	0
rs7517255	1	19906713	G	A	0.2286	1.13256e-05	0.849303	rs2854108	2	RP5-1056L3.1	11582	intergenic	0.036	5	5	15	0	0	0
rs2314329	1	19907488	G	A	0.2286	1.01986e-05	0.849303	rs2854108	2	RP5-1056L3.1	10807	intergenic	2.309	3a	5	15	0	0	0
rs12041062	1	19916886	G	C	0.2276	1.45615e-06	0.897038	rs2854108	2	RP5-1056L3.1	1409	intergenic	2.275	5	5	15	1	0	0
rs76193741	1	19925482	G	A	0.2286	1.76625e-06	0.902262	rs2854108	2	MINOS1-NBL1:MINOS1	00:00:00	intronic	3.884	7	1	5	1	0	1
rs12024554	1	19925759	C	T	0.2286	1.75237e-06	0.902262	rs2854108	2	MINOS1-NBL1:MINOS1	00:00:00	intronic	3.529	5	1	5	1	0	1
rs58683664	1	19931367	G	T	0.2296	1.44646e-06	0.896907	rs2854108	2	MINOS1-NBL1:MINOS1	00:00:00	intronic	3.183	6	4	5	1	0	0
rs61740466	1	19934900	G	A	0.2286	2.17402e-06	0.902262	rs2854108	2	MINOS1-NBL1:MINOS1:RPS14P3	00:00:00	ncRNA_exonic	5.89	7	4	5	1	0	0
rs78425692	1	19939895	G	A	0.2286	2.83409e-06	0.902262	rs2854108	2	MINOS1-NBL1:MINOS1	00:00:00	intronic	4.553	3a	2	5	1	0	0
rs2294629	1	19943823	C	A	0.2346	6.74418e-06	0.865	rs2854108	2	MINOS1-NBL1:MINOS1	00:00:00	UTR5	7.871	7	2	5	1	0	0
rs880554	1	19954014	G	T	0.2286	2.85577e-06	0.902262	rs2854108	2	MINOS1-NBL1:MINOS1	00:00:00	UTR3	0.787	5	4	4	1	0	0
rs4379694	1	19954816	G	A	0.2286	2.8631e-06	0.902262	rs2854108	2	MINOS1-NBL1:MINOS1	00:00:00	UTR3	4.201	6	4	5	1	0	0
rs3748746	1	19956522	G	T	0.2286	3.42563e-06	0.902262	rs2854108	2	MINOS1-NBL1	0	intronic	7.458	7	4	5	1	0	0
rs80068716	1	19958608	C	T	0.2286	2.67886e-06	0.902262	rs2854108	2	MINOS1-NBL1	0	intronic	5.956	5	1	5	1	0	0
rs7555309	1	19958925	T	A	0.2286	3.49898e-06	0.902262	rs2854108	2	MINOS1-NBL1	0	intronic	4.356	5	5	5	1	0	0
rs6426816	1	19959507	A	G	0.2286	3.76361e-06	0.902262	rs2854108	2	MINOS1-NBL1	0	intronic	5.713	7	5	5	1	0	0
rs10917502	1	19961679	A	G	0.2276	2.86585e-06	0.918336	rs2854108	2	MINOS1-NBL1	0	intronic	4.915	7	5	5	1	0	0
rs78170481	1	19964098	C	T	0.2276	2.47062e-06	0.929078	rs2854108	2	MINOS1-NBL1	0	intronic	1.258	6	5	5	1	0	0
rs12407400	1	19964620	G	A	0.2276	7.30301e-06	0.929078	rs2854108	2	MINOS1-NBL1	0	intronic	4.556	7	5	5	1	0	0
rs60206411	1	19966039	C	T	0.2276	9.03144e-06	0.929078	rs2854108	2	MINOS1-NBL1	0	intronic	1.429	5	5	5	1	0	0
rs12408663	1	19968058	T	C	0.2316	3.07495e-08	0.983456	rs2854108	2	MINOS1-NBL1:NBL1	00:00:00	intronic	5.768	5	1	14	1	0	0
rs3020595	1	19970727	C	G	0.2366	1.16684e-07	0.967829	rs2854108	2	MINOS1-NBL1:NBL1	00:00:00	UTR5	14.11	2a	1	1	1	0	0
rs2854108	1	19973920	A	G	0.2326	2.66299e-08	1	rs2854108	2	MINOS1-NBL1:NBL1	00:00:00	intronic	3.627	5	1	5	1	0	0
rs72634501	1	39551488	T	C	0.2127	1.1123e-05	0.617551	rs61779300	3	MACF1	0	intronic	4.702	5	4	14	1	1	0
rs72634502	1	39552963	C	T	0.2107	6.40157e-07	0.731244	rs61779300	3	MACF1	0	intronic	12.03	5	1	7	1	0	0
rs147860177	1	39554034	T	G	0.2157	2.7934e-06	0.741103	rs61779300	3	MACF1	0	intronic	3.474	5	4	5	1	1	0
rs112646560	1	39560250	C	T	0.2068	9.94987e-08	0.759017	rs61779300	3	MACF1	0	intronic	0.793	7	4	15	1	1	0
rs72637903	1	39561884	G	A	0.2078	1.88245e-08	0.745548	rs61779300	3	MACF1	0	intronic	0.083	6	4	15	1	0	0
rs112566467	1	39562627	C	T	0.2028	8.92489e-08	0.779033	rs61779300	3	MACF1	0	intronic	1.945	7	5	15	1	1	0
rs113603865	1	39564930	C	T	0.2018	6.08775e-08	0.784137	rs61779300	3	MACF1	0	intronic	0.033	7	5	5	1	1	0
rs141752713	1	39566766	C	T	0.2227	3.06762e-05	0.655807	rs61779300	3	MACF1	0	intronic	0.026	7	5	5	1	1	0
rs2282231	1	39569571	C	T	0.1988	5.15092e-08	0.818683	rs61779300	3	MACF1	0	intronic	10.08	NA	1	7	1	0	0
rs13374459	1	39571211	T	C	0.4105	3.09446e-11	1	rs13374459	3	MACF1	0	UTR5	14.87	4	1	1	1	0	0
rs72660086	1	39571992	T	G	0.1968	2.41067e-08	0.840935	rs61779300	3	MACF1	0	intronic	7.192	3a	1	1	1	1	0
rs2036465	1	39575982	C	A	0.1968	1.16205e-08	0.828132	rs61779300	3	MACF1	0	intronic	4.152	5	2	5	1	1	0
rs67637163	1	39576621	T	G	0.1938	1.09122e-08	0.855245	rs61779300	3	MACF1	0	intronic	7.337	5	2	7	1	1	0
rs4660165	1	39578532	A	G	0.1958	1.19587e-08	0.845148	rs61779300	3	MACF1	0	intronic	0.37	5	4	5	1	0	0
rs4660416	1	39578986	A	G	0.1948	9.7595e-09	0.850784	rs61779300	3	MACF1	0	intronic	2.157	2b	2	5	1	1	0
rs6684217	1	39587278	T	C	0.2654	5.84995e-06	0.657832	rs61779300	3	MACF1	0	intronic	1.857	7	4	5	1	1	0
rs112205225	1	39587388	A	C	0.2008	8.9223e-09	0.932807	rs61779300	3	MACF1	0	intronic	0.573	7	4	5	1	1	0
rs7555609	1	39588967	C	T	0.2634	4.18046e-06	0.66466	rs61779300	3	MACF1	0	intronic	3.589	7	4	5	1	1	0
rs1472662	1	39590409	G	T	0.1988	1.31252e-08	0.919511	rs61779300	3	MACF1	0	intronic	3.815	5	4	5	1	1	0
rs4660443	1	39591779	C	T	0.1998	1.40614e-08	0.938738	rs61779300	3	MACF1	0	intronic	0.47	6	4	5	1	1	0
rs67916282	1	39602755	T	A	0.2008	9.59301e-09	0.945049	rs61779300	3	MACF1	0	intronic	0.885	6	4	5	1	1	0
rs56809193	1	39609298	T	A	0.161	8.86043e-07	0.717643	rs61779300	3	MACF1	0	intronic	7.776	5	5	5	1	0	0
rs4660475	1	39612240	A	G	0.2008	8.44041e-09	0.945049	rs61779300	3	MACF1	0	intronic	6.543	7	5	5	1	1	0
rs590214	1	39612493	A	G	0.2495	8.27537e-05	0.714581	rs61779300	3	MACF1	0	intronic	6.721	6	5	5	1	1	0
rs66848709	1	39612557	T	C	0.2008	1.57991e-08	0.945049	rs61779300	3	MACF1	0	intronic	8.585	6	5	5	1	1	0
rs6600289	1	39613812	T	C	0.2803	0.00049177	0.60891	rs61779300	3	MACF1	0	intronic	3.476	6	5	5	1	0	0
rs67452844	1	39616282	A	G	0.2207	3.8671e-06	0.82387	rs61779300	3	MACF1	0	intronic	0.305	7	5	5	1	1	0
rs67062906	1	39616690	C	G	0.1988	7.79641e-09	0.931758	rs61779300	3	MACF1	0	intronic	3.486	4	2	5	1	1	0
rs67408364	1	39618556	A	G	0.1958	1.78523e-08	0.974169	rs61779300	3	MACF1	0	intronic	0.617	5	5	5	1	1	0
rs11205695	1	39620957	C	A	0.2744	0.00102441	0.604243	rs61779300	3	MACF1	0	intronic	14.51	3a	2	7	1	1	0
rs67758468	1	39622588	A	G	0.2167	7.12682e-06	0.862616	rs61779300	3	MACF1	0	intronic	12.52	7	4	5	1	1	0
rs10888683	1	39623669	T	A	0.2753	0.00114455	0.601149	rs61779300	3	MACF1	0	intronic	10.01	7	2	7	1	0	0
rs6703800	1	39626642	A	G	0.2753	0.00127645	0.601149	rs61779300	3	MACF1	0	intronic	11.41	4	1	7	1	1	0
rs12117785	1	39628411	T	G	0.2753	0.00118115	0.601149	rs61779300	3	MACF1	0	intronic	3.383	5	3	5	1	1	0
rs66531516	1	39629062	G	A	0.1938	2.90554e-08	0.987077	rs61779300	3	MACF1	0	intronic	0.816	7	4	5	1	1	0
rs661316	1	39631297	G	A	0.2425	0.000155724	0.732736	rs61779300	3	MACF1	0	intronic	2.777	NA	4	7	1	1	0
rs10888688	1	39637305	G	A	0.2753	0.00113006	0.601149	rs61779300	3	MACF1	0	intronic	2.894	6	5	5	1	1	0
rs1537817	1	39639653	C	T	0.1938	1.66059e-08	0.987077	rs61779300	3	MACF1	0	intronic	4.865	5	2	7	1	1	0
rs1126313	1	39639744	C	A	0.1938	1.58704e-08	0.987077	rs61779300	3	MACF1	0	intronic	2.057	5	2	7	1	1	0
rs16825887	1	39643382	G	A	0.1938	1.39818e-08	0.987077	rs61779300	3	MACF1	0	intronic	12.71	5	5	7	1	1	0
rs7554301	1	39643464	T	C	0.2753	0.00109101	0.601149	rs61779300	3	MACF1	0	intronic	14.78	4	2	7	1	1	0
rs2455648	1	39643712	C	T	0.2445	0.000145926	0.726972	rs61779300	3	MACF1	0	intronic	19.78	4	2	7	1	1	0
rs112672438	1	39646787	C	T	0.1938	1.79384e-08	0.987077	rs61779300	3	MACF1	0	intronic	3.876	7	4	5	1	1	0
rs112824904	1	39647620	C	T	0.1948	1.65519e-08	0.980594	rs61779300	3	MACF1	0	intronic	2.817	7	4	5	1	1	0
rs16825921	1	39649198	A	T	0.1938	1.55845e-08	0.987077	rs61779300	3	MACF1	0	intronic	8.566	4	2	5	1	1	0
rs2484133	1	39653994	T	C	0.2425	0.000139666	0.732736	rs61779300	3	MACF1	0	intronic	1.973	NA	5	5	1	1	0
rs57214150	1	39654372	G	C	0.1928	6.47759e-09	0.980673	rs61779300	3	MACF1	0	intronic	2.25	7	5	5	1	1	0
rs3931300	1	39660847	G	A	0.2714	0.000574038	0.610761	rs61779300	3	MACF1	0	intronic	2.644	NA	2	7	1	0	1
rs16825939	1	39662508	G	A	0.1938	1.83985e-08	0.987077	rs61779300	3	MACF1	0	intronic	2.625	4	1	7	1	1	1
rs16825942	1	39662618	G	A	0.1938	6.91087e-09	0.987077	rs61779300	3	MACF1	0	intronic	7.215	4	1	7	1	1	1
rs67020650	1	39668015	T	C	0.1938	1.89303e-08	0.987077	rs61779300	3	MACF1	0	intronic	2.975	7	5	5	1	1	1
rs72637904	1	39668682	C	T	0.1541	3.36719e-06	0.739255	rs61779300	3	MACF1	0	intronic	0.142	7	5	5	1	1	1
rs72661925	1	39669537	T	A	0.1938	1.94484e-08	0.987077	rs61779300	3	MACF1	0	intronic	2.939	6	5	5	1	1	1
rs12023553	1	39671492	A	C	0.2714	0.000620437	0.604967	rs61779300	3	MACF1	0	intronic	4.548	4	1	2	1	1	1
rs17491275	1	39672545	T	G	0.1541	1.52592e-05	0.739255	rs61779300	3	MACF1	0	ncRNA_exonic	12.68	7	1	5	1	1	1
rs16866216	1	39674588	G	A	0.2724	0.000666541	0.610486	rs61779300	3	MACF1	0	intronic	7.913	5	4	5	1	0	1
rs72661927	1	39675322	A	G	0.1938	1.86656e-08	0.987077	rs61779300	3	MACF1	0	intronic	2.772	6	4	5	1	1	1
rs4660543	1	39678990	A	G	0.1938	2.47399e-08	0.987077	rs61779300	3	MACF1	0	intronic	5.46	7	5	5	1	1	1
rs4660546	1	39679402	T	C	0.1938	2.1617e-08	0.987077	rs61779300	3	MACF1	0	intronic	6.807	2b	2	7	1	1	1
rs72637905	1	39683298	C	T	0.1938	1.77481e-08	0.987077	rs61779300	3	MACF1	0	intronic	1.421	4	1	5	1	1	0
rs112139327	1	39686210	A	C	0.1938	1.98799e-08	0.987077	rs61779300	3	MACF1	0	intronic	2.739	6	4	5	1	1	0
rs2036463	1	39688075	G	A	0.1938	1.91751e-08	0.987077	rs61779300	3	MACF1	0	intronic	2.589	7	4	5	1	1	0
rs2036464	1	39688242	A	G	0.1938	1.91751e-08	0.987077	rs61779300	3	MACF1	0	intronic	9.169	7	4	5	1	1	0
rs905381	1	39688552	T	G	0.1938	2.65262e-08	0.987077	rs61779300	3	MACF1	0	intronic	13.49	6	2	5	1	1	0
rs111701080	1	39694518	G	T	0.1938	2.16396e-08	0.987077	rs61779300	3	MACF1	0	intronic	0.65	7	4	5	1	1	0
rs10788933	1	39695155	G	A	0.2724	0.0010019	0.610486	rs61779300	3	MACF1	0	intronic	7.908	5	4	5	1	0	0
rs16837533	1	39703847	G	A	0.1551	8.83697e-07	0.732253	rs61779300	3	MACF1	0	intronic	0.401	1f	1	5	1	1	0
rs72637906	1	39708302	G	A	0.1938	1.82048e-08	0.987077	rs61779300	3	MACF1	0	intronic	11.07	7	4	5	1	1	0
rs67886352	1	39708703	G	A	0.1938	1.82048e-08	0.987077	rs61779300	3	MACF1	0	intronic	0.418	7	4	5	1	1	0
rs60323161	1	39710459	T	C	0.1938	1.86847e-08	0.987077	rs61779300	3	MACF1	0	intronic	0.396	7	4	5	1	1	0
rs66727439	1	39711930	C	T	0.1938	1.77859e-08	0.987077	rs61779300	3	MACF1	0	intronic	14.77	5	4	5	1	1	0
rs111254532	1	39713648	T	C	0.1938	1.61243e-08	0.987077	rs61779300	3	MACF1	0	intronic	1.989	6	4	5	1	1	0
rs16826000	1	39713860	G	T	0.1938	1.61243e-08	0.987077	rs61779300	3	MACF1	0	intronic	1.882	7	4	5	1	1	0
rs11205823	1	39714238	A	T	0.2634	6.38819e-05	0.661983	rs61779300	3	MACF1	0	intronic	11.31	7	4	5	1	1	0
rs16826009	1	39716902	A	G	0.1938	1.15795e-08	0.987077	rs61779300	3	MACF1	0	ncRNA_intronic	10.9	7	4	5	1	1	0
rs16826012	1	39719519	T	C	0.1541	9.26685e-07	0.739255	rs61779300	3	MACF1	0	ncRNA_intronic	5.356	5	4	5	1	1	0
rs66880209	1	39719812	G	A	0.1541	8.74026e-07	0.739255	rs61779300	3	MACF1	0	ncRNA_splicing	12.89	7	4	4	1	1	0
rs4660208	1	39722214	A	G	0.1948	7.57468e-09	0.980594	rs61779300	3	MACF1	0	ncRNA_intronic	5.352	5	4	4	1	1	0
rs2265408	1	39723075	T	C	0.2425	0.000134667	0.732736	rs61779300	3	MACF1	0	ncRNA_intronic	0.319	NA	4	4	1	1	0
rs2246257	1	39726182	A	G	0.2425	0.000204931	0.732736	rs61779300	3	MACF1	0	intronic	7.868	7	4	5	1	1	0
rs72661940	1	39728647	C	G	0.1899	2.14428e-06	0.886386	rs61779300	3	MACF1	0	intronic	0.385	2b	2	5	1	0	0
rs1889830	1	39730172	G	A	0.2425	0.000103774	0.732736	rs61779300	3	MACF1	0	intronic	2.618	6	4	5	1	1	0
rs4660214	1	39731550	T	C	0.1938	8.16848e-09	0.987077	rs61779300	3	MACF1	0	intronic	11.37	6	5	5	1	1	0
rs4660603	1	39736334	C	G	0.1938	5.21856e-09	0.987077	rs61779300	3	MACF1	0	intronic	8.815	5	1	7	1	1	0
rs3818806	1	39748271	G	A	0.1948	4.03921e-09	0.980594	rs61779300	3	MACF1	0	UTR3	4.314	NA	4	4	1	1	0
rs2484751	1	39748539	A	C	0.2425	8.20763e-05	0.732736	rs61779300	3	MACF1	0	UTR3	7.404	NA	4	4	1	1	0
rs41270799	1	39748662	G	A	0.1938	4.71582e-09	0.987077	rs61779300	3	MACF1	0	UTR3	2.01	2b	4	4	1	1	0
rs16826036	1	39757799	G	C	0.1938	4.38732e-09	0.987077	rs61779300	3	MACF1	0	intronic	0.205	7	4	4	1	1	0
rs16826038	1	39758634	G	A	0.1938	4.70527e-09	0.987077	rs61779300	3	MACF1	0	intronic	3.143	6	4	4	1	1	0
rs2484749	1	39758955	G	A	0.2425	7.84919e-05	0.732736	rs61779300	3	MACF1	0	intronic	4.261	NA	4	4	1	1	0
rs111797516	1	39762203	A	G	0.1938	4.28681e-09	0.987077	rs61779300	3	MACF1	0	intronic	13.59	7	4	4	1	1	0
rs61782157	1	39762889	C	T	0.1948	3.91949e-09	0.980594	rs61779300	3	MACF1	0	intronic	0.723	7	4	4	1	1	0
rs41270803	1	39766041	A	G	0.1938	4.68402e-09	0.987077	rs61779300	3	MACF1	0	intronic	10.09	7	4	4	1	1	0
rs61783376	1	39769000	T	C	0.1938	3.72668e-09	0.987077	rs61779300	3	MACF1	0	intronic	2.257	6	4	4	1	1	0
rs4660636	1	39770227	T	C	0.1938	3.72668e-09	0.987077	rs61779300	3	MACF1:HSPE1P8	00:00:00	ncRNA_intronic	3.066	6	4	5	1	1	0
rs4660637	1	39770278	C	T	0.1938	3.99516e-09	0.987077	rs61779300	3	MACF1:HSPE1P8	00:00:00	ncRNA_intronic	2.864	7	4	5	1	1	0
rs61783378	1	39777159	G	A	0.1948	1.46544e-08	0.980594	rs61779300	3	MACF1	0	intronic	2.73	7	4	4	1	1	0
rs72661956	1	39784888	G	C	0.1541	3.20651e-07	0.751597	rs61779300	3	MACF1	0	intronic	3.136	6	4	4	1	1	0
rs16826068	1	39791876	G	C	0.1541	4.38894e-07	0.751597	rs61779300	3	MACF1	0	intronic	1.11	6	4	4	1	1	0
rs111745074	1	39792369	A	T	0.1938	5.61573e-09	0.987054	rs61779300	3	MACF1	0	intronic	1.65	6	4	4	1	0	0
rs16826069	1	39797055	A	G	0.1978	4.4637e-09	0.974257	rs61779300	3	MACF1	0	exonic	7.303	3a	4	4	1	1	0
rs41270807	1	39801815	A	C	0.1948	3.89082e-09	0.993519	rs61779300	3	MACF1	0	exonic	6.848	5	4	4	1	1	0
rs4660669	1	39807458	C	A	0.2425	0.000178831	0.742847	rs61779300	3	MACF1	0	intronic	1.605	7	4	4	1	1	0
rs111623477	1	39811205	C	T	0.1541	4.80913e-07	0.739966	rs61779300	3	MACF1	0	intronic	5.467	7	4	4	1	1	0
rs16826087	1	39812518	C	T	0.1948	1.04796e-08	0.993519	rs61779300	3	MACF1	0	intronic	2.782	7	4	4	1	1	0
rs3754346	1	39814960	C	T	0.1938	5.34769e-09	0.987077	rs61779300	3	MACF1	0	intronic	6.507	7	4	4	1	1	0
rs16826093	1	39815143	T	A	0.1938	4.59397e-09	0.987077	rs61779300	3	MACF1	0	intronic	15.21	6	4	4	1	1	0
rs41270811	1	39815344	G	A	0.1948	4.59397e-09	0.993519	rs61779300	3	MACF1	0	intronic	2.603	5	4	4	1	1	0
rs61779274	1	39816941	C	G	0.1948	2.46519e-09	0.993519	rs61779300	3	MACF1	0	intronic	3.841	7	4	4	1	1	0
rs17264671	1	39818052	A	C	0.1938	2.48386e-09	0.987077	rs61779300	3	MACF1	0	intronic	4.708	7	4	4	1	1	0
rs4660690	1	39819503	G	A	0.1938	6.03608e-09	0.987077	rs61779300	3	MACF1	0	intronic	0.33	5	4	4	1	1	0
rs61779275	1	39820310	C	T	0.1938	5.65329e-09	0.987077	rs61779300	3	MACF1	0	intronic	0.34	3a	4	4	1	1	0
rs61779276	1	39825438	C	T	0.1948	3.26486e-09	0.993519	rs61779300	3	MACF1	0	intronic	0.109	7	4	4	1	1	0
rs72661961	1	39831768	A	G	0.1948	3.07623e-09	0.993519	rs61779300	3	MACF1	0	intronic	2.249	7	4	5	1	1	0
rs61779277	1	39833535	G	A	0.1948	3.07623e-09	0.993519	rs61779300	3	MACF1	0	intronic	3.248	5	4	4	1	1	0
rs61779278	1	39834617	A	G	0.1948	3.07623e-09	0.993519	rs61779300	3	MACF1	0	intronic	7.229	6	4	4	1	1	0
rs596991	1	39834692	A	T	0.2435	0.000104017	0.711808	rs61779300	3	MACF1	0	intronic	4.455	6	4	4	1	0	0
rs582883	1	39835540	T	C	0.2763	0.000149255	0.630135	rs61779300	3	MACF1	0	intronic	4.11	NA	1	4	1	1	0
rs2296172	1	39835817	A	G	0.1948	4.22711e-09	0.993519	rs61779300	3	MACF1	0	exonic	16.16	7	3	4	1	1	0
rs61779279	1	39837102	C	T	0.1938	2.95328e-09	0.987077	rs61779300	3	MACF1	0	intronic	0.137	4	4	4	1	1	0
rs2490945	1	39837344	T	C	0.2416	6.2107e-05	0.736813	rs61779300	3	MACF1	0	intronic	3.012	6	4	4	1	1	0
rs61779282	1	39840304	C	G	0.1531	9.839e-08	0.734022	rs61779300	3	MACF1	0	intronic	6.945	6	4	5	1	1	0
rs61779283	1	39840768	C	T	0.1938	2.42303e-09	0.987077	rs61779300	3	MACF1	0	intronic	0.064	7	4	5	1	1	0
rs621807	1	39842443	G	A	0.2425	9.40908e-05	0.742847	rs61779300	3	MACF1	0	intronic	0.454	NA	4	5	1	1	0
rs76111861	1	39842690	G	T	0.1938	2.17821e-09	0.987077	rs61779300	3	MACF1	0	intronic	7.256	6	4	5	1	1	0
rs72661965	1	39846590	A	C	0.1938	2.82854e-09	0.987077	rs61779300	3	MACF1	0	intronic	2.349	6	4	4	1	1	0
rs6668369	1	39848347	C	G	0.1958	3.51315e-09	0.987042	rs61779300	3	MACF1	0	intronic	0.794	7	4	4	1	1	0
rs61779284	1	39855177	G	A	0.1948	2.30704e-09	0.993519	rs61779300	3	MACF1	0	intronic	0.47	6	4	4	1	1	0
rs3768299	1	39857192	G	A	0.1958	2.16454e-09	1	rs61779300	3	MACF1	0	intronic	4.177	4	2	5	1	1	0
rs200922247	1	39859942	G	T	0.1571	6.15567e-06	0.656996	rs61779300	3	MACF1	0	intronic	0.687	5	4	7	1	0	0
rs72661971	1	39859946	G	T	0.2256	0.00121103	0.695767	rs61779300	3	MACF1	0	intronic	0.756	5	4	7	1	0	0
rs4660732	1	39863215	C	T	0.1948	2.27224e-09	0.993519	rs61779300	3	MACF1	0	intronic	2.015	7	5	7	1	1	0
rs61779285	1	39867055	C	T	0.1948	1.99608e-09	0.993519	rs61779300	3	MACF1	0	intronic	1.27	5	4	5	1	1	0
rs111411108	1	39869825	A	G	0.2356	1.95577e-07	0.61013	rs61779300	3	MACF1	0	intronic	0.194	6	5	5	1	0	0
rs3768301	1	39870793	C	T	0.1948	2.57635e-09	0.993519	rs61779300	3	MACF1	0	intronic	14.68	4	5	5	1	1	0
rs113214136	1	39874539	G	T	0.1948	1.97518e-09	0.993519	rs61779300	3	MACF1	0	intronic	6.002	2b	1	1	1	1	0
rs3768302	1	39880319	T	G	0.1958	1.97518e-09	1	rs61779300	3	MACF1:KIAA0754	00:00:00	UTR3	12.06	5	1	5	1	1	0
rs17343193	1	39881468	T	A	0.1958	2.09913e-09	1	rs61779300	3	MACF1:KIAA0754	00:00:00	UTR3	8.866	5	1	5	1	1	0
rs61779300	1	39885763	G	A	0.1958	1.96301e-09	1	rs61779300	3	MACF1	0	intronic	5.372	5	4	5	1	1	0
rs2018212	1	39905588	T	C	0.1948	2.93113e-09	0.993519	rs61779300	3	MACF1	0	intronic	5.803	6	4	4	1	1	0
rs4660751	1	39905873	C	T	0.1948	2.4673e-09	0.993519	rs61779300	3	MACF1	0	intronic	2.137	7	4	4	1	1	0
rs2296173	1	39913351	A	G	0.1958	3.18673e-09	1	rs61779300	3	MACF1	0	intronic	0.716	6	4	4	1	1	1
rs3118014	1	39914090	G	A	0.1948	3.0406e-09	0.993519	rs61779300	3	MACF1	0	intronic	0.06	6	4	4	1	1	1
rs1985076	1	39915209	T	C	0.1948	3.2285e-09	0.993519	rs61779300	3	MACF1	0	intronic	4.008	7	4	4	1	1	1
rs61779306	1	39922426	G	A	0.1958	5.32031e-09	0.987042	rs61779300	3	MACF1	0	intronic	5.015	5	4	4	1	1	0
rs41270821	1	39923732	T	C	0.1958	2.34793e-09	1	rs61779300	3	MACF1	0	intronic	15.14	5	4	4	1	1	0
rs2296175	1	39924398	G	A	0.1948	3.27337e-09	0.993519	rs61779300	3	MACF1	0	intronic	9.209	6	4	4	1	1	0
rs61779308	1	39938257	C	T	0.1948	2.24247e-09	0.993519	rs61779300	3	MACF1	0	intronic	2.47	6	4	4	1	1	0
rs61779309	1	39940499	T	C	0.1958	3.40244e-09	1	rs61779300	3	MACF1	0	intronic	1.9	5	4	4	1	1	0
rs61779310	1	39942297	C	G	0.2316	2.18364e-06	0.731446	rs61779300	3	MACF1	0	intronic	0.734	6	4	5	1	1	0
rs61779313	1	39944249	T	C	0.2326	1.67478e-06	0.716546	rs61779300	3	MACF1	0	intronic	8.25	5	4	4	1	1	0
rs1775654	1	39950080	C	T	0.2644	0.000176173	0.632084	rs61779300	3	MACF1	0	intronic	10.81	5	4	4	1	1	1
rs60069508	1	39964912	G	C	0.2386	8.99473e-07	0.690842	rs61779300	3	BMP8A	0	intronic	0.126	5	5	14	1	1	0
rs61779330	1	39967223	G	A	0.2356	3.7949e-06	0.655183	rs61779300	3	BMP8A	0	intronic	9.091	5	5	15	1	1	0
rs72662001	1	39967280	T	C	0.2356	3.81921e-06	0.655183	rs61779300	3	BMP8A	0	intronic	10.9	5	5	15	1	1	0
rs72663503	1	39969059	C	T	0.2356	4.2128e-06	0.655183	rs61779300	3	BMP8A	0	intronic	12.28	5	5	15	1	1	0
rs61779331	1	39970928	C	A	0.2356	2.78667e-06	0.655183	rs61779300	3	BMP8A	0	intronic	2.069	5	5	15	1	1	0
rs755249	1	39995074	C	T	0.2386	3.15063e-05	0.616422	rs61779300	3	PPIEL	2435	ncRNA_intronic	0.015	NA	4	4	1	1	0
rs3768321	1	40035928	G	T	0.1879	1.52513e-06	0.666134	rs61779300	3	PABPC4:RP11-69E11.8	00:00:00	ncRNA_intronic	20.9	7	4	4	1	1	0
rs61788260	1	45893811	G	A	0.06958	7.07202e-06	0.622118	rs187881568	4	TESK2	0	intronic	0.349	7	5	15	1	1	0
rs41311209	1	45956803	T	C	0.06958	7.33543e-06	0.666983	rs187881568	4	TESK2	0	UTR5	9.703	2b	1	1	1	1	1
rs61788289	1	45962894	T	G	0.06958	8.47196e-06	0.666983	rs187881568	4	CCDC163P	0	intronic	2.376	5	4	5	1	1	1
rs61783205	1	46317219	C	T	0.0825	1.35446e-09	0.974128	rs187881568	4	MAST2	0	intronic	9.285	7	5	15	1	1	0
rs61783218	1	46325608	C	T	0.07654	1.17091e-09	0.923529	rs187881568	4	MAST2	0	intronic	1.797	6	5	15	1	1	0
rs61785580	1	46402849	C	T	0.08151	1.6292e-08	0.936992	rs187881568	4	MAST2	0	intronic	0.622	7	5	15	1	1	0
rs187881568	1	46480773	G	A	0.0825	1.04913e-09	1	rs187881568	4	MAST2	0	intronic	0.465	7	5	5	1	0	1
rs1052607	1	46499526	A	G	0.07952	2.31888e-08	0.961472	rs187881568	4	MAST2	0	exonic	22.3	5	4	4	1	1	1
rs33931638	1	46500251	G	A	0.07952	2.80564e-09	0.961472	rs187881568	4	MAST2	0	exonic	25.3	NA	4	4	1	1	1
rs77881576	1	46587530	G	A	0.07455	3.79371e-09	0.873153	rs187881568	4	PIK3R3	0	intronic	7.826	5	4	15	1	1	0
rs12144920	1	47710476	C	T	0.2893	0.000488978	0.645337	rs12080109	5	STIL	5334	intergenic	0.007	5	5	14	1	1	1
rs35856603	1	47711778	G	A	0.2893	0.000269251	0.645337	rs12080109	5	STIL	4032	intergenic	0.944	7	5	14	1	1	1
rs2758737	1	47712057	T	C	0.4563	3.19261e-07	0.738184	rs6662814	5	STIL	3753	intergenic	0.276	NA	5	14	1	1	1
rs2758736	1	47712950	T	C	0.4563	1.83346e-07	0.738184	rs6662814	5	STIL	2860	intergenic	0.477	NA	5	14	1	1	1
rs12730819	1	47713319	G	A	0.4791	2.48877e-07	0.683359	rs6662814	5	STIL	2491	intergenic	0.053	7	5	15	1	1	1
rs12756634	1	47713631	T	C	0.2893	0.000230507	0.645337	rs12080109	5	STIL	2179	intergenic	5.613	6	5	5	1	1	1
rs2758735	1	47717189	G	A	0.4573	2.021e-07	0.734503	rs6662814	5	STIL	0	exonic	2.645	NA	4	15	1	1	1
rs1028647	1	47718318	G	A	0.4573	2.02102e-07	0.734503	rs6662814	5	STIL	0	intronic	9.071	NA	4	5	1	1	1
rs1028646	1	47718358	A	G	0.4573	2.02102e-07	0.734503	rs6662814	5	STIL	0	intronic	4.695	NA	4	5	1	1	1
rs11211489	1	47719011	C	A	0.2893	0.000223591	0.645337	rs12080109	5	STIL	0	intronic	3.959	6	4	5	1	1	1
rs11211490	1	47719108	C	T	0.2893	0.000230575	0.645337	rs12080109	5	STIL	0	intronic	0.282	7	4	5	1	1	1
rs11211492	1	47719722	G	A	0.2893	0.000228685	0.645337	rs12080109	5	STIL	0	intronic	3.164	4	4	5	1	1	1
rs35774681	1	47720634	G	C	0.4791	2.59004e-07	0.683359	rs6662814	5	STIL	0	intronic	2.139	6	4	5	1	1	0
rs2494247	1	47721136	T	C	0.4573	2.0959e-07	0.734503	rs6662814	5	STIL	0	intronic	13.11	7	4	5	1	1	0
rs11211495	1	47721178	G	A	0.2893	0.000237366	0.645337	rs12080109	5	STIL	0	intronic	3.899	6	4	5	1	1	0
rs12140580	1	47721324	T	C	0.2893	0.000228685	0.645337	rs12080109	5	STIL	0	intronic	1.985	7	4	5	1	1	0
rs2821087	1	47721856	C	T	0.4563	2.0959e-07	0.737238	rs6662814	5	STIL	0	intronic	3.475	5	4	5	1	1	0
rs12123358	1	47723824	C	G	0.2893	0.000237366	0.645337	rs12080109	5	STIL	0	intronic	2.256	7	4	5	1	1	0
rs2821088	1	47724179	T	A	0.4563	1.98729e-07	0.737238	rs6662814	5	STIL	0	intronic	15.08	5	4	5	1	1	0
rs2821090	1	47724533	T	C	0.4563	1.98729e-07	0.737238	rs6662814	5	STIL	0	intronic	3.842	7	4	5	1	1	0
rs6688323	1	47724865	A	G	0.2922	0.000203037	0.641419	rs12080109	5	STIL	0	intronic	2.39	7	4	5	1	1	0
rs13376679	1	47726087	T	C	0.2893	0.000265482	0.645337	rs12080109	5	STIL	0	exonic	3.703	6	4	15	1	1	0
rs12143808	1	47727015	G	C	0.2893	0.000237366	0.645337	rs12080109	5	STIL	0	intronic	1.912	7	4	5	1	1	0
rs1967758	1	47727435	T	A	0.4622	1.81506e-07	0.719279	rs6662814	5	STIL	0	intronic	0.002	6	4	5	1	1	0
rs13374382	1	47727947	C	G	0.2903	0.000209304	0.643121	rs12080109	5	STIL	0	intronic	1.646	6	4	15	1	1	0
rs58891696	1	47729637	C	G	0.2893	0.000233713	0.645337	rs12080109	5	STIL	0	intronic	2.749	7	4	5	1	1	0
rs2821093	1	47729885	C	T	0.4622	1.95666e-07	0.719279	rs6662814	5	STIL	0	intronic	5.864	5	4	5	1	1	0
rs2742081	1	47731676	G	A	0.4612	1.91117e-07	0.716531	rs6662814	5	STIL	0	intronic	2.248	NA	4	5	1	1	1
rs11211500	1	47732378	G	T	0.2893	0.000233713	0.645337	rs12080109	5	STIL	0	intronic	4.034	6	4	5	1	1	1
rs2821094	1	47733451	G	A	0.4622	1.81975e-07	0.719279	rs6662814	5	STIL	0	intronic	3.325	7	4	5	1	1	1
rs9436749	1	47734148	C	T	0.4563	1.93129e-07	0.737238	rs6662814	5	STIL	0	intronic	3.023	7	4	5	1	1	1
rs2897238	1	47734385	G	A	0.2893	0.000244893	0.645337	rs12080109	5	STIL	0	intronic	4.505	7	4	5	1	1	1
rs2742104	1	47735280	C	T	0.4563	1.93129e-07	0.737238	rs6662814	5	STIL	0	intronic	0.415	NA	4	5	1	1	1
rs12409300	1	47737485	A	C	0.2903	0.000201786	0.643121	rs12080109	5	STIL	0	intronic	5.093	6	4	5	1	1	1
rs33980430	1	47738651	A	G	0.2893	0.000237045	0.645337	rs12080109	5	STIL	0	intronic	8.142	7	4	5	1	1	1
rs2405787	1	47738957	T	C	0.2893	0.000232704	0.645337	rs12080109	5	STIL	0	intronic	7.193	6	4	5	1	1	1
rs61782706	1	47740873	G	A	0.4781	2.36129e-07	0.685597	rs6662814	5	STIL	0	intronic	0.594	6	4	5	1	1	0
rs12118205	1	47741336	G	A	0.2893	0.000251099	0.645337	rs12080109	5	STIL	0	intronic	6.892	7	4	5	1	1	0
rs12118206	1	47741348	G	C	0.2893	0.000221378	0.645337	rs12080109	5	STIL	0	intronic	10.21	7	4	5	1	1	0
rs7354822	1	47741592	C	A	0.2893	0.000245859	0.645337	rs12080109	5	STIL	0	intronic	3.621	4	4	5	1	1	0
rs12732410	1	47741921	G	A	0.4781	2.36129e-07	0.685597	rs6662814	5	STIL	0	intronic	2.044	7	4	5	1	1	0
rs2472725	1	47741979	T	G	0.4622	1.63971e-07	0.719279	rs6662814	5	STIL	0	intronic	8.782	NA	4	5	1	1	0
rs12738065	1	47742261	C	T	0.2893	0.000244627	0.645337	rs12080109	5	STIL	0	intronic	6.071	6	4	5	1	1	0
rs2821096	1	47742726	T	C	0.4622	1.55781e-07	0.719279	rs6662814	5	STIL	0	intronic	14.47	NA	4	5	1	1	0
rs10157883	1	47744213	G	A	0.4563	1.96784e-07	0.737238	rs6662814	5	STIL	0	intronic	12.23	7	4	5	1	1	0
rs11211505	1	47746993	G	A	0.2893	0.00028109	0.645337	rs12080109	5	STIL	0	intronic	5.134	5	4	5	1	1	0
rs12145974	1	47747090	T	C	0.2893	0.00028109	0.645337	rs12080109	5	STIL	0	intronic	9.914	5	4	5	1	1	0
rs3122619	1	47747445	G	A	0.4563	2.08129e-07	0.737238	rs6662814	5	STIL	0	intronic	4.902	6	4	5	1	1	0
rs11577960	1	47748852	G	C	0.2893	0.000291916	0.645337	rs12080109	5	STIL	0	intronic	0.793	7	4	5	1	1	0
rs6688804	1	47748951	T	C	0.2893	0.000284287	0.645337	rs12080109	5	STIL	0	intronic	10.43	5	4	5	1	1	0
rs3125633	1	47749401	T	C	0.4622	2.00235e-07	0.719279	rs6662814	5	STIL	0	intronic	5.082	6	4	5	1	1	0
rs3125638	1	47751815	A	G	0.4563	2.08129e-07	0.737238	rs6662814	5	STIL	0	intronic	2.771	7	4	5	1	1	0
rs3125641	1	47752507	C	T	0.4563	2.23351e-07	0.737238	rs6662814	5	STIL	0	intronic	2.198	7	4	5	1	1	0
rs11580114	1	47752600	G	C	0.2893	0.00028109	0.645337	rs12080109	5	STIL	0	intronic	6.804	7	4	5	1	1	0
rs11578360	1	47752732	A	C	0.2893	0.00028109	0.645337	rs12080109	5	STIL	0	intronic	6.599	5	4	5	1	1	0
rs11580148	1	47752757	G	A	0.2893	0.000268229	0.645337	rs12080109	5	STIL	0	intronic	3.638	5	4	5	1	1	0
rs12125261	1	47753405	G	A	0.4781	2.77655e-07	0.685597	rs6662814	5	STIL	0	intronic	7.985	6	4	5	1	1	0
rs3125624	1	47756052	T	G	0.4563	2.45953e-07	0.729822	rs6662814	5	STIL	0	intronic	0.326	6	4	5	1	1	0
rs3125625	1	47756894	A	G	0.4612	1.87444e-07	0.735682	rs6662814	5	STIL	0	intronic	0.809	7	4	5	1	1	0
rs12729251	1	47756918	A	G	0.2982	0.000309274	0.640739	rs12080109	5	STIL	0	intronic	3.346	6	4	5	1	1	0
rs12184297	1	47760059	C	T	0.2913	0.000242418	0.65467	rs12080109	5	STIL	0	intronic	0.733	7	4	5	1	1	0
rs12184269	1	47760263	G	A	0.2913	0.00026296	0.65467	rs12080109	5	STIL	0	intronic	0.579	7	4	5	1	1	0
rs12184262	1	47760371	T	A	0.2913	0.0002373	0.65467	rs12080109	5	STIL	0	intronic	2.892	6	4	5	1	1	0
rs3125628	1	47761891	G	A	0.4612	2.71147e-07	0.736665	rs6662814	5	STIL	0	intronic	3.545	7	4	5	1	1	0
rs67905093	1	47762976	C	G	0.2913	0.000225339	0.65467	rs12080109	5	STIL	0	intronic	1.403	6	4	5	1	1	0
rs11587014	1	47763207	C	T	0.2913	0.000225339	0.65467	rs12080109	5	STIL	0	intronic	0.27	7	4	5	1	1	0
rs11583162	1	47763274	G	C	0.2913	0.000225339	0.65467	rs12080109	5	STIL	0	intronic	0.088	5	4	5	1	1	0
rs11587107	1	47763713	C	T	0.2913	0.000225339	0.65467	rs12080109	5	STIL	0	intronic	1.559	6	4	5	1	1	0
rs12743877	1	47764806	G	A	0.4612	2.28072e-07	0.736665	rs6662814	5	STIL	0	intronic	0.744	7	4	5	1	1	0
rs9436838	1	47765490	C	T	0.4612	2.39546e-07	0.736665	rs6662814	5	STIL	0	intronic	1.768	7	4	5	1	1	0
rs12406951	1	47766234	G	A	0.2913	0.000217777	0.65467	rs12080109	5	STIL	0	intronic	0.1	7	4	4	1	1	0
rs12141060	1	47766647	C	T	0.4771	3.90312e-07	0.702517	rs6662814	5	STIL	0	intronic	11.25	5	4	4	1	1	0
rs72686209	1	47766870	T	C	0.2913	0.000221217	0.65467	rs12080109	5	STIL	0	intronic	5.361	5	4	4	1	1	0
rs6689687	1	47767141	A	C	0.4612	2.28072e-07	0.736665	rs6662814	5	STIL	0	intronic	4.025	7	4	4	1	1	0
rs3125630	1	47767914	G	A	0.4553	1.75529e-07	0.754862	rs6662814	5	STIL	0	exonic	15.92	4	4	4	1	1	0
rs6703956	1	47768743	T	C	0.4771	3.83053e-07	0.702517	rs6662814	5	STIL	0	intronic	0.902	6	4	5	1	1	0
rs12131978	1	47770263	G	A	0.2913	0.000240171	0.65467	rs12080109	5	STIL	0	intronic	3.872	7	4	5	1	1	0
rs3122615	1	47770441	A	C	0.4553	1.55011e-07	0.754862	rs6662814	5	STIL	0	intronic	2.245	5	4	5	1	1	0
rs6692734	1	47770786	T	A	0.4771	3.82262e-07	0.702517	rs6662814	5	STIL	0	UTR5	1.674	6	4	5	1	1	0
rs12129594	1	47770806	T	C	0.2913	0.00023915	0.65467	rs12080109	5	STIL	0	UTR5	4.232	6	4	5	1	1	0
rs12132909	1	47770987	G	A	0.2913	0.000221181	0.65467	rs12080109	5	STIL	0	UTR5	10.97	7	4	5	1	1	0
rs3122607	1	47772222	G	A	0.4553	1.61584e-07	0.754862	rs6662814	5	STIL	0	intronic	9.054	7	4	5	1	1	0
rs11211510	1	47772653	G	A	0.4612	1.51277e-07	0.736665	rs6662814	5	STIL	0	intronic	0.435	4	4	5	1	1	0
rs11211511	1	47772716	G	C	0.4612	2.36639e-07	0.736665	rs6662814	5	STIL	0	intronic	0.192	5	4	5	1	1	0
rs12132928	1	47774737	A	T	0.4771	1.01351e-07	0.695189	rs6662814	5	STIL	0	intronic	1.456	6	4	5	1	1	0
rs4147192	1	47774913	A	T	0.4612	2.79579e-07	0.736665	rs6662814	5	STIL	0	intronic	0.936	6	4	5	1	1	0
rs12410850	1	47775177	C	T	0.2913	0.000208105	0.65467	rs12080109	5	STIL	0	intronic	12.65	4	4	5	1	1	0
rs17103095	1	47775647	G	T	0.2913	0.000215852	0.65467	rs12080109	5	STIL	0	intronic	3.873	7	4	5	1	1	0
rs12407463	1	47776345	A	C	0.2913	0.00021204	0.65467	rs12080109	5	STIL	0	intronic	4.623	5	4	5	1	1	0
rs56804458	1	47777042	C	T	0.2913	0.000229302	0.65467	rs12080109	5	STIL	0	intronic	0.409	6	3	5	1	1	0
rs3122611	1	47777318	T	A	0.4553	1.7009e-07	0.754862	rs6662814	5	STIL	0	intronic	1.086	7	3	5	1	1	0
rs11211512	1	47777884	C	T	0.2913	0.000196961	0.65467	rs12080109	5	STIL	0	intronic	1.891	7	2	5	1	1	0
rs56335169	1	47778233	G	A	0.4781	1.71859e-07	0.700234	rs6662814	5	STIL	0	intronic	2.481	6	1	5	1	1	0
rs35370376	1	47778234	T	G	0.4781	2.87836e-07	0.700234	rs6662814	5	STIL	0	intronic	0.727	6	1	5	1	1	0
rs6671254	1	47778520	T	C	0.4553	1.89309e-07	0.754862	rs6662814	5	STIL	0	intronic	2.896	4	1	5	1	1	0
rs35711761	1	47778833	T	C	0.4771	2.1954e-07	0.702517	rs6662814	5	STIL	0	intronic	5.454	5	1	1	1	1	0
rs3125632	1	47779951	G	A	0.4553	1.50042e-07	0.754862	rs6662814	5	STIL	131	upstream	12.65	2a	1	1	1	1	0
rs6588348	1	47781496	C	T	0.4622	1.57925e-07	0.73405	rs6662814	5	STIL	1676	intergenic	3.707	7	5	15	1	1	0
rs6660651	1	47781762	A	G	0.2913	0.00022865	0.65467	rs12080109	5	STIL	1942	intergenic	16.32	6	5	15	1	1	0
rs7525650	1	47784835	G	A	0.4612	1.35804e-07	0.736665	rs6662814	5	STIL	5015	intergenic	0.329	5	5	15	1	1	0
rs71645861	1	47785581	C	T	0.4771	2.32039e-07	0.702517	rs6662814	5	STIL	5761	intergenic	0.979	6	5	15	1	1	0
rs35601384	1	47786866	A	T	0.2913	0.000249917	0.65467	rs12080109	5	STIL	7046	intergenic	0.115	7	5	15	1	1	0
rs12139700	1	47788378	G	C	0.2913	0.000272782	0.65467	rs12080109	5	STIL	8558	intergenic	11.56	5	5	15	1	1	0
rs11576796	1	47788788	C	A	0.2913	0.000272782	0.65467	rs12080109	5	STIL	8968	intergenic	1.604	7	5	15	1	1	0
rs12138072	1	47788979	T	C	0.4761	3.06651e-07	0.698609	rs6662814	5	STIL	9159	intergenic	8.396	5	5	15	1	1	0
rs11577236	1	47789200	C	T	0.2913	0.000290042	0.65467	rs12080109	5	STIL	9380	intergenic	3.727	4	5	15	1	1	0
rs11587272	1	47789473	T	G	0.2913	0.000259038	0.65467	rs12080109	5	STIL	9653	intergenic	3.722	4	5	15	1	1	0
rs7541748	1	47790012	A	G	0.4553	1.49041e-07	0.754862	rs6662814	5	CMPK1	9456	intergenic	0.173	7	5	15	1	1	0
rs12732050	1	47792363	A	C	0.4761	2.94747e-07	0.698609	rs6662814	5	CMPK1	7105	intergenic	6.122	3a	5	15	1	1	0
rs17452995	1	47792600	C	G	0.4761	2.94747e-07	0.698609	rs6662814	5	CMPK1	6868	intergenic	3.063	7	5	15	1	1	0
rs34400183	1	47792743	C	T	0.4771	2.40261e-07	0.702517	rs6662814	5	CMPK1	6725	intergenic	4.838	7	5	15	1	1	0
rs12751618	1	47792845	C	T	0.2913	0.000277495	0.65467	rs12080109	5	CMPK1	6623	intergenic	0.51	6	5	15	1	1	0
rs12145103	1	47793591	G	A	0.2913	0.000275189	0.65467	rs12080109	5	CMPK1	5877	intergenic	0.176	7	5	15	1	1	0
rs4481897	1	47795314	G	T	0.2913	0.000259782	0.65467	rs12080109	5	CMPK1	4154	intergenic	0.361	7	4	15	1	1	0
rs7415976	1	47795582	C	T	0.2913	0.000281934	0.65467	rs12080109	5	CMPK1	3886	intergenic	0.518	6	5	15	1	1	0
rs11211516	1	47796110	A	C	0.2913	0.000293428	0.65467	rs12080109	5	CMPK1	3358	intergenic	9.306	2b	5	15	1	1	0
rs12126139	1	47796383	C	G	0.4761	2.80232e-07	0.698609	rs6662814	5	CMPK1	3085	intergenic	1.371	2b	2	15	1	1	0
rs12118514	1	47796539	G	C	0.4771	9.23817e-08	0.702517	rs6662814	5	CMPK1	2929	intergenic	2.721	7	5	15	1	1	0
rs9725517	1	47796704	G	T	0.2913	0.000265236	0.65467	rs12080109	5	CMPK1	2764	intergenic	1.695	7	5	15	1	1	0
rs3925058	1	47797623	G	A	0.4553	1.43212e-07	0.754862	rs6662814	5	CMPK1	1845	intergenic	9.027	NA	2	15	1	1	0
rs11211517	1	47798131	T	C	0.4612	1.31565e-07	0.736665	rs6662814	5	CMPK1	1337	intergenic	6.457	5	1	7	1	1	0
rs60352530	1	47799436	G	A	0.2903	0.000313794	0.658566	rs12080109	5	CMPK1	32	upstream	7.657	4	1	1	1	1	0
rs7543016	1	47799639	C	G	0.4602	1.23151e-07	0.740292	rs6662814	5	CMPK1	0	exonic	10.3	4	1	1	1	1	0
rs4492666	1	47800845	C	A	0.4583	8.55309e-07	0.766068	rs6662814	5	CMPK1	0	intronic	6.144	3a	1	2	1	1	0
rs4926824	1	47801049	T	G	0.4801	1.48035e-06	0.714309	rs6662814	5	CMPK1	0	intronic	6.622	4	1	7	1	1	0
rs35880845	1	47801374	G	C	0.4583	6.2861e-07	0.766068	rs6662814	5	CMPK1	0	intronic	0.356	5	1	5	1	1	0
rs9436882	1	47801904	A	G	0.4583	6.58512e-07	0.766068	rs6662814	5	CMPK1	0	intronic	2.775	3a	1	5	1	1	0
rs6681868	1	47802547	A	G	0.4642	6.68132e-07	0.748039	rs6662814	5	CMPK1	0	intronic	1.044	5	1	5	1	1	0
rs3122620	1	47803319	A	G	0.4583	6.58512e-07	0.766068	rs6662814	5	CMPK1	0	intronic	2.292	7	4	5	1	1	0
rs34952704	1	47803739	A	G	0.4801	1.21923e-06	0.714309	rs6662814	5	CMPK1	0	intronic	5.271	5	1	5	1	1	0
rs6657172	1	47804269	C	T	0.4583	7.07479e-07	0.766068	rs6662814	5	CMPK1	0	intronic	4.5	6	4	5	1	1	0
rs35234940	1	47804270	G	A	0.2903	0.000291434	0.658566	rs12080109	5	CMPK1	0	intronic	3.259	6	4	5	1	1	0
rs12123269	1	47806087	G	A	0.2903	0.000357255	0.658566	rs12080109	5	CMPK1	0	intronic	0.422	3a	4	5	1	1	0
rs3125639	1	47806344	C	G	0.4642	6.68132e-07	0.748039	rs6662814	5	CMPK1	0	intronic	0.727	4	4	5	1	1	0
rs67221389	1	47806987	A	T	0.2903	0.00035273	0.658566	rs12080109	5	CMPK1	0	intronic	3.467	6	4	5	1	1	0
rs6659946	1	47807516	A	C	0.4642	5.86662e-07	0.748039	rs6662814	5	CMPK1	0	intronic	1.552	7	4	5	1	1	0
rs3122623	1	47807765	T	C	0.4583	6.58512e-07	0.766068	rs6662814	5	CMPK1	0	intronic	10.52	6	4	5	1	1	0
rs3125640	1	47808744	C	T	0.4642	6.96457e-07	0.748039	rs6662814	5	CMPK1	0	intronic	0.098	7	4	5	1	1	0
rs12117686	1	47809681	A	C	0.2903	0.000340355	0.658566	rs12080109	5	CMPK1	0	intronic	2.799	7	4	5	1	1	0
rs12121831	1	47809936	G	A	0.4742	1.86134e-06	0.730566	rs6662814	5	CMPK1	0	intronic	8.059	7	4	5	1	1	0
rs10157734	1	47811166	T	G	0.2823	0.00022509	0.675036	rs12080109	5	CMPK1	0	intronic	2.898	6	4	5	1	1	0
rs12562561	1	47811240	A	G	0.4742	2.69096e-06	0.730566	rs6662814	5	CMPK1	0	intronic	0.799	6	4	5	1	1	0
rs55737131	1	47812199	G	A	0.4742	2.58049e-06	0.730566	rs6662814	5	CMPK1	0	intronic	2.075	7	4	5	1	1	0
rs12134888	1	47815055	C	T	0.2843	0.000334935	0.677808	rs12080109	5	CMPK1	0	intronic	3.393	6	4	5	1	1	0
rs12135037	1	47815563	C	G	0.2843	0.000365047	0.677808	rs12080109	5	CMPK1	0	intronic	0.373	7	4	5	1	1	0
rs67295054	1	47815994	T	G	0.2843	0.000353395	0.677808	rs12080109	5	CMPK1	0	intronic	1.553	7	4	5	1	1	0
rs2820994	1	47817492	T	C	0.4523	1.17062e-06	0.784972	rs6662814	5	CMPK1	0	intronic	0.179	NA	5	5	1	1	0
rs2622925	1	47818230	G	C	0.4583	1.31758e-06	0.766068	rs6662814	5	CMPK1	0	intronic	5.346	5	5	5	1	1	0
rs12132521	1	47818324	C	T	0.2843	0.000335057	0.677808	rs12080109	5	CMPK1	0	intronic	6.621	7	5	5	1	1	0
rs12749507	1	47818917	A	G	0.2843	0.00036512	0.677808	rs12080109	5	CMPK1	0	intronic	19.07	5	5	5	1	1	0
rs11579854	1	47820918	A	G	0.2843	0.00034813	0.677808	rs12080109	5	CMPK1	0	intronic	5.082	6	5	5	1	1	0
rs12127982	1	47821149	G	A	0.4742	2.52794e-06	0.730566	rs6662814	5	CMPK1	0	intronic	6.277	5	5	5	1	1	0
rs34979288	1	47821315	G	C	0.2843	0.000373725	0.677808	rs12080109	5	CMPK1	0	intronic	5.365	7	5	5	1	1	0
rs34192192	1	47821597	A	G	0.2843	0.000357365	0.677808	rs12080109	5	CMPK1	0	intronic	6.769	7	5	5	1	1	0
rs2622914	1	47821848	C	G	0.2922	0.00108575	0.644773	rs12080109	5	CMPK1	0	intronic	6.522	7	5	5	1	1	0
rs7534328	1	47822913	A	G	0.2843	0.000342831	0.677808	rs12080109	5	CMPK1	0	intronic	0.906	7	5	5	1	1	0
rs4926544	1	47824757	A	G	0.2922	0.00110549	0.644773	rs12080109	5	CMPK1	0	intronic	1.537	5	5	5	1	1	0
rs2820989	1	47825586	C	G	0.4583	1.09148e-06	0.766068	rs6662814	5	CMPK1	0	intronic	1.351	7	5	5	1	1	0
rs2622908	1	47825981	C	T	0.4583	9.29811e-07	0.766068	rs6662814	5	CMPK1	0	intronic	10.69	NA	5	5	1	1	0
rs2820988	1	47826931	C	T	0.4583	1.06805e-06	0.766068	rs6662814	5	CMPK1	0	intronic	1.047	NA	5	5	1	1	0
rs2622907	1	47827017	C	T	0.4583	1.06779e-06	0.766068	rs6662814	5	CMPK1	0	intronic	3.859	NA	5	5	1	1	0
rs6588365	1	47828187	C	T	0.4583	1.03797e-06	0.766068	rs6662814	5	CMPK1	0	intronic	0.15	5	5	5	1	1	0
rs2622905	1	47829305	G	A	0.4583	9.60623e-07	0.766068	rs6662814	5	CMPK1	0	intronic	0.216	NA	4	5	1	1	0
rs12718447	1	47829507	C	T	0.2843	0.00039406	0.677808	rs12080109	5	CMPK1	0	intronic	0.185	7	4	5	1	1	0
rs12129259	1	47829980	T	G	0.2853	0.000432033	0.675268	rs12080109	5	CMPK1	0	intronic	3.73	6	4	5	1	1	0
rs2246707	1	47830639	C	T	0.4573	1.05794e-06	0.769753	rs6662814	5	CMPK1	0	intronic	5.069	NA	4	5	1	1	0
rs2820987	1	47831775	C	T	0.4583	1.05721e-06	0.766068	rs6662814	5	CMPK1	0	intronic	0.009	NA	5	5	1	1	0
rs3122610	1	47832504	C	G	0.4583	1.3001e-06	0.766068	rs6662814	5	CMPK1	0	intronic	1.408	7	5	5	1	1	0
rs3125647	1	47832595	G	A	0.4583	3.0899e-06	0.766068	rs6662814	5	CMPK1	0	intronic	0.162	6	5	5	1	1	0
rs2820986	1	47832865	T	G	0.2922	0.0012689	0.644773	rs12080109	5	CMPK1	0	intronic	3.221	NA	5	5	1	1	0
rs2622903	1	47833312	T	C	0.2922	0.00113377	0.644773	rs12080109	5	CMPK1	0	intronic	1.988	NA	5	5	1	1	0
rs6698471	1	47834926	C	T	0.2843	0.000294479	0.677808	rs12080109	5	CMPK1	0	intronic	13.91	7	4	4	1	1	0
rs2622901	1	47834960	G	A	0.4583	1.10883e-06	0.766068	rs6662814	5	CMPK1	0	intronic	2.299	NA	4	4	1	1	0
rs6698717	1	47835150	C	G	0.2843	0.000294479	0.677808	rs12080109	5	CMPK1	0	intronic	3.212	7	4	4	1	1	0
rs4926840	1	47835297	T	G	0.2922	0.00118799	0.644773	rs12080109	5	CMPK1	0	intronic	0.234	7	4	4	1	1	0
rs12757893	1	47836109	G	A	0.2843	0.000310065	0.677808	rs12080109	5	CMPK1	0	intronic	2.228	6	4	4	1	1	0
rs11584518	1	47841472	G	C	0.2843	0.000403985	0.677808	rs12080109	5	CMPK1	0	intronic	1.115	7	4	4	1	1	0
rs1044457	1	47842777	T	C	0.4602	3.67549e-05	0.770958	rs6662814	5	CMPK1	0	UTR3	4.309	5	4	5	1	1	0
rs6795	1	47844464	A	G	0.4592	3.61924e-05	0.773789	rs6662814	5	CMPK1	0	UTR3	10.79	6	4	5	1	1	0
rs7523987	1	47845595	T	C	0.4583	3.75672e-05	0.777481	rs6662814	5	CMPK1	1083	intergenic	4.361	4	4	5	1	1	0
rs72686249	1	47845711	A	T	0.4583	3.84323e-05	0.777481	rs6662814	5	CMPK1	1199	downstream	2.047	5	4	5	1	1	0
rs17370337	1	47848377	A	G	0.4583	3.45634e-05	0.777481	rs6662814	5	CMPK1	3865	ncRNA_intronic	6.964	4	4	5	1	1	0
rs17103168	1	47848521	A	G	0.2833	0.000333809	0.681894	rs12080109	5	CMPK1	4009	ncRNA_intronic	4.013	5	4	5	1	1	0
rs7533562	1	47848611	T	C	0.4583	3.36192e-05	0.777481	rs6662814	5	CMPK1	4099	ncRNA_intronic	6.493	4	4	5	1	1	0
rs17370386	1	47849040	A	G	0.2833	0.000288119	0.681894	rs12080109	5	CMPK1	4528	ncRNA_intronic	0.162	5	4	5	1	1	0
rs12731806	1	47849756	C	T	0.4583	3.39596e-05	0.777481	rs6662814	5	CMPK1	5244	ncRNA_intronic	0.047	5	4	5	1	1	0
rs11211526	1	47850608	A	G	0.2833	0.000325161	0.681894	rs12080109	5	CMPK1	6096	ncRNA_intronic	5.308	6	5	5	1	1	1
rs2622926	1	47852791	T	C	0.4632	5.44082e-05	0.794012	rs6662814	5	CMPK1	8279	ncRNA_intronic	0.328	6	5	5	1	1	1
rs55918644	1	47855168	A	G	0.4821	2.61396e-07	0.897862	rs6662814	5	CMPK1	10656	ncRNA_intronic	0.288	6	5	15	0	1	1
rs56328227	1	47855170	A	G	0.4841	3.6089e-07	0.906057	rs6662814	5	CMPK1	10658	ncRNA_intronic	0.307	6	5	15	0	1	1
rs12119783	1	47855379	C	A	0.4901	1.07788e-07	0.878149	rs6662814	5	CMPK1	10867	ncRNA_intronic	1.749	6	5	14	0	1	1
rs56270164	1	47856480	G	C	0.4732	3.29165e-07	0.884269	rs6662814	5	CMPK1	11968	ncRNA_intronic	8.264	3a	2	14	0	1	1
rs6662814	1	47857075	G	A	0.4612	1.3724e-08	1	rs6662814	5	CMPK1	12563	ncRNA_intronic	4.622	1f	5	14	0	1	1
rs2406104	1	47857261	G	A	0.3052	4.35459e-06	0.721025	rs12080109	5	CMPK1	12749	ncRNA_intronic	1.607	NA	5	14	0	1	1
rs2406103	1	47857262	A	T	0.3052	4.18607e-06	0.721025	rs12080109	5	CMPK1	12750	ncRNA_intronic	2.302	7	5	14	0	1	1
rs10890479	1	47858821	G	T	0.3062	8.46988e-07	0.725316	rs12080109	5	CMPK1	14309	ncRNA_intronic	9.397	7	5	14	0	1	1
rs12759377	1	47869861	C	A	0.2863	8.95076e-09	0.966132	rs12080109	5	FOXE3	11882	ncRNA_intronic	1.393	7	5	14	0	1	0
rs7528075	1	47870271	G	A	0.2863	1.16204e-08	0.966132	rs12080109	5	FOXE3	11472	ncRNA_intronic	0.031	6	5	14	0	1	0
rs6673934	1	47870564	C	G	0.4493	1.2222e-06	0.728158	rs6662814	5	FOXE3	11179	ncRNA_intronic	0.156	7	5	14	0	1	0
rs4926854	1	47870661	T	C	0.3787	1.08516e-06	0.668704	rs12080109	5	FOXE3	11082	ncRNA_intronic	2.174	7	5	14	0	1	0
rs11211532	1	47871573	G	A	0.3767	1.59212e-06	0.67421	rs12080109	5	FOXE3	10170	ncRNA_intronic	3.642	4	5	14	0	1	0
rs55718554	1	47871581	G	C	0.4483	1.17125e-06	0.725488	rs6662814	5	FOXE3	10162	ncRNA_intronic	7.334	4	5	14	0	1	0
rs2405922	1	47873684	T	C	0.4503	3.41607e-08	0.658917	rs6662814	5	FOXE3	8059	ncRNA_intronic	4.846	NA	5	14	1	1	0
rs4603175	1	47874586	G	A	0.4433	2.54338e-08	0.679039	rs6662814	5	FOXE3	7157	upstream	5.455	5	5	14	1	1	0
rs11577621	1	47875484	T	C	0.3638	2.34299e-08	0.708076	rs12080109	5	FOXE3	6259	intergenic	6.355	5	2	14	1	1	0
rs12065137	1	47875536	G	C	0.2823	1.14904e-08	0.995101	rs12080109	5	FOXE3	6207	intergenic	4.382	5	2	14	1	1	0
rs6691595	1	47875994	G	C	0.3638	2.30253e-08	0.708076	rs12080109	5	FOXE3	5749	intergenic	7.762	5	5	14	1	1	0
rs10399673	1	47878626	C	G	0.4433	2.15511e-08	0.679039	rs6662814	5	FOXE3	3117	intergenic	15.51	5	2	14	1	1	0
rs6702055	1	47879228	G	C	0.3638	2.04251e-08	0.708076	rs12080109	5	FOXE3	2515	intergenic	1.346	5	5	14	1	1	0
rs6673882	1	47879793	T	C	0.4433	2.33149e-08	0.679039	rs6662814	5	FOXE3	1950	intergenic	2.033	5	5	14	1	1	0
rs11578776	1	47880278	G	C	0.3638	1.90497e-08	0.708076	rs12080109	5	FOXE3	1465	intergenic	2.074	5	5	13	1	1	0
rs34082359	1	47882497	C	T	0.3569	7.72181e-08	0.744556	rs12080109	5	FOXE3	0	exonic	14.65	2b	1	13	1	1	0
rs11211533	1	47884229	G	A	0.2833	6.40587e-09	1	rs12080109	5	FOXE3	505	downstream	0.538	5	5	13	1	1	0
rs12122537	1	47884582	A	G	0.3569	6.84267e-08	0.744556	rs12080109	5	FOXE3	858	downstream	6.042	4	5	13	1	1	0
rs2622909	1	47884828	A	G	0.4364	5.27694e-08	0.66126	rs6662814	5	FOXE3	1104	intergenic	11.81	2b	5	13	1	1	0
rs12070024	1	47886673	A	T	0.4364	3.96478e-08	0.66126	rs6662814	5	FOXE3	2949	intergenic	7.824	6	5	14	1	1	0
rs12125594	1	47886801	T	G	0.3569	6.04722e-08	0.744556	rs12080109	5	FOXE3	3077	intergenic	15.62	7	5	14	1	1	0
rs12758902	1	47887185	G	C	0.3569	5.84835e-08	0.744556	rs12080109	5	FOXE3	3461	intergenic	0.576	5	5	14	1	1	0
rs9436899	1	47888385	T	C	0.4364	3.57977e-08	0.66126	rs6662814	5	FOXE3	4661	intergenic	1.069	7	5	14	1	1	0
rs12751405	1	47888465	T	C	0.2833	8.99514e-09	1	rs12080109	5	FOXE3	4741	intergenic	7.049	6	5	14	1	1	0
rs2820970	1	47888765	T	A	0.4364	3.93845e-08	0.66126	rs6662814	5	FOXE3	5041	intergenic	3.146	6	5	14	1	1	0
rs2820971	1	47889730	C	T	0.4364	3.73427e-08	0.66126	rs6662814	5	FOXE3	6006	intergenic	0.199	3a	5	14	1	1	0
rs7525184	1	47891361	C	T	0.3569	4.52794e-08	0.744556	rs12080109	5	FOXD2-AS1	6443	intergenic	3.008	5	5	14	1	1	1
rs7525802	1	47892029	C	A	0.2833	3.54656e-09	1	rs12080109	5	FOXD2-AS1	5775	intergenic	0.597	7	5	14	1	1	1
rs2622921	1	47892696	A	G	0.4364	2.21933e-08	0.66126	rs6662814	5	FOXD2-AS1	5108	intergenic	2.786	NA	5	14	1	1	1
rs2820974	1	47893929	T	C	0.4364	1.89159e-08	0.66126	rs6662814	5	FOXD2-AS1	3875	intergenic	1.054	5	5	14	1	1	1
rs2405916	1	47893954	G	C	0.3569	2.7097e-08	0.744556	rs12080109	5	FOXD2-AS1	3850	intergenic	7.193	5	5	14	1	1	1
rs2405915	1	47894575	C	T	0.3569	2.75127e-08	0.744556	rs12080109	5	FOXD2-AS1	3229	intergenic	0.202	NA	4	14	1	1	1
rs2622920	1	47894757	A	G	0.4364	1.89159e-08	0.66126	rs6662814	5	FOXD2-AS1	3047	intergenic	3.191	NA	4	14	1	1	1
rs12727576	1	47895772	C	G	0.3539	8.0759e-08	0.753862	rs12080109	5	FOXD2-AS1	2032	intergenic	0.857	5	5	14	1	1	1
rs4480403	1	47896270	G	A	0.2833	2.79609e-09	1	rs12080109	5	FOXD2-AS1	1534	intergenic	0.273	5	5	14	1	1	1
rs12080109	1	47896425	G	C	0.2833	2.44966e-09	1	rs12080109	5	FOXD2-AS1	1379	intergenic	6.466	7	5	14	1	1	1
rs10890480	1	47899563	A	C	0.2863	4.69769e-09	0.966132	rs12080109	5	FOXD2-AS1	0	ncRNA_exonic	6.89	3a	1	12	1	1	1
rs12090153	1	47901300	T	C	0.4324	1.51263e-07	0.623255	rs6662814	5	FOXD2	388	upstream	0.46	5	1	13	1	1	0
rs6691723	1	47901588	A	T	0.2873	4.10447e-09	0.932162	rs12080109	5	FOXD2	100	upstream	6.903	4	1	13	1	1	0
rs2622917	1	47902286	A	G	0.4364	3.86112e-08	0.644354	rs6662814	5	FOXD2	0	UTR5	10.82	NA	1	2	1	1	0
rs12141529	1	47902886	C	T	0.2873	4.12443e-09	0.932162	rs12080109	5	FOXD2	0	UTR5	10.57	4	1	1	1	1	0
rs3738315	1	47903063	C	G	0.4374	3.22655e-08	0.640599	rs6662814	5	FOXD2	0	UTR5	7.988	2b	1	1	1	1	0
rs1316443	1	47907662	C	A	0.4364	5.39675e-08	0.644354	rs6662814	5	FOXD2	1298	intergenic	3.57	5	1	13	1	1	0
rs12735320	1	47907781	C	T	0.2873	7.11024e-09	0.932162	rs12080109	5	FOXD2	1417	intergenic	0.449	5	1	13	1	1	0
rs1572546	1	47912942	T	G	0.2992	1.08501e-07	0.869912	rs12080109	5	FOXD2	6578	intergenic	2.097	NA	4	13	1	1	0
rs6665067	1	47914863	C	T	0.2992	2.38662e-07	0.869912	rs12080109	5	FOXD2	8499	intergenic	9.506	5	5	13	1	1	0
rs565692	1	47915175	G	T	0.3728	2.98799e-07	0.614034	rs12080109	5	FOXD2	8811	intergenic	1.416	NA	5	13	1	1	0
rs564914	1	47915233	A	T	0.3728	2.64485e-07	0.614034	rs12080109	5	FOXD2	8869	intergenic	0.487	5	5	13	1	1	0
rs71502303	1	47920199	G	T	0.2773	1.58049e-05	0.715601	rs12080109	5	FOXD2	13835	intergenic	1.473	6	5	14	0	1	0
rs6678282	1	47921286	T	C	0.3459	1.08933e-05	0.711446	rs11211538	5	FOXD2	14922	intergenic	1.396	7	5	14	0	1	0
rs6670458	1	47921431	C	T	0.2783	1.52822e-05	0.711236	rs12080109	5	FOXD2	15067	intergenic	0.648	7	5	14	0	1	0
rs11211535	1	47921843	A	G	0.3469	9.91081e-06	0.707016	rs11211538	5	FOXD2	15479	intergenic	0.367	6	5	14	0	1	0
rs10890481	1	47922264	T	A	0.339	1.29423e-06	0.733153	rs11211538	5	FOXD2	15900	intergenic	1.663	7	5	14	0	1	0
rs10218615	1	47922978	C	G	0.2773	1.39448e-05	0.715601	rs12080109	5	FOXD2	16614	intergenic	1.125	NA	5	14	0	1	0
rs11588964	1	47928095	T	C	0.2783	2.15288e-05	0.711236	rs12080109	5	FOXD2	21731	intergenic	0.954	7	5	13	0	1	0
rs543640	1	47932550	T	G	0.3479	1.42523e-05	0.723412	rs11211538	5	FOXD2	26186	intergenic	5.34	6	5	14	0	1	0
rs2098	1	47933238	G	T	0.2773	1.51123e-05	0.707203	rs12080109	5	FOXD2	26874	intergenic	7.125	5	5	14	0	1	0
rs2097	1	47933363	G	A	0.2783	2.71609e-05	0.702861	rs12080109	5	FOXD2	26999	intergenic	10.42	NA	5	14	0	1	0
rs7514213	1	47937532	C	T	0.2783	2.06508e-05	0.704128	rs12080109	5	RPL21P24	26033	intergenic	1.322	5	5	14	0	1	0
rs10789509	1	47938129	T	C	0.2793	1.93554e-05	0.701134	rs12080109	5	RPL21P24	25436	intergenic	0.04	5	5	14	0	1	0
rs11211537	1	47939041	C	G	0.2793	1.93191e-05	0.701134	rs12080109	5	RPL21P24	24524	intergenic	3.366	6	5	14	0	1	0
rs11211538	1	47940080	T	A	0.4056	3.65675e-14	1	rs11211538	5	RPL21P24	23485	intergenic	1.094	4	5	14	0	1	0
rs6588397	1	47943032	C	T	0.2107	8.14276e-11	0.922141	rs6675690	5	RPL21P24	20533	intergenic	5.328	5	2	14	0	0	0
rs12025418	1	47944227	G	A	0.2107	2.23083e-11	0.933621	rs6675690	5	RPL21P24	19338	intergenic	0.005	4	2	14	0	0	0
rs4926556	1	47944812	T	C	0.1829	5.9191e-11	0.80175	rs6675690	5	RPL21P24	18753	intergenic	2.428	7	5	14	0	1	0
rs6675690	1	47945370	T	G	0.2157	1.43212e-11	1	rs6675690	5	RPL21P24	18195	intergenic	2.957	5	5	14	0	0	0
rs6668106	1	47945490	C	T	0.2157	1.88747e-11	1	rs6675690	5	RPL21P24	18075	intergenic	1.27	5	5	14	0	0	0
rs6676159	1	47945825	C	T	0.3519	1.25781e-15	0.887756	rs12118339	5	RPL21P24	17740	intergenic	1.324	5	5	14	0	0	0
rs6658691	1	47945860	C	G	0.3519	4.41929e-16	0.887756	rs12118339	5	RPL21P24	17705	intergenic	1.006	5	5	14	0	0	0
rs7520501	1	47947752	G	C	0.2167	2.70811e-11	0.946503	rs6675690	5	RPL21P24	15813	intergenic	16.35	5	5	14	0	0	0
rs7537074	1	47948116	T	A	0.2167	2.72423e-11	0.946503	rs6675690	5	RPL21P24	15449	intergenic	10.87	7	5	14	0	0	0
rs7539808	1	47948618	T	A	0.2167	2.72423e-11	0.946503	rs6675690	5	RPL21P24	14947	downstream	3.518	4	5	14	0	0	0
rs12057975	1	47949504	A	T	0.2167	3.40137e-11	0.946503	rs6675690	5	RPL21P24	14061	ncRNA_exonic	1.325	7	5	14	0	0	0
rs12073605	1	47949839	C	T	0.2177	2.76899e-11	0.940699	rs6675690	5	RPL21P24	13726	upstream	0.603	5	5	14	0	0	0
rs11211540	1	47950551	G	A	0.2157	2.96402e-11	0.940586	rs6675690	5	RPL21P24	13014	upstream	1.135	6	5	14	0	0	0
rs11800497	1	47951688	A	G	0.2167	4.15673e-11	0.935336	rs6675690	5	RPL21P24	11877	intergenic	2.177	6	5	14	0	0	0
rs1337524	1	47952266	C	T	0.2167	4.768e-11	0.935336	rs6675690	5	RPL21P24	11299	intergenic	3.448	7	5	14	0	0	0
rs78049119	1	47953368	C	T	0.1103	1.98848e-07	0.62376	rs59865928	5	RPL21P24	10197	intergenic	0.461	5	7	14	0	0	0
rs11211542	1	47954233	T	G	0.2167	6.56972e-11	0.935336	rs6675690	5	RPL21P24	9332	intergenic	1.299	5	13	14	0	0	0
rs56034078	1	47955513	T	G	0.2097	9.06951e-11	0.904637	rs6675690	5	RPL21P24	8052	intergenic	1.214	5	13	14	0	1	0
rs515146	1	47955790	C	T	0.2227	4.27896e-11	1	rs515146	5	RPL21P24	7775	intergenic	8.982	7	13	14	0	0	0
rs55668525	1	47956731	G	T	0.161	8.48505e-07	0.91842	rs59865928	5	RPL21P24	6834	intergenic	0.605	7	13	14	0	0	0
rs72904553	1	47958448	C	T	0.161	3.224e-07	0.91842	rs59865928	5	RPL21P24	5117	intergenic	1.615	7	13	14	0	0	0
rs72904554	1	47958502	C	T	0.161	3.06884e-07	0.91842	rs59865928	5	RPL21P24	5063	intergenic	0.989	7	13	14	0	0	0
rs28493519	1	47960978	G	A	0.161	2.54085e-07	0.91842	rs59865928	5	RPL21P24	2587	intergenic	1.741	5	7	14	0	0	0
rs1591658	1	47962802	T	A	0.3618	2.90817e-21	0.961652	rs12118339	5	RPL21P24	763	downstream	1.304	7	5	14	0	1	0
rs17103342	1	47966860	C	T	0.163	1.17481e-07	0.919299	rs59865928	5	RPL21P24	2846	intergenic	1.839	6	5	14	0	0	0
rs12405720	1	47970998	A	T	0.3598	1.45116e-20	0.961629	rs12118339	5	RPL21P24	6984	intergenic	0.624	6	13	14	0	0	0
rs1013176	1	47972418	G	C	0.162	1.57355e-07	0.925776	rs59865928	5	RPL21P24	8404	intergenic	10.24	5	7	13	0	0	0
rs7543243	1	47973234	C	T	0.163	1.72861e-07	0.919299	rs59865928	5	RPL21P24	9220	intergenic	1.167	4	2	13	0	0	0
rs111661953	1	47973894	G	A	0.162	9.72816e-08	0.926375	rs59865928	5	RPL21P24	9880	intergenic	6.053	3a	1	10	0	0	0
rs61784835	1	47974123	C	T	0.3618	3.67003e-32	0.961675	rs6658111	5	RPL21P24	10109	intergenic	15.12	4	1	10	0	1	0
rs7523969	1	47978609	C	T	0.3638	2.31335e-21	0.995702	rs12118339	5	RPL21P24	14595	intergenic	3.321	7	5	14	0	0	0
rs59865928	1	47979224	C	T	0.162	2.79182e-08	1	rs59865928	5	RPL21P24	15210	intergenic	0.842	7	5	14	0	1	0
rs10890487	1	47979922	T	G	0.2604	3.33625e-17	0.67265	rs515146	5	RPL21P24	15908	intergenic	2.04	3a	5	14	0	0	0
rs6658111	1	47980916	T	G	0.3648	9.49015e-34	1	rs6658111	5	RPL21P24	16902	intergenic	11.75	5	5	14	0	0	0
rs11585530	1	47981523	T	C	0.163	4.23699e-08	0.992607	rs59865928	5	RPL21P24	17509	intergenic	0.255	5	5	14	0	0	0
rs822886	1	47981663	T	C	0.169	1.53446e-07	0.950916	rs59865928	5	RPL21P24	17649	intergenic	1.033	NA	5	14	0	0	0
rs1415540	1	47982642	G	C	0.2604	4.01281e-17	0.67265	rs515146	5	RPL21P24	18628	intergenic	0.211	6	5	14	0	0	0
rs560540	1	47983283	C	T	0.173	2.91839e-07	0.924144	rs59865928	5	RPL21P24	19269	intergenic	2.637	NA	5	14	0	0	0
rs72688340	1	47983839	G	A	0.165	1.07522e-15	1	rs72688340	5	RPL21P24	19825	intergenic	6.064	5	5	14	0	0	0
rs12118339	1	47984143	T	C	0.3628	1.22933e-21	1	rs12118339	5	RPL21P24	20129	intergenic	0.047	7	5	14	0	0	0
rs529412	1	47984381	A	G	0.2614	7.26656e-12	0.725431	rs7544109	5	RPL21P24	20367	intergenic	2.883	NA	5	14	0	0	0
rs471608	1	47984692	T	G	0.163	5.88989e-08	0.992607	rs59865928	5	RPL21P24	20678	intergenic	5.22	NA	5	14	0	0	0
rs635710	1	47984920	T	C	0.163	5.26875e-08	0.992607	rs59865928	5	RPL21P24	20906	intergenic	3.244	NA	5	14	0	0	0
rs578335	1	47985114	C	T	0.163	5.19065e-08	0.992607	rs59865928	5	RPL21P24	21100	intergenic	2.313	NA	5	14	0	0	0
rs56404532	1	47986919	G	A	0.167	9.11051e-08	0.963592	rs59865928	5	RPL21P24	22905	intergenic	1.595	5	5	14	0	0	0
rs59326446	1	47987548	G	A	0.167	8.93951e-08	0.963592	rs59865928	5	RPL21P24	23534	intergenic	6.454	5	1	14	0	0	0
rs7531586	1	47988496	C	A	0.167	8.46682e-08	0.963592	rs59865928	5	RPL21P24	24482	intergenic	0.028	6	5	14	0	0	0
rs11799997	1	47989490	C	G	0.173	3.18174e-07	0.924144	rs59865928	5	RPL21P24	25476	intergenic	0.908	5	2	14	0	0	0
rs1024108	1	47990749	G	A	0.173	6.06077e-07	0.924144	rs59865928	5	ATP6V0E1P4	25118	intergenic	1.464	7	5	14	0	0	0
rs478526	1	47991951	G	T	0.174	5.1086e-07	0.917618	rs59865928	5	ATP6V0E1P4	23916	intergenic	2.268	NA	5	14	0	0	0
rs2102437	1	47992260	C	T	0.163	7.99788e-08	0.992475	rs59865928	5	ATP6V0E1P4	23607	intergenic	0.341	NA	1	14	0	0	0
rs6681140	1	47992694	T	A	0.166	2.4848e-06	0.857762	rs59865928	5	ATP6V0E1P4	23173	intergenic	2.086	6	5	14	0	0	0
rs17103383	1	47993130	A	G	0.173	5.01692e-07	0.924144	rs59865928	5	ATP6V0E1P4	22737	intergenic	3.204	7	5	14	0	0	0
rs606852	1	47993332	G	A	0.2744	2.92444e-11	0.777659	rs7544109	5	ATP6V0E1P4	22535	intergenic	3.16	NA	5	14	0	0	0
rs60503680	1	47993351	T	G	0.162	6.1763e-08	1	rs59865928	5	ATP6V0E1P4	22516	intergenic	3.579	3a	5	14	0	1	0
rs6688849	1	47996204	A	G	0.163	6.77325e-08	0.992607	rs59865928	5	ATP6V0E1P4	19663	intergenic	7.358	7	5	14	0	0	0
rs7544109	1	48001930	A	T	0.2873	1.3985e-11	1	rs7544109	5	ATP6V0E1P4	13937	intergenic	0.382	6	5	14	0	0	0
rs4086663	1	50825445	A	C	0.2803	0.000931589	0.640101	rs7550594	6	HMGB1P45	39051	intergenic	1.949	6	9	14	0	0	0
rs6683005	1	50826414	A	T	0.2823	0.000197124	0.666468	rs7550594	6	HMGB1P45	38082	intergenic	12.2	7	9	14	0	0	0
rs6670420	1	50826440	C	T	0.2823	0.000180356	0.666468	rs7550594	6	HMGB1P45	38056	intergenic	10.17	6	9	14	0	0	0
rs6683247	1	50826661	A	G	0.2833	0.000165191	0.661517	rs7550594	6	HMGB1P45	37835	intergenic	12.34	7	9	14	0	0	0
rs6683864	1	50827200	A	T	0.2823	0.000166302	0.666468	rs7550594	6	HMGB1P45	37296	intergenic	10.96	7	9	14	0	0	0
rs7550602	1	50828092	G	A	0.2823	0.000171737	0.666468	rs7550594	6	HMGB1P45	36404	intergenic	2.225	7	9	14	0	0	0
rs11205715	1	50828470	C	T	0.2823	0.000185787	0.666468	rs7550594	6	HMGB1P45	36026	intergenic	4.76	7	13	14	0	0	0
rs6701551	1	50829147	G	A	0.2942	0.000116773	0.701019	rs7550594	6	HMGB1P45	35349	intergenic	8.012	7	13	14	0	0	0
rs6690643	1	50829258	A	G	0.2942	0.000116773	0.701019	rs7550594	6	HMGB1P45	35238	intergenic	7.669	7	13	14	0	0	0
rs6704148	1	50829285	G	A	0.2942	0.000116773	0.701019	rs7550594	6	HMGB1P45	35211	intergenic	5.212	6	13	14	0	0	0
rs11585377	1	50829779	C	T	0.2942	0.000116773	0.701019	rs7550594	6	HMGB1P45	34717	intergenic	8.651	7	14	14	0	0	0
rs2765893	1	50829879	G	A	0.4881	1.37833e-09	0.803147	rs12034018	6	HMGB1P45	34617	intergenic	5.629	6	14	14	0	1	0
rs6693834	1	50830004	A	C	0.2942	0.000116773	0.701019	rs7550594	6	HMGB1P45	34492	intergenic	2.695	6	14	14	0	0	1
rs6696535	1	50830125	T	C	0.2942	0.000116773	0.701019	rs7550594	6	HMGB1P45	34371	intergenic	1.689	7	14	14	0	0	1
rs6588384	1	50830178	A	G	0.2942	0.000116773	0.701019	rs7550594	6	HMGB1P45	34318	intergenic	7.017	7	14	14	0	0	1
rs4619014	1	50830411	G	A	0.2942	0.000116773	0.701019	rs7550594	6	HMGB1P45	34085	intergenic	1.646	7	13	14	0	0	1
rs2765894	1	50830896	T	A	0.4881	1.9898e-09	0.803147	rs12034018	6	HMGB1P45	33600	intergenic	9.305	5	9	14	0	1	1
rs3992627	1	50830955	A	G	0.2942	0.000105022	0.701019	rs7550594	6	HMGB1P45	33541	intergenic	8.034	7	9	14	0	0	1
rs2653888	1	50833414	T	C	0.4881	1.73664e-09	0.803147	rs12034018	6	HMGB1P45	31082	intergenic	4.775	NA	9	13	0	1	1
rs113471291	1	50834763	C	T	0.2942	9.5094e-05	0.701019	rs7550594	6	HMGB1P45	29733	intergenic	1.373	5	5	14	0	0	1
rs11205716	1	50835606	G	A	0.2942	0.000101158	0.701019	rs7550594	6	HMGB1P45	28890	intergenic	0.096	4	5	14	0	0	1
rs2356865	1	50836334	C	T	0.2932	0.00011309	0.70521	rs7550594	6	HMGB1P45	28162	intergenic	3.641	NA	5	14	0	0	1
rs12124357	1	50836955	A	G	0.4871	2.40514e-09	0.805457	rs12034018	6	HMGB1P45	27541	intergenic	1.631	7	5	14	0	1	1
rs6660621	1	50838990	T	C	0.4871	2.95075e-09	0.805457	rs12034018	6	HMGB1P45	25506	intergenic	2.215	6	13	14	0	0	1
rs12071347	1	50839158	A	C	0.2942	0.000109587	0.701019	rs7550594	6	HMGB1P45	25338	intergenic	2.708	6	13	14	0	0	1
rs2356864	1	50839740	A	G	0.4682	1.23118e-11	0.746346	rs11584472	6	HMGB1P45	24756	intergenic	1.664	NA	13	14	0	1	1
rs111233385	1	50840222	A	G	0.2942	0.000106663	0.701019	rs7550594	6	HMGB1P45	24274	intergenic	10.61	6	9	14	0	0	0
rs111529796	1	50840495	C	A	0.2932	0.000102246	0.70521	rs7550594	6	HMGB1P45	24001	intergenic	0.115	7	9	14	0	0	0
rs12072933	1	50840548	A	G	0.2942	0.000135477	0.701019	rs7550594	6	HMGB1P45	23948	intergenic	10.7	6	9	14	0	0	0
rs7415537	1	50841135	C	T	0.2942	0.00012186	0.701019	rs7550594	6	HMGB1P45	23361	intergenic	4.864	7	9	15	0	0	0
rs7515823	1	50841382	G	A	0.4871	2.01556e-09	0.805457	rs12034018	6	HMGB1P45	23114	intergenic	11.56	7	9	15	0	1	0
rs4926862	1	50842541	T	C	0.2942	0.00012186	0.701019	rs7550594	6	HMGB1P45	21955	intergenic	10.49	6	9	15	0	0	0
rs2455638	1	50843711	C	G	0.4871	2.40514e-09	0.805457	rs12034018	6	HMGB1P45	20785	intergenic	6.316	6	14	15	0	1	0
rs2455637	1	50843776	A	C	0.4871	2.32396e-09	0.805457	rs12034018	6	HMGB1P45	20720	intergenic	9.842	NA	14	15	0	1	0
rs76645092	1	50843849	G	C	0.2932	0.000116315	0.70521	rs7550594	6	HMGB1P45	20647	intergenic	1.468	7	14	15	0	0	0
rs7525764	1	50844697	G	A	0.4871	2.40514e-09	0.805457	rs12034018	6	HMGB1P45	19799	intergenic	3.334	5	7	15	0	0	0
rs7525876	1	50844859	G	C	0.4871	2.40514e-09	0.805457	rs12034018	6	HMGB1P45	19637	intergenic	8.113	7	14	15	0	1	0
rs7517924	1	50844929	T	G	0.4871	2.78708e-09	0.805457	rs12034018	6	HMGB1P45	19567	intergenic	1.476	7	14	15	0	0	0
rs2784152	1	50845365	T	G	0.4871	2.40514e-09	0.805457	rs12034018	6	HMGB1P45	19131	intergenic	7.49	7	14	15	0	1	0
rs12731247	1	50845641	A	G	0.4871	2.40514e-09	0.805457	rs12034018	6	HMGB1P45	18855	intergenic	0.989	6	9	15	0	1	0
rs12731855	1	50845804	G	T	0.4871	2.40514e-09	0.805457	rs12034018	6	HMGB1P45	18692	intergenic	0.8	5	9	15	0	1	0
rs7521195	1	50845814	T	G	0.2942	0.000113619	0.701019	rs7550594	6	HMGB1P45	18682	intergenic	1.549	5	9	15	0	0	0
rs2653893	1	50846286	A	G	0.4871	2.40124e-09	0.805457	rs12034018	6	HMGB1P45	18210	intergenic	2.239	NA	9	15	0	1	0
rs201499083	1	50846747	C	G	0.4871	2.39671e-09	0.805457	rs12034018	6	HMGB1P45	17749	intergenic	2.481	7	9	15	0	0	0
rs9436893	1	50847109	C	G	0.4871	1.11974e-09	0.805457	rs12034018	6	HMGB1P45	17387	intergenic	2.492	7	9	15	0	0	0
rs12034018	1	50847836	A	G	0.4294	2.70352e-09	1	rs12034018	6	HMGB1P45	16660	intergenic	4.609	7	9	15	0	0	0
rs1502855	1	50848447	T	C	0.4871	1.74266e-09	0.805457	rs12034018	6	HMGB1P45	16049	intergenic	10.12	NA	14	15	0	1	0
rs2653900	1	50849156	G	A	0.4871	1.28837e-09	0.805457	rs12034018	6	HMGB1P45	15340	intergenic	7.284	NA	9	15	0	1	0
rs2484683	1	50849274	A	G	0.4871	6.85985e-10	0.805457	rs12034018	6	HMGB1P45	15222	intergenic	4.41	NA	9	15	0	0	0
rs2653899	1	50849364	T	C	0.4871	1.52532e-09	0.805457	rs12034018	6	HMGB1P45	15132	intergenic	6.142	NA	9	15	0	1	0
rs2653898	1	50849406	A	T	0.4871	1.52532e-09	0.805457	rs12034018	6	HMGB1P45	15090	intergenic	7.085	6	9	15	0	1	0
rs2784138	1	50849547	C	T	0.4871	1.64809e-09	0.805457	rs12034018	6	HMGB1P45	14949	intergenic	2.751	NA	9	15	0	1	0
rs2784136	1	50851128	C	T	0.4871	1.57664e-09	0.805457	rs12034018	6	HMGB1P45	13368	intergenic	11.02	NA	9	15	0	1	0
rs2653896	1	50851189	A	C	0.4871	1.57664e-09	0.805457	rs12034018	6	HMGB1P45	13307	intergenic	5.199	NA	9	15	0	1	0
rs2653895	1	50851457	G	A	0.4871	1.04736e-09	0.805457	rs12034018	6	HMGB1P45	13039	intergenic	5.066	NA	9	15	0	0	0
rs4448561	1	50851923	T	A	0.4871	1.28477e-09	0.805457	rs12034018	6	HMGB1P45	12573	intergenic	13.34	7	9	15	0	1	0
rs2784135	1	50852249	A	G	0.4871	1.40768e-09	0.805457	rs12034018	6	HMGB1P45	12247	intergenic	10.79	NA	9	15	0	0	0
rs2784134	1	50852447	G	A	0.3002	2.67999e-05	0.726733	rs7550594	6	HMGB1P45	12049	intergenic	4.76	NA	9	15	0	0	0
rs2055492	1	50852720	A	G	0.4831	1.42478e-09	0.789267	rs12034018	6	HMGB1P45	11776	intergenic	10.46	NA	9	15	0	1	0
rs2055491	1	50852769	T	C	0.4831	1.15455e-09	0.789267	rs12034018	6	HMGB1P45	11727	intergenic	0.681	NA	9	15	0	0	0
rs7522339	1	50854197	G	C	0.4831	4.42193e-10	0.789267	rs12034018	6	HMGB1P45	10299	intergenic	0.758	7	14	15	0	0	0
rs5027764	1	50854465	G	A	0.4831	7.95862e-10	0.789267	rs12034018	6	HMGB1P45	10031	intergenic	8.995	7	14	15	0	1	0
rs5027763	1	50854654	A	G	0.4831	9.15655e-10	0.789267	rs12034018	6	HMGB1P45	9842	intergenic	13.29	6	14	15	0	1	0
rs111302688	1	50854713	C	T	0.2982	9.38917e-05	0.714171	rs7550594	6	HMGB1P45	9783	intergenic	13.11	7	14	15	0	0	0
rs11584889	1	50854901	T	C	0.2972	0.000104356	0.718271	rs7550594	6	HMGB1P45	9595	intergenic	4.271	6	9	15	0	0	0
rs12137724	1	50855083	A	G	0.4831	9.6831e-10	0.789267	rs12034018	6	HMGB1P45	9413	intergenic	12.77	6	9	15	0	1	0
rs34660213	1	50855137	A	G	0.4831	1.12594e-09	0.789267	rs12034018	6	HMGB1P45	9359	intergenic	8.427	6	9	15	0	1	0
rs12134378	1	50855207	T	A	0.4831	1.15263e-09	0.789267	rs12034018	6	HMGB1P45	9289	intergenic	7.639	6	9	15	0	1	0
rs12145267	1	50855284	C	T	0.4831	1.24896e-09	0.789267	rs12034018	6	HMGB1P45	9212	intergenic	3.961	6	9	15	0	1	0
rs2784133	1	50855708	A	G	0.4831	1.26115e-09	0.789267	rs12034018	6	HMGB1P45	8788	intergenic	7.362	NA	9	15	0	1	0
rs2653887	1	50855924	A	G	0.4831	1.18338e-09	0.789267	rs12034018	6	HMGB1P45	8572	intergenic	2.573	NA	9	15	0	1	0
rs2653886	1	50856193	T	A	0.4831	1.06441e-09	0.789267	rs12034018	6	HMGB1P45	8303	intergenic	11.53	6	9	15	0	1	0
rs2653885	1	50856277	T	C	0.4831	1.06441e-09	0.789267	rs12034018	6	HMGB1P45	8219	intergenic	7.89	6	9	15	0	1	0
rs2784132	1	50856537	G	T	0.4831	1.06241e-09	0.789267	rs12034018	6	HMGB1P45	7959	intergenic	5.802	NA	9	15	0	1	0
rs3850872	1	50857192	G	A	0.2982	9.83016e-05	0.714171	rs7550594	6	HMGB1P45	7304	intergenic	5.264	6	9	15	0	0	0
rs2784131	1	50857713	T	A	0.4831	1.03595e-09	0.789267	rs12034018	6	HMGB1P45	6783	intergenic	11.5	6	9	15	0	0	0
rs2653884	1	50858087	A	G	0.4831	1.10145e-09	0.789267	rs12034018	6	HMGB1P45	6409	intergenic	7.566	NA	9	15	0	0	0
rs2653883	1	50858252	A	G	0.4831	1.1768e-09	0.789267	rs12034018	6	HMGB1P45	6244	intergenic	3.472	NA	9	15	0	1	0
rs2784130	1	50858272	G	A	0.4831	1.1768e-09	0.789267	rs12034018	6	HMGB1P45	6224	intergenic	0.275	NA	9	15	0	1	0
rs2653882	1	50858518	C	G	0.4831	1.06443e-09	0.789267	rs12034018	6	HMGB1P45	5978	intergenic	11.65	6	9	15	0	1	0
rs2653881	1	50858748	G	A	0.4831	1.06443e-09	0.789267	rs12034018	6	HMGB1P45	5748	intergenic	3.179	NA	9	15	0	1	0
rs75564426	1	50859443	C	T	0.2932	0.000139044	0.699779	rs7550594	6	HMGB1P45	5053	intergenic	10.53	4	1	15	0	0	0
rs4309025	1	50859745	C	G	0.2982	0.000132004	0.714171	rs7550594	6	HMGB1P45	4751	intergenic	7.174	5	1	15	0	0	0
rs2784129	1	50860499	C	A	0.4831	8.23644e-10	0.789267	rs12034018	6	HMGB1P45	3997	intergenic	5.377	NA	14	15	0	1	0
rs11205719	1	50860790	T	A	0.2982	0.000138114	0.714171	rs7550594	6	HMGB1P45	3706	intergenic	7.396	6	14	15	0	0	0
rs2653878	1	50861220	A	C	0.4831	3.68703e-10	0.775694	rs12034018	6	HMGB1P45	3276	intergenic	5.947	NA	14	15	0	1	0
rs2653877	1	50861621	C	T	0.4632	9.64949e-09	0.742186	rs12034018	6	HMGB1P45	2875	intergenic	2.836	NA	9	15	0	1	0
rs80309456	1	50861752	T	C	0.2972	0.000143249	0.718271	rs7550594	6	HMGB1P45	2744	intergenic	0.192	6	9	15	0	0	0
rs6676515	1	50861987	G	A	0.497	9.25691e-13	0.733054	rs12034018	6	HMGB1P45	2509	intergenic	3.103	6	9	15	0	1	0
rs2784128	1	50862183	T	C	0.4692	4.62925e-14	0.743045	rs11584472	6	HMGB1P45	2313	intergenic	9.447	NA	9	15	0	1	0
rs2653876	1	50862893	C	G	0.4692	5.55537e-14	0.743045	rs11584472	6	HMGB1P45	1603	intergenic	3.495	5	9	15	0	1	0
rs2653875	1	50862994	C	T	0.4692	5.27525e-14	0.743045	rs11584472	6	HMGB1P45	1502	intergenic	0.904	NA	9	15	0	1	0
rs2653874	1	50863012	C	T	0.4692	5.05726e-14	0.743045	rs11584472	6	HMGB1P45	1484	intergenic	0.932	NA	9	15	0	0	0
rs2784127	1	50863031	C	A	0.4692	5.05726e-14	0.743045	rs11584472	6	HMGB1P45	1465	intergenic	4.674	NA	9	15	0	1	0
rs2784126	1	50863112	T	C	0.4692	6.11731e-14	0.743045	rs11584472	6	HMGB1P45	1384	intergenic	4.304	NA	9	15	0	1	0
rs2484682	1	50863159	G	A	0.4692	6.11731e-14	0.743045	rs11584472	6	HMGB1P45	1337	intergenic	1.507	NA	9	15	0	1	0
rs2484681	1	50863166	T	G	0.4692	6.10689e-14	0.743045	rs11584472	6	HMGB1P45	1330	intergenic	2.609	NA	9	15	0	1	0
rs3907676	1	50863202	A	G	0.2972	9.94991e-05	0.718271	rs7550594	6	HMGB1P45	1294	intergenic	5.247	NA	9	15	0	0	0
rs7413619	1	50863454	A	G	0.2982	8.11595e-05	0.714171	rs7550594	6	HMGB1P45	1042	intergenic	0.089	6	9	14	0	0	0
rs2784125	1	50863529	A	G	0.4692	5.92143e-14	0.743045	rs11584472	6	HMGB1P45	967	downstream	0.118	NA	9	14	0	1	0
rs2653873	1	50863717	A	G	0.4682	6.92374e-14	0.739553	rs11584472	6	HMGB1P45	779	downstream	0.109	NA	9	14	0	1	0
rs79568404	1	50863834	G	C	0.2982	8.39421e-05	0.714171	rs7550594	6	HMGB1P45	662	downstream	0.106	7	9	14	0	0	0
rs2784124	1	50864969	A	G	0.4682	6.87857e-14	0.739553	rs11584472	6	HMGB1P45	0	ncRNA_exonic	11.78	NA	13	14	0	1	0
rs2784123	1	50865008	G	A	0.4692	6.25163e-14	0.736256	rs11584472	6	HMGB1P45	0	ncRNA_exonic	10.11	NA	13	14	0	1	0
rs2784122	1	50865140	G	A	0.4682	6.25163e-14	0.739553	rs11584472	6	HMGB1P45	0	ncRNA_intronic	1.46	NA	13	14	0	1	0
rs2784121	1	50865259	T	C	0.4682	6.25163e-14	0.739553	rs11584472	6	HMGB1P45	0	ncRNA_intronic	2.945	NA	13	14	0	1	0
rs2653872	1	50865316	A	C	0.4682	6.75287e-14	0.739553	rs11584472	6	HMGB1P45	0	ncRNA_intronic	8.532	NA	13	14	0	1	0
rs77077069	1	50865621	A	G	0.2982	8.57018e-05	0.714171	rs7550594	6	HMGB1P45	175	upstream	7.267	7	13	14	0	0	0
rs2784119	1	50866618	G	A	0.4682	6.894e-14	0.739553	rs11584472	6	HMGB1P45	1172	intergenic	0.11	NA	13	14	0	1	0
rs2653871	1	50867521	T	C	0.4682	6.80016e-14	0.739553	rs11584472	6	HMGB1P45	2075	intergenic	11.17	7	9	14	0	1	0
rs2784118	1	50867728	C	T	0.4682	6.894e-14	0.739553	rs11584472	6	HMGB1P45	2282	intergenic	8.848	7	9	14	0	1	0
rs2653870	1	50868036	T	C	0.4682	6.80016e-14	0.739553	rs11584472	6	HMGB1P45	2590	intergenic	1.622	NA	9	14	0	1	0
rs2484680	1	50868417	C	T	0.4672	8.1995e-14	0.74174	rs11584472	6	FCF1P6	2684	intergenic	0.034	7	9	14	0	1	0
rs11588379	1	50868684	A	G	0.2982	8.5914e-05	0.714171	rs7550594	6	FCF1P6	2417	intergenic	10.5	7	9	14	0	0	0
rs2784117	1	50868866	A	G	0.4682	5.51895e-14	0.739553	rs11584472	6	FCF1P6	2235	intergenic	1.436	NA	9	14	0	1	0
rs10449746	1	50869199	A	T	0.2982	8.5914e-05	0.714171	rs7550594	6	FCF1P6	1902	intergenic	4.052	7	9	14	0	0	0
rs7533724	1	50869308	C	T	0.2982	8.5914e-05	0.714171	rs7550594	6	FCF1P6	1793	intergenic	4.307	7	9	14	0	0	0
rs2885040	1	50870083	C	G	0.4682	6.894e-14	0.739553	rs11584472	6	FCF1P6	1018	intergenic	1.406	6	9	14	0	1	0
rs2784160	1	50870851	A	G	0.4682	6.894e-14	0.739553	rs11584472	6	FCF1P6	250	downstream	0.587	NA	9	14	0	1	0
rs2484678	1	50871167	T	C	0.4682	6.894e-14	0.739553	rs11584472	6	FCF1P6	0	ncRNA_exonic	8.651	NA	9	14	0	1	0
rs1502856	1	50871847	A	G	0.4682	6.894e-14	0.739553	rs11584472	6	FCF1P6	150	upstream	2.236	NA	9	14	0	0	0
rs2484676	1	50872673	T	A	0.4682	6.894e-14	0.739553	rs11584472	6	FCF1P6	976	upstream	8.081	6	9	14	0	0	0
rs2455640	1	50873105	T	C	0.4682	6.80016e-14	0.739553	rs11584472	6	FCF1P6	1408	intergenic	1.407	NA	9	14	0	1	0
rs2653904	1	50873233	G	A	0.4682	6.894e-14	0.739553	rs11584472	6	FCF1P6	1536	intergenic	3.431	NA	9	14	1	1	0
rs11576968	1	50875836	A	G	0.2982	8.57018e-05	0.714171	rs7550594	6	FCF1P6	4139	intergenic	12.05	7	9	14	1	0	0
rs2784156	1	50876601	T	C	0.4682	6.19319e-14	0.739553	rs11584472	6	FCF1P6	4904	intergenic	6.081	6	9	14	1	1	0
rs2784157	1	50877107	A	G	0.4662	7.66319e-14	0.743958	rs11584472	6	FCF1P6	5410	intergenic	0.924	5	9	14	1	1	0
rs2653901	1	50877526	A	T	0.4692	1.24862e-13	0.743045	rs11584472	6	DMRTA2	5695	intergenic	2.22	6	9	14	1	1	0
rs6664846	1	50878102	G	A	0.2903	4.26061e-05	0.697785	rs7550594	6	DMRTA2	5119	intergenic	2.527	5	9	14	1	0	0
rs3862269	1	50879172	A	T	0.2972	5.60798e-05	0.718271	rs7550594	6	DMRTA2	4049	intergenic	2.338	7	9	13	1	0	0
rs17372363	1	50880765	C	G	0.2982	6.06167e-05	0.714171	rs7550594	6	DMRTA2	2456	intergenic	3.947	4	9	13	1	0	0
rs17363827	1	50881674	G	A	0.2903	3.2212e-05	0.697785	rs7550594	6	DMRTA2	1547	intergenic	4.852	4	8	13	1	0	0
rs1278537	1	50882159	G	T	0.4612	3.09439e-14	0.724566	rs11584472	6	DMRTA2	1062	intergenic	3.879	NA	7	13	1	0	0
rs1278530	1	50889255	G	A	0.4632	8.19441e-15	0.791023	rs11584472	6	DMRTA2	82	upstream	17.59	NA	1	11	1	0	0
rs1278529	1	50890634	C	T	0.4602	6.71367e-16	0.80931	rs11584472	6	DMRTA2	1461	intergenic	6.899	NA	1	12	1	1	0
rs1278528	1	50890649	T	G	0.4602	8.71421e-16	0.80931	rs11584472	6	DMRTA2	1476	intergenic	2.969	NA	1	12	1	1	0
rs1278527	1	50890967	T	C	0.4612	8.50862e-16	0.805874	rs11584472	6	DMRTA2	1794	intergenic	5.21	NA	5	12	1	0	0
rs7550594	1	50891093	C	T	0.3598	9.71528e-12	1	rs7550594	6	DMRTA2	1920	intergenic	0.703	2b	5	12	1	0	0
rs1278526	1	50891213	A	C	0.4612	1.07277e-15	0.805874	rs11584472	6	DMRTA2	2040	intergenic	5.734	NA	5	13	1	1	0
rs17363904	1	50892049	C	A	0.3042	2.8321e-07	0.794207	rs7550594	6	DMRTA2	2876	intergenic	1.894	2b	5	13	1	0	0
rs2653892	1	50892199	T	C	0.4602	1.15922e-15	0.80931	rs11584472	6	DMRTA2	3026	intergenic	9.191	NA	5	13	1	1	0
rs2784145	1	50892202	T	C	0.4602	1.46346e-15	0.80931	rs11584472	6	DMRTA2	3029	intergenic	6.55	4	5	13	1	1	0
rs1278525	1	50892547	A	G	0.4612	3.78312e-16	0.813047	rs11584472	6	DMRTA2	3374	intergenic	7.96	NA	5	13	1	1	0
rs76325451	1	50897269	G	A	0.2982	5.81583e-07	0.759706	rs7550594	6	FAF1	7880	intergenic	1.076	4	5	13	1	0	0
rs1278519	1	50897342	A	C	0.4573	2.9678e-16	0.804528	rs11584472	6	FAF1	7807	intergenic	2.633	NA	5	13	1	0	0
rs17382304	1	50901078	C	T	0.2972	2.25342e-07	0.772516	rs7550594	6	FAF1	4071	intergenic	0.016	6	5	5	1	0	0
rs1278515	1	50901368	T	C	0.4761	4.45697e-16	0.775537	rs11584472	6	FAF1	3781	intergenic	0.217	NA	5	5	1	1	0
rs4381241	1	50907438	T	C	0.4612	3.23269e-16	0.821074	rs11584472	6	FAF1	0	intronic	4.999	7	4	5	1	1	0
rs718257	1	50911157	G	A	0.3022	4.35679e-07	0.749091	rs7550594	6	FAF1	0	intronic	3.707	NA	5	5	1	0	0
rs112928681	1	50921678	C	T	0.3042	3.40672e-07	0.757448	rs369598088	6	FAF1	0	intronic	0.051	7	4	5	1	0	0
rs78885842	1	50926222	T	A	0.3082	4.1306e-07	0.777474	rs369598088	6	FAF1	0	intronic	0.553	6	4	5	1	0	0
rs4926555	1	50933830	A	G	0.4751	1.18344e-16	0.771755	rs11584472	6	FAF1	0	ncRNA_intronic	0.12	6	4	5	1	1	0
rs17382596	1	50938459	T	G	0.3091	2.36247e-07	0.783545	rs369598088	6	FAF1	0	intronic	17.71	5	4	5	1	0	0
rs3862271	1	50954996	T	C	0.3091	2.45386e-07	0.783545	rs369598088	6	FAF1	0	intronic	4.586	5	4	5	1	0	0
rs12098011	1	50956131	G	A	0.4304	2.93788e-15	0.735553	rs11584472	6	FAF1	0	intronic	0.569	6	4	5	1	0	0
rs10888690	1	50960521	T	C	0.4076	7.33812e-13	0.650181	rs11584472	6	FAF1	0	intronic	1.587	7	4	5	1	0	0
rs76027421	1	50967560	C	A	0.3072	2.65213e-07	0.774146	rs369598088	6	FAF1	0	intronic	0.184	6	4	5	1	0	0
rs10788928	1	50968097	T	A	0.4563	5.96263e-17	0.814321	rs11584472	6	FAF1	0	intronic	1.063	2b	4	5	1	1	0
rs78012880	1	50972015	G	A	0.3052	4.26007e-07	0.77075	rs369598088	6	FAF1	0	intronic	3.014	7	4	5	1	0	0
rs12130340	1	50978927	A	G	0.4235	3.58044e-19	0.991904	rs11584472	6	FAF1	0	intronic	3.208	7	4	5	1	1	0
rs12096443	1	50984962	C	T	0.4235	1.27329e-19	0.991904	rs11584472	6	FAF1	0	intronic	1.126	6	4	5	1	1	0
rs10888692	1	50991473	C	G	0.4235	1.46669e-19	0.991904	rs11584472	6	FAF1	0	intronic	3.72	5	4	5	1	1	0
rs11587148	1	50994712	T	C	0.2753	2.73208e-09	0.953923	rs369598088	6	FAF1	0	intronic	9.894	7	4	5	1	0	0
rs11577519	1	50994847	C	T	0.2744	2.48402e-09	0.959086	rs369598088	6	FAF1	0	intronic	0.828	6	4	5	1	0	0
rs111604405	1	50998767	T	C	0.2753	2.3897e-09	0.953923	rs369598088	6	FAF1	0	intronic	1.112	6	4	5	1	0	0
rs111258551	1	51005897	G	C	0.2485	6.72864e-08	0.827153	rs369598088	6	FAF1	0	intronic	0.882	6	5	5	1	0	0
rs10888696	1	51016603	G	A	0.4235	9.14009e-19	0.991904	rs11584472	6	FAF1	0	intronic	3.787	6	5	15	1	0	0
rs17387164	1	51017469	A	G	0.2753	7.72955e-09	0.964223	rs369598088	6	FAF1	0	intronic	6.349	6	5	15	1	0	0
rs11205734	1	51020967	C	A	0.3827	9.89091e-14	0.806172	rs11584472	6	FAF1	0	intronic	0.777	6	5	5	1	0	0
rs3789584	1	51029387	T	C	0.4254	5.09258e-19	1	rs11584472	6	FAF1	0	intronic	7.272	6	4	5	1	0	0
rs6679843	1	51031192	T	G	0.2753	8.67991e-09	0.964223	rs369598088	6	FAF1	0	intronic	15.88	1f	4	5	1	0	0
rs12121301	1	51038327	T	A	0.4254	7.431e-19	1	rs11584472	6	FAF1	0	intronic	1.964	5	4	5	1	1	0
rs17383290	1	51039300	A	G	0.4254	6.83118e-19	1	rs11584472	6	FAF1	0	intronic	7.885	7	4	5	1	0	0
rs113815363	1	51042925	G	A	0.2753	9.09901e-09	0.964223	rs369598088	6	FAF1	0	intronic	0.031	7	4	5	1	0	0
rs79521580	1	51043725	A	T	0.2753	1.22073e-08	0.964223	rs369598088	6	FAF1	0	intronic	19.06	5	4	5	1	0	0
rs74080008	1	51047717	G	T	0.2753	8.00839e-09	0.964223	rs369598088	6	FAF1	0	intronic	0.301	NA	4	5	1	0	0
rs11587909	1	51050799	C	T	0.2744	1.07742e-08	0.969386	rs369598088	6	FAF1	0	intronic	8.389	4	4	5	1	0	0
rs9969991	1	51058495	T	A	0.4254	6.82929e-19	1	rs11584472	6	FAF1	0	intronic	2.981	7	4	5	1	1	0
rs111358652	1	51060775	G	A	0.2763	8.04519e-09	0.959091	rs369598088	6	FAF1	0	intronic	0.992	7	4	5	1	0	0
rs3850873	1	51062976	A	G	0.4254	6.15269e-19	1	rs11584472	6	FAF1	0	intronic	0.98	7	5	5	1	1	0
rs3850874	1	51063131	C	T	0.4254	6.58293e-19	1	rs11584472	6	FAF1	0	intronic	0.516	6	5	5	1	0	0
rs6679854	1	51066088	T	C	0.2763	8.55137e-09	0.959091	rs369598088	6	FAF1	0	intronic	5.802	5	5	15	1	0	0
rs12094601	1	51075040	T	A	0.4254	4.74632e-19	1	rs11584472	6	FAF1	0	intronic	2.407	7	5	15	1	1	0
rs17387761	1	51078089	G	A	0.2753	2.40825e-08	0.964223	rs369598088	6	FAF1	0	UTR5	15.91	5	1	15	1	0	0
rs10888700	1	51086337	T	C	0.4254	2.65673e-19	1	rs11584472	6	FAF1	0	intronic	0.618	1d	1	15	1	1	0
rs77733062	1	51088629	T	A	0.2753	1.06951e-08	0.964223	rs369598088	6	FAF1	0	intronic	7.759	6	5	15	1	0	0
rs11205746	1	51093690	A	G	0.4254	3.14584e-19	1	rs11584472	6	FAF1	0	intronic	1.154	6	5	15	1	1	0
rs9803853	1	51094008	T	C	0.4254	3.08355e-19	1	rs11584472	6	FAF1	0	intronic	1.933	6	5	15	1	0	0
rs17383851	1	51095318	C	A	0.2753	1.19699e-08	0.964223	rs369598088	6	FAF1	0	intronic	0.302	1f	5	15	1	0	0
rs77236920	1	51102818	C	G	0.2753	8.85594e-09	0.964223	rs369598088	6	FAF1	0	intronic	0.266	6	5	15	1	0	0
rs6658904	1	51106975	G	T	0.4254	2.41816e-19	1	rs11584472	6	FAF1	0	intronic	4.184	6	5	15	1	0	0
rs11584472	1	51114503	T	C	0.4254	1.22641e-19	1	rs11584472	6	FAF1	0	intronic	2.242	7	5	15	1	1	0
rs28699363	1	51114808	C	T	0.4254	1.96208e-19	1	rs11584472	6	FAF1	0	intronic	2.183	7	5	15	1	1	0
rs11205751	1	51115173	T	C	0.4254	1.9424e-19	1	rs11584472	6	FAF1	0	intronic	2.699	7	5	15	1	1	0
rs113402151	1	51120672	C	T	0.2773	1.53705e-09	0.953989	rs369598088	6	FAF1	0	intronic	0.398	3a	4	15	1	0	0
rs113348171	1	51126280	C	G	0.2753	1.63382e-08	0.964223	rs369598088	6	FAF1	0	intronic	9.752	7	5	15	1	0	0
rs112810143	1	51130339	G	T	0.2753	3.69001e-08	0.97441	rs369598088	6	FAF1	0	intronic	0.565	7	5	15	1	0	0
rs2896887	1	51143393	C	T	0.2753	2.74831e-08	0.97441	rs369598088	6	FAF1	0	intronic	2.61	7	5	15	1	0	0
rs11587750	1	51150743	G	A	0.2753	2.88166e-08	0.97441	rs369598088	6	FAF1	0	intronic	3.561	7	4	15	1	0	0
rs11576128	1	51153816	T	A	0.3101	2.46533e-10	0.822486	rs369598088	6	FAF1	0	intronic	1.663	6	4	5	1	0	0
rs7515597	1	51159347	C	T	0.4076	4.42252e-15	0.929519	rs11584472	6	FAF1	0	intronic	2.44	5	5	15	1	1	0
rs7539478	1	51168696	A	T	0.4076	3.35249e-15	0.929519	rs11584472	6	FAF1	0	intronic	0.012	6	5	15	1	0	0
rs6693790	1	51181099	T	C	0.4076	1.99123e-15	0.929519	rs11584472	6	FAF1	0	intronic	3.008	7	5	15	1	1	0
rs11205761	1	51183257	T	C	0.4076	1.99729e-15	0.929519	rs11584472	6	FAF1	0	intronic	8.761	5	4	15	1	1	0
rs6672112	1	51188594	T	C	0.3101	6.72404e-10	0.822486	rs369598088	6	FAF1	0	intronic	2.463	5	4	15	1	0	0
rs6680846	1	51188674	G	C	0.4076	2.08528e-15	0.929519	rs11584472	6	FAF1	0	intronic	2.624	1f	4	15	1	0	0
rs36071834	1	51189068	T	C	0.3141	5.55717e-10	0.798809	rs369598088	6	FAF1	0	intronic	2.245	6	4	15	1	0	0
rs35072907	1	51189556	G	C	0.4583	9.8378e-12	0.622818	rs11584472	6	FAF1	0	intronic	1.577	6	4	15	1	1	0
rs76606504	1	51191574	C	A	0.2753	3.92676e-08	0.964109	rs369598088	6	FAF1	0	intronic	0.412	7	5	5	1	0	0
rs111632161	1	51191820	C	T	0.3091	6.09323e-10	0.816418	rs369598088	6	FAF1	0	intronic	0.165	6	5	5	1	0	0
rs6668519	1	51193555	A	G	0.4076	2.59136e-15	0.929519	rs11584472	6	FAF1	0	intronic	6.869	7	4	5	1	1	0
rs12085479	1	51199116	T	G	0.4076	2.0877e-15	0.929519	rs11584472	6	FAF1	0	intronic	1.38	1f	4	5	1	1	0
rs10127531	1	51199193	C	T	0.4076	2.32032e-15	0.929519	rs11584472	6	FAF1	0	intronic	1.395	1f	4	5	1	0	0
rs11589343	1	51201102	A	C	0.3091	7.06189e-10	0.816418	rs369598088	6	FAF1	0	intronic	5.214	3a	4	5	1	0	0
rs75876848	1	51202663	G	A	0.2763	3.92077e-08	0.969253	rs369598088	6	FAF1	0	intronic	0.744	7	4	5	1	0	0
rs12565378	1	51216584	C	T	0.3101	5.54952e-10	0.822486	rs369598088	6	FAF1	0	intronic	0.266	5	5	15	1	0	0
rs12565379	1	51216616	C	T	0.4076	1.64188e-15	0.929519	rs11584472	6	FAF1	0	intronic	2.318	5	5	15	1	1	0
rs113899460	1	51217065	A	G	0.4076	1.8304e-15	0.929519	rs11584472	6	FAF1	0	intronic	4.611	7	5	15	1	1	0
rs112247206	1	51217792	C	T	0.2753	3.80815e-08	0.97441	rs369598088	6	FAF1	0	intronic	2.965	6	5	15	1	0	0
rs28787109	1	51218695	G	A	0.4056	2.2313e-15	0.922182	rs11584472	6	FAF1	0	intronic	1.728	7	5	15	1	1	0
rs12561912	1	51219166	T	C	0.3091	8.00484e-10	0.826552	rs369598088	6	FAF1	0	intronic	11.69	7	4	15	1	0	0
rs11205768	1	51220127	T	C	0.4076	2.6263e-15	0.929519	rs11584472	6	FAF1	0	intronic	2.892	6	5	15	1	0	0
rs11205769	1	51223480	C	T	0.4076	3.64316e-15	0.929519	rs11584472	6	FAF1	0	intronic	1.619	6	5	15	1	0	0
rs10888707	1	51226608	G	A	0.4076	2.31369e-15	0.929519	rs11584472	6	FAF1	0	intronic	0.429	7	5	15	1	0	0
rs6691061	1	51235019	T	C	0.4324	3.48688e-13	0.844671	rs11584472	6	FAF1	0	intronic	2.926	5	5	15	1	1	0
rs11588333	1	51236592	C	T	0.334	2.19502e-08	0.77536	rs369598088	6	FAF1	0	intronic	10.43	7	5	15	1	0	0
rs10888708	1	51237194	T	C	0.4324	3.23519e-13	0.844671	rs11584472	6	FAF1	0	intronic	5.123	6	5	15	1	1	0
rs12569177	1	51237409	G	C	0.4324	3.04296e-13	0.844671	rs11584472	6	FAF1	0	intronic	0.718	6	5	15	1	1	0
rs17384696	1	51241057	C	A	0.3131	1.41509e-08	0.847562	rs369598088	6	FAF1	0	intronic	1.873	5	5	15	1	0	0
rs17384731	1	51241620	T	C	0.3131	1.495e-08	0.847562	rs369598088	6	FAF1	0	intronic	1.144	5	5	5	1	0	0
rs12084257	1	51242674	C	G	0.4324	4.044e-13	0.844671	rs11584472	6	FAF1	0	intronic	2.55	7	4	5	1	1	0
rs1416685	1	51243374	G	C	0.4125	8.95515e-14	0.90837	rs11584472	6	FAF1	0	intronic	0.367	6	4	5	1	1	0
rs7522611	1	51257608	T	C	0.4324	3.44936e-13	0.844671	rs11584472	6	FAF1	0	intronic	0.119	6	5	15	1	1	0
rs72690493	1	51259579	T	C	0.334	2.57976e-08	0.77536	rs369598088	6	FAF1	0	intronic	6.235	6	5	15	1	0	0
rs6671962	1	51259645	A	G	0.4324	3.59569e-13	0.844671	rs11584472	6	FAF1	0	intronic	2.544	6	5	15	1	1	0
rs7552837	1	51262960	C	T	0.4324	3.57277e-13	0.844671	rs11584472	6	FAF1	0	intronic	0.722	7	5	15	1	1	0
rs77082692	1	51270547	C	T	0.2783	4.80914e-07	1	rs369598088	6	FAF1	0	intronic	1.257	7	5	15	1	0	0
rs6588392	1	51273357	C	G	0.334	2.51008e-08	0.77536	rs369598088	6	FAF1	0	intronic	1.113	7	4	15	1	0	0
rs78625523	1	51290129	T	C	0.2783	1.77696e-07	1	rs369598088	6	FAF1	0	intronic	6.896	7	5	15	1	0	0
rs11584612	1	51294236	C	T	0.2783	1.3662e-07	1	rs369598088	6	FAF1	0	intronic	0.807	7	5	15	1	0	0
rs6684901	1	51298828	A	G	0.4334	8.46135e-14	0.840787	rs11584472	6	FAF1	0	intronic	3.186	6	5	15	1	1	0
rs7522853	1	51302916	C	G	0.2793	1.21324e-07	0.994864	rs369598088	6	FAF1	0	intronic	1.005	7	5	15	1	0	0
rs17391311	1	51306958	T	C	0.2793	1.50615e-07	0.994864	rs369598088	6	FAF1	0	intronic	0.298	7	5	15	1	0	0
rs10888709	1	51314782	A	C	0.4324	3.35536e-14	0.83656	rs11584472	6	FAF1	0	intronic	0.018	6	5	15	1	1	0
rs78738909	1	51317374	T	G	0.3141	8.93508e-10	0.843528	rs369598088	6	FAF1	0	intronic	2.604	5	5	15	1	0	0
rs1849553	1	51318005	G	A	0.2793	7.36873e-08	0.994864	rs369598088	6	FAF1	0	intronic	1.657	NA	5	15	1	0	0
rs1398868	1	51319346	T	C	0.3131	1.21887e-09	0.847562	rs369598088	6	FAF1	0	intronic	10.03	NA	1	15	1	0	0
rs369598088	1	51330025	T	C	0.2783	1.95401e-08	1	rs369598088	6	FAF1	0	intronic	0.909	7	5	15	1	0	0
rs6700139	1	51337868	T	C	0.334	3.26003e-09	0.77536	rs369598088	6	FAF1	0	intronic	1.514	7	4	15	1	0	0
rs58235906	1	51340598	T	C	0.4324	4.45356e-14	0.844671	rs11584472	6	FAF1	0	intronic	3.182	7	5	15	1	1	0
rs75069849	1	51346359	G	T	0.2783	9.92088e-08	1	rs369598088	6	FAF1	0	intronic	1.298	5	2	15	1	0	0
rs547429971	1	51354950	G	T	0.327	2.86337e-08	0.741312	rs369598088	6	FAF1	0	intronic	1.44	NA	5	15	1	0	0
rs565735881	1	51354951	C	T	0.327	1.61175e-08	0.741312	rs369598088	6	FAF1	0	intronic	1.906	NA	5	15	1	0	0
rs539774781	1	51354952	A	G	0.327	1.61175e-08	0.741312	rs369598088	6	FAF1	0	intronic	2.725	NA	5	15	1	0	0
rs1315085	1	51356764	T	C	0.4324	9.16873e-14	0.844671	rs11584472	6	FAF1	0	intronic	2.511	6	5	15	1	1	0
rs111949735	1	51358022	G	A	0.2783	1.11314e-07	1	rs369598088	6	FAF1	0	intronic	0.068	7	4	15	1	0	0
rs76215192	1	51358296	C	A	0.2783	1.10963e-07	1	rs369598088	6	FAF1	0	intronic	8.277	6	4	15	1	0	0
rs77914551	1	51366025	T	C	0.2793	1.1569e-07	0.994864	rs369598088	6	FAF1	0	intronic	8.376	6	5	15	1	0	0
rs75504961	1	51368045	C	T	0.2783	1.41336e-07	1	rs369598088	6	FAF1	0	intronic	3.729	6	5	15	1	0	0
rs7525655	1	51368512	C	T	0.2773	1.49197e-07	0.994867	rs369598088	6	FAF1	0	intronic	3.461	7	5	15	1	0	0
rs6673810	1	51374952	C	G	0.336	7.05652e-09	0.76825	rs369598088	6	FAF1	0	intronic	0.079	6	5	15	1	0	0
rs11585772	1	51384790	A	C	0.2783	1.12352e-07	0.989724	rs369598088	6	FAF1	0	intronic	9.663	6	5	15	1	0	0
rs10888711	1	51397457	T	A	0.4324	8.20669e-14	0.837004	rs11584472	6	FAF1	0	intronic	2.789	4	5	15	1	1	0
rs12042533	1	51398544	G	A	0.4324	2.22955e-13	0.837004	rs11584472	6	FAF1	0	intronic	9.137	6	4	15	1	1	0
rs4926873	1	51403595	T	C	0.4334	1.45298e-13	0.840787	rs11584472	6	FAF1	0	intronic	0.765	7	5	15	1	1	0
rs6698809	1	51407584	T	C	0.335	5.13475e-09	0.771796	rs369598088	6	FAF1	0	intronic	0.96	6	5	15	1	0	0
rs6695869	1	51413205	G	A	0.4324	4.52145e-14	0.837004	rs11584472	6	FAF1	0	intronic	4.572	6	5	15	1	1	0
rs60914341	1	51414317	G	A	0.3121	2.83991e-09	0.832396	rs369598088	6	FAF1	0	intronic	1.955	7	5	15	1	0	0
rs6668495	1	51415994	G	A	0.334	4.05918e-09	0.766814	rs369598088	6	FAF1	0	intronic	3.572	4	4	15	1	0	0
rs6678244	1	51418437	A	G	0.4314	1.30248e-13	0.826184	rs11584472	6	FAF1	0	intronic	0.828	7	5	5	1	1	0
rs6703250	1	51418472	T	C	0.4294	1.77228e-13	0.825885	rs11584472	6	FAF1	0	intronic	0.836	6	5	5	1	1	0
rs3176459	1	51437247	A	G	0.334	5.40313e-09	0.759829	rs369598088	6	CDKN2C	0	intronic	7.79	5	1	1	1	0	0
rs1341982	1	51443441	C	T	0.335	1.75796e-09	0.716415	rs369598088	6	CDKN2C	3135	intergenic	15.85	NA	1	1	1	0	0
rs1341980	1	51449001	T	C	0.335	1.19115e-09	0.731218	rs369598088	6	CDKN2C	8695	intergenic	12.84	NA	1	15	1	0	0
rs41324853	1	51449575	T	C	0.2515	2.86679e-07	0.840619	rs369598088	6	CDKN2C	9269	intergenic	4.248	4	1	15	1	0	0
rs1341979	1	51450601	G	C	0.335	1.17087e-09	0.731218	rs369598088	6	CDKN2C	10295	intergenic	0.328	6	1	15	0	0	0
rs11583886	1	51451499	G	A	0.3121	6.14745e-10	0.799195	rs369598088	6	CDKN2C	11193	intergenic	6.482	6	5	15	0	0	0
rs12567744	1	51452563	A	G	0.3131	4.40086e-10	0.80403	rs369598088	6	CDKN2C	12257	intergenic	5.879	4	5	15	0	0	0
rs1935300	1	51454249	G	A	0.335	1.71521e-09	0.731218	rs369598088	6	CDKN2C	13943	intergenic	0.868	NA	5	15	0	0	0
rs11586124	1	51457021	T	A	0.3131	8.26991e-10	0.80403	rs369598088	6	CDKN2C	16715	intergenic	4.253	6	4	15	0	0	0
rs9436458	1	51457656	G	T	0.4284	1.36688e-14	0.785012	rs11584472	6	CDKN2C	17350	intergenic	0.204	6	4	15	0	1	0
rs11584323	1	51457904	G	T	0.334	1.88816e-09	0.734707	rs369598088	6	CDKN2C	17598	intergenic	0.192	6	4	15	0	0	0
rs2487826	1	51458009	T	C	0.4304	1.86829e-14	0.800106	rs11584472	6	CDKN2C	17703	intergenic	0.105	NA	4	15	0	1	0
rs2500452	1	51458372	A	G	0.335	1.99587e-09	0.731218	rs369598088	6	CDKN2C	18066	intergenic	3.792	NA	4	15	0	0	0
rs2066319	1	51460280	C	A	0.334	8.05521e-10	0.726427	rs369598088	6	CDKN2C	19974	intergenic	0.727	NA	4	15	0	1	0
rs2453728	1	51460955	T	C	0.334	1.51143e-09	0.733105	rs369598088	6	CDKN2C	20649	intergenic	12.29	5	5	15	0	0	0
rs2487824	1	51462439	G	A	0.4294	2.58791e-14	0.789194	rs11584472	6	CDKN2C	22133	intergenic	13.85	NA	5	15	0	1	0
rs7553550	1	51463450	C	T	0.334	3.11822e-09	0.726427	rs369598088	6	CDKN2C	23144	intergenic	4.728	6	5	15	0	0	0
rs2453729	1	51463805	C	T	0.334	3.08364e-09	0.726427	rs369598088	6	CDKN2C	23499	intergenic	2.014	7	5	15	0	0	0
rs2487823	1	51463966	G	A	0.4304	2.6059e-14	0.800106	rs11584472	6	CDKN2C	23660	intergenic	3.79	7	5	15	0	1	0
rs6588396	1	51464565	T	C	0.4294	3.43542e-14	0.789194	rs11584472	6	CDKN2C	24259	intergenic	0.368	5	5	15	0	1	0
rs6656241	1	51464645	C	T	0.4294	3.11332e-14	0.789194	rs11584472	6	CDKN2C	24339	intergenic	0.086	7	5	15	0	1	0
rs2453730	1	51465640	A	G	0.336	6.88705e-10	0.729381	rs369598088	6	CDKN2C	25334	intergenic	3.353	NA	5	15	0	0	0
rs11579642	1	51468552	C	T	0.332	4.98164e-09	0.708789	rs369598088	6	CDKN2C	28246	intergenic	0.123	7	4	15	0	0	0
rs17389502	1	51468754	G	A	0.2734	9.0811e-08	0.934492	rs369598088	6	CDKN2C	28448	intergenic	2.849	7	4	15	0	1	0
rs11588271	1	51470242	G	A	0.332	5.5872e-09	0.708789	rs369598088	6	CDKN2C	29936	intergenic	0.186	7	4	15	0	0	0
rs11205797	1	51474198	G	A	0.336	5.2772e-08	0.69852	rs369598088	6	CDKN2C	33892	intergenic	1.504	7	5	15	0	0	0
rs3813634	1	51475488	G	A	0.4314	4.5347e-13	0.761218	rs11584472	6	CDKN2C	35182	intergenic	2.069	5	5	15	0	1	0
rs11580026	1	51476003	A	T	0.337	4.79095e-08	0.703179	rs369598088	6	CDKN2C	35697	intergenic	0.104	6	5	15	0	0	0
rs72692228	1	51476705	G	A	0.336	6.54146e-08	0.69852	rs369598088	6	CDKN2C	36399	intergenic	1.017	7	5	15	0	0	0
rs12092511	1	51477088	G	A	0.4324	5.77602e-13	0.764613	rs11584472	6	CDKN2C	36782	intergenic	8.264	5	9	15	0	1	0
rs13376700	1	51477643	T	A	0.4354	2.00902e-13	0.775768	rs11584472	6	CDKN2C	37337	intergenic	3.144	7	9	15	0	1	0
rs67884539	1	51477659	C	T	0.34	2.08022e-08	0.719073	rs369598088	6	CDKN2C	37353	intergenic	3.728	7	9	15	0	0	0
rs35311109	1	51478336	T	A	0.2773	5.21944e-13	1	rs35311109	6	CDKN2C	38030	intergenic	0.617	6	9	15	0	0	0
rs7516227	1	51478448	G	A	0.34	1.47514e-08	0.719073	rs369598088	6	CDKN2C	38142	intergenic	8.452	7	9	15	0	0	0
rs75237729	1	51479178	C	A	0.2475	2.88772e-07	0.81327	rs369598088	6	CDKN2C	38872	intergenic	11.12	6	14	15	0	1	0
rs77921424	1	51479319	A	G	0.3151	7.71874e-09	0.772922	rs369598088	6	CDKN2C	39013	intergenic	2.609	7	14	15	0	1	0
rs113170275	1	51479997	G	A	0.3131	7.28992e-09	0.762069	rs369598088	6	CDKN2C	39691	intergenic	11.66	6	14	15	0	1	0
rs7555006	1	51480258	A	G	0.4374	3.07698e-14	0.76351	rs11584472	6	CDKN2C	39952	intergenic	8.594	7	14	15	0	1	0
rs79451801	1	51526458	C	T	0.3002	6.89014e-08	0.838111	rs369598088	6	MIR4421	880	downstream	3.169	7	7	15	0	0	0
rs11206124	1	53660773	A	G	0.3121	0.000104379	0.647734	rs10788952	7	CPT2	1327	intergenic	1.683	5	5	15	1	1	0
rs3766760	1	53663128	G	T	0.3111	8.04758e-05	0.645638	rs10788952	7	CPT2	0	intronic	8.095	NA	1	1	1	1	0
rs12754957	1	53666108	T	C	0.3111	8.80762e-05	0.645638	rs10788952	7	CPT2	0	intronic	9.572	7	4	5	1	1	0
rs1072706	1	53672688	T	C	0.3111	7.95143e-05	0.645638	rs10788952	7	CPT2	0	intronic	3.626	5	4	8	1	1	0
rs12737375	1	53675532	T	C	0.3111	7.04656e-05	0.645638	rs10788952	7	CPT2	0	intronic	1.304	6	4	4	1	1	0
rs1056438	1	53679878	T	C	0.3111	8.21975e-05	0.645638	rs10788952	7	C1orf123	0	UTR3	1.882	NA	4	4	1	1	0
rs1056425	1	53680090	G	A	0.3111	8.28535e-05	0.645638	rs10788952	7	C1orf123	0	UTR3	8.145	NA	4	4	1	1	0
rs17369394	1	53682106	A	C	0.3111	7.40719e-05	0.645638	rs10788952	7	C1orf123	0	intronic	6.097	1f	4	4	1	1	0
rs12140585	1	53683921	C	G	0.3111	5.57136e-05	0.645638	rs10788952	7	C1orf123	0	intronic	6.405	5	4	4	1	1	0
rs3736118	1	53684324	A	G	0.3111	5.72072e-05	0.645638	rs10788952	7	C1orf123	0	intronic	4.643	6	3	5	1	1	0
rs67974630	1	53684924	A	G	0.3111	6.85459e-05	0.645638	rs10788952	7	C1orf123	0	intronic	1.941	7	1	5	1	1	0
rs12133464	1	53692437	T	A	0.3161	6.19704e-05	0.657439	rs10788952	7	MAGOH	126	downstream	0.069	1f	4	5	1	1	0
rs12136837	1	53692488	A	G	0.3161	6.11878e-05	0.657439	rs10788952	7	MAGOH	75	downstream	5.151	1f	4	5	1	1	0
rs6670999	1	53693090	G	T	0.3171	6.34378e-05	0.659614	rs10788952	7	MAGOH	0	intronic	1.425	6	4	5	1	1	0
rs12145535	1	53693831	C	T	0.3161	7.1036e-05	0.657439	rs10788952	7	MAGOH	0	intronic	0.132	7	4	4	1	1	0
rs12135400	1	53693930	T	C	0.3151	0.000502924	0.65413	rs10788952	7	MAGOH	0	intronic	0.407	7	4	4	1	1	0
rs12116608	1	53694065	C	T	0.3161	7.20937e-05	0.657439	rs10788952	7	MAGOH	0	intronic	1.644	6	4	4	1	1	0
rs2275087	1	53694388	T	C	0.3161	7.27432e-05	0.657439	rs10788952	7	MAGOH	0	intronic	13.22	6	4	4	1	1	0
rs10788949	1	53696051	C	T	0.3161	7.53633e-05	0.657439	rs10788952	7	MAGOH	0	intronic	2.299	6	4	4	1	1	0
rs6671485	1	53700108	C	T	0.3161	5.2392e-05	0.657439	rs10788952	7	MAGOH	0	intronic	0.183	7	4	4	1	1	0
rs2297656	1	53701581	A	G	0.3231	5.01041e-05	0.675243	rs10788952	7	MAGOH	0	intronic	6.038	1f	4	4	1	1	0
rs72673135	1	53703072	C	A	0.3151	4.46367e-05	0.662331	rs10788952	7	MAGOH	0	intronic	0.105	7	1	7	1	1	0
rs17785370	1	53705174	A	T	0.3121	5.5703e-05	0.653623	rs10788952	7	RP5-1024G6.5	0	ncRNA_intronic	0.059	3a	1	5	1	1	0
rs17785382	1	53707953	A	G	0.3996	2.26501e-08	0.902684	rs10788952	7	RP5-1024G6.5	0	ncRNA_intronic	9.898	6	5	5	1	1	0
rs3737984	1	53708850	G	T	0.4056	2.38807e-09	0.926025	rs10788952	7	RP5-1024G6.5	394	ncRNA_exonic	2.762	NA	4	5	1	1	0
rs5177	1	53711735	G	C	0.4016	1.25211e-09	0.934379	rs10788952	7	LRP8	0	UTR3	4.445	1f	4	5	1	1	0
rs5174	1	53712727	C	T	0.3956	1.17785e-09	0.91813	rs10788952	7	LRP8	0	exonic	35	NA	4	5	1	1	0
rs11206127	1	53713549	G	A	0.4095	1.90384e-09	0.967373	rs10788952	7	LRP8	0	intronic	0.128	6	4	5	1	1	0
rs12031155	1	53714139	C	T	0.4016	1.53933e-09	0.934379	rs10788952	7	LRP8	0	intronic	4.164	6	4	5	1	1	0
rs3737983	1	53716416	G	A	0.4076	2.88638e-09	0.975336	rs10788952	7	LRP8	0	exonic	9.546	5	4	4	1	1	0
rs12408900	1	53717656	G	A	0.3996	1.24554e-09	0.942383	rs10788952	7	LRP8	0	intronic	2.051	7	4	5	1	1	0
rs10749689	1	53721864	G	C	0.4026	1.00824e-09	0.995799	rs10788952	7	LRP8	0	intronic	5.12	7	4	5	1	1	0
rs2297663	1	53722752	A	C	0.3946	9.89805e-10	0.96288	rs10788952	7	LRP8	0	intronic	1.374	NA	4	4	1	1	0
rs869987	1	53723190	G	T	0.4036	1.1014e-09	0.991647	rs10788952	7	LRP8	0	intronic	11.93	1f	4	4	1	1	0
rs869988	1	53723349	T	C	0.4036	1.05994e-09	0.991647	rs10788952	7	LRP8	0	intronic	1.133	1f	4	4	1	1	0
rs6668172	1	53729210	C	T	0.4026	1.4391e-09	0.995799	rs10788952	7	LRP8	0	intronic	0.347	5	4	4	1	1	0
rs10736389	1	53730607	C	T	0.4026	1.44762e-09	0.995799	rs10788952	7	LRP8	0	intronic	1.44	7	4	4	1	1	0
rs7526226	1	53731019	T	A	0.4036	1.48166e-09	0.991616	rs10788952	7	LRP8	0	intronic	1.161	5	4	4	1	1	0
rs7528745	1	53731265	T	A	0.4026	1.87145e-09	0.995799	rs10788952	7	LRP8	0	intronic	0.341	5	4	4	1	1	0
rs11206128	1	53731772	C	G	0.3956	1.6213e-09	0.966869	rs10788952	7	LRP8	0	intronic	6.897	3a	4	4	1	1	0
rs2297660	1	53732315	G	T	0.3956	1.6213e-09	0.966869	rs10788952	7	LRP8	0	exonic	19.23	NA	4	4	1	1	0
rs10788951	1	53734998	T	A	0.3837	2.78552e-09	0.910149	rs10788952	7	LRP8	0	intronic	0.108	6	4	5	1	1	0
rs10888777	1	53735026	C	T	0.4026	2.20171e-09	0.995799	rs10788952	7	LRP8	0	intronic	3.371	7	4	5	1	1	0
rs10888778	1	53735446	G	T	0.4026	1.66349e-09	0.995799	rs10788952	7	LRP8	0	intronic	1.82	3a	4	5	1	1	0
rs7349164	1	53735514	G	C	0.3946	1.31117e-09	0.96288	rs10788952	7	LRP8	0	intronic	2.202	1d	4	5	1	1	0
rs12028465	1	53736136	G	A	0.3956	1.22859e-09	0.958599	rs10788952	7	LRP8	0	intronic	0.446	4	4	4	1	1	0
rs34468252	1	53736249	A	G	0.3946	1.27324e-09	0.96288	rs10788952	7	LRP8	0	intronic	6.518	4	4	4	1	1	0
rs7542607	1	53736613	A	G	0.3956	1.19149e-09	0.966869	rs10788952	7	LRP8	0	intronic	0.439	3a	4	4	1	1	0
rs10788952	1	53738100	C	T	0.4016	8.17105e-10	1	rs10788952	7	LRP8	0	intronic	2.362	5	4	5	1	1	0
rs7546246	1	53738183	A	G	0.4026	8.73475e-10	0.995799	rs10788952	7	LRP8	0	intronic	3.058	5	4	5	1	1	0
rs10788953	1	53738975	C	A	0.4016	1.7228e-09	1	rs10788952	7	LRP8	0	intronic	9.125	5	3	5	1	1	0
rs11206132	1	53739185	G	A	0.4026	2.25032e-09	0.995799	rs10788952	7	LRP8	0	intronic	14.09	5	3	5	1	1	0
rs11811978	1	53739367	G	A	0.3956	1.44657e-09	0.966869	rs10788952	7	LRP8	0	intronic	6.108	4	3	5	1	1	0
rs11206133	1	53739377	A	G	0.4026	1.89647e-09	0.995799	rs10788952	7	LRP8	0	intronic	8.404	4	3	5	1	1	0
rs6696068	1	53740797	G	T	0.3628	7.32361e-07	0.852777	rs10788952	7	LRP8	0	intronic	0.263	5	4	5	1	1	0
rs6699794	1	53742081	G	A	0.3708	5.60454e-07	0.872161	rs10788952	7	LRP8	0	intronic	4.415	5	4	5	1	1	0
rs56300220	1	53742506	A	G	0.3708	8.06678e-07	0.863767	rs10788952	7	LRP8	0	exonic	4.882	5	4	5	1	1	0
rs11206134	1	53745703	C	T	0.3628	2.25189e-06	0.829343	rs10788952	7	LRP8	0	intronic	2.403	1f	4	5	1	1	0
rs1288518	1	53746134	G	A	0.3718	2.31855e-06	0.860181	rs10788952	7	LRP8	0	intronic	0.142	5	4	5	1	1	0
rs2297657	1	53746595	A	T	0.3638	2.66076e-06	0.833102	rs10788952	7	LRP8	0	intronic	0.301	1f	1	5	1	1	0
rs12402104	1	53747126	G	A	0.3708	3.66773e-06	0.856856	rs10788952	7	LRP8	0	intronic	10.68	5	4	5	1	1	0
rs4623641	1	53751610	C	T	0.3529	0.000155521	0.6774	rs10788952	7	LRP8	0	intronic	2.973	1f	2	5	1	1	0
rs12035926	1	53752134	A	G	0.3738	0.00102356	0.616215	rs10788952	7	LRP8	0	intronic	5.035	5	4	5	1	1	0
rs2076571	1	54818099	C	T	0.4334	1.79414e-08	0.800857	rs3855975	8	SSBP3	0	intronic	0.827	NA	4	5	1	0	0
rs75252808	1	54822394	A	G	0.1123	5.71687e-07	0.898148	rs34924441	8	SSBP3	0	intronic	6	4	1	7	1	0	0
rs6657948	1	54823239	G	C	0.4692	9.91479e-11	0.988119	rs3855975	8	SSBP3	0	intronic	4.979	7	2	7	1	0	0
rs2073109	1	54827554	C	T	0.4354	1.33515e-09	0.880634	rs3855975	8	SSBP3	0	intronic	0.54	NA	4	5	1	0	0
rs3855975	1	54831801	G	A	0.4682	4.97672e-11	1	rs3855975	8	SSBP3	0	intronic	3.355	NA	4	5	1	0	0
rs34924441	1	54833693	G	A	0.1223	1.09568e-08	1	rs34924441	8	SSBP3	0	intronic	1.737	7	4	5	1	0	0
rs7553843	1	54834528	G	C	0.4145	4.9764e-13	1	rs7553843	8	SSBP3	0	intronic	6.115	7	4	5	1	0	0
rs6699595	1	54836215	T	C	0.3936	1.39126e-15	0.615805	rs11206344	8	SSBP3	0	intronic	11.82	3a	4	5	1	0	0
rs6588512	1	54839533	G	A	0.494	8.33621e-20	0.913589	rs11206344	8	SSBP3	0	intronic	0.264	7	4	5	1	0	0
rs12062930	1	54840006	C	T	0.3946	3.61531e-16	0.617241	rs11206344	8	SSBP3	0	intronic	0.42	5	4	5	1	0	0
rs6698446	1	54841099	C	T	0.494	8.33836e-20	0.913589	rs11206344	8	SSBP3	0	intronic	2.149	4	3	5	1	0	0
rs6699195	1	54841838	C	T	0.494	5.49288e-20	0.913589	rs11206344	8	SSBP3	0	intronic	3.233	4	2	7	1	0	0
rs10888849	1	54844913	G	A	0.498	1.77515e-21	0.928605	rs11206344	8	SSBP3	0	intronic	1.805	4	2	7	1	0	0
rs6664992	1	54846586	G	A	0.4861	1.90063e-20	0.937426	rs11206344	8	SSBP3	0	intronic	3.445	5	4	5	1	0	0
rs11206344	1	54852994	C	A	0.497	8.75032e-23	1	rs11206344	8	SSBP3	0	intronic	7.934	7	4	5	1	0	0
rs6690450	1	54854079	A	C	0.492	2.12295e-22	0.951872	rs11206344	8	SSBP3	0	intronic	2.34	2b	4	5	1	0	0
rs213490	1	54854984	G	A	0.496	5.5489e-22	0.996161	rs11206344	8	SSBP3	0	intronic	0.156	NA	4	5	1	0	0
rs213489	1	54855292	G	A	0.3917	2.51989e-10	0.650925	rs11206344	8	SSBP3	0	intronic	3.731	NA	4	5	1	0	0
rs213484	1	54858872	G	C	0.4751	5.35914e-16	0.834528	rs11206344	8	SSBP3	0	intronic	1.326	7	4	4	1	0	0
rs213481	1	54861540	C	T	0.4761	5.93503e-16	0.83043	rs11206344	8	SSBP3	0	intronic	0.23	7	4	5	1	0	1
rs213479	1	54861827	G	T	0.4761	2.37067e-16	0.83043	rs11206344	8	SSBP3	0	intronic	0.336	NA	4	5	1	0	1
rs213499	1	54866285	A	C	0.4751	1.54309e-14	0.827525	rs11206344	8	SSBP3	0	intronic	7.256	4	3	4	1	0	1
rs183895460	1	54871469	G	A	0.4672	5.36972e-15	0.746387	rs11206344	8	SSBP3	0	intronic	1.737	2b	1	1	1	0	0
rs4927097	1	54878676	C	T	0.4622	3.14759e-14	0.73811	rs11206344	8	SSBP3	0	intronic	11.87	5	1	5	1	0	0
rs57536730	1	54901495	A	G	0.2137	1.63841e-07	0.965465	rs4584342	8	SSBP3	22342	intergenic	0.967	7	14	15	0	0	0
rs12047553	1	54901580	A	G	0.2137	1.21836e-07	0.965465	rs4584342	8	SSBP3	22427	intergenic	0.075	6	14	15	0	0	0
rs11206354	1	54903656	C	T	0.2137	1.33016e-07	0.965465	rs4584342	8	SSBP3	24503	intergenic	2.752	6	14	15	0	0	0
rs12409425	1	54905198	G	A	0.2137	9.00522e-08	0.965465	rs4584342	8	SSBP3	26045	intergenic	0.109	5	14	15	0	0	0
rs11206355	1	54905582	T	C	0.1759	6.00412e-06	0.766542	rs4584342	8	SSBP3	26429	intergenic	3.6	5	7	15	0	0	0
rs1497857	1	54906890	C	G	0.1769	2.59001e-06	0.760288	rs4584342	8	SSBP3	27737	intergenic	6.401	7	14	15	0	0	0
rs61774876	1	54907438	T	G	0.2157	4.27036e-08	0.97693	rs4584342	8	SSBP3	28285	intergenic	4.141	7	13	15	0	0	0
rs1543370	1	54907763	G	A	0.2157	3.82558e-08	0.97693	rs4584342	8	SSBP3	28610	intergenic	1.444	NA	13	15	0	0	0
rs1543369	1	54907935	G	T	0.2157	4.03592e-08	0.97693	rs4584342	8	SSBP3	28782	intergenic	3.213	NA	7	15	0	0	0
rs1543368	1	54908141	T	G	0.1759	2.09691e-06	0.766542	rs4584342	8	SSBP3	28988	intergenic	12.39	NA	7	15	0	0	0
rs1543367	1	54908243	A	T	0.2137	3.14744e-08	0.988555	rs4584342	8	SSBP3	29090	intergenic	1.175	6	13	15	0	0	0
rs4927115	1	54908896	T	C	0.2137	1.19928e-07	0.988555	rs4584342	8	SSBP3	29743	intergenic	1.913	7	14	15	0	0	0
rs58237046	1	54909075	A	G	0.2157	5.83715e-08	0.97693	rs4584342	8	SSBP3	29922	intergenic	1.617	6	14	15	0	0	0
rs59166633	1	54909443	C	T	0.2137	3.1559e-08	0.988555	rs4584342	8	SSBP3	30290	intergenic	0.822	6	14	15	0	0	0
rs6588515	1	54910934	C	T	0.2157	4.35433e-08	0.97693	rs4584342	8	SSBP3	31781	intergenic	0.896	6	14	15	0	0	0
rs7415453	1	54911187	C	T	0.2137	3.28217e-08	0.988555	rs4584342	8	SSBP3	32034	intergenic	0.919	6	14	15	0	0	0
rs61774880	1	54911423	G	A	0.1571	1.01892e-07	0.688391	rs4584342	8	SSBP3	32270	intergenic	0.847	7	14	15	0	0	0
rs147697150	1	54911577	T	C	0.2137	3.28217e-08	0.988555	rs4584342	8	SSBP3	32424	intergenic	1.359	7	14	15	0	0	0
rs145445862	1	54912150	G	A	0.2137	3.09287e-08	0.988555	rs4584342	8	SSBP3	32997	intergenic	0.996	6	14	15	0	0	0
rs4636399	1	54912763	C	T	0.2137	2.66891e-08	0.988555	rs4584342	8	SSBP3	33610	intergenic	0.779	7	14	15	0	0	0
rs4403577	1	54912951	C	T	0.2137	3.04112e-08	0.988555	rs4584342	8	SSBP3	33798	intergenic	1.188	6	14	15	0	0	0
rs12074127	1	54912996	C	T	0.2157	4.06334e-08	0.97693	rs4584342	8	SSBP3	33843	intergenic	1.2	7	14	15	0	0	0
rs4537498	1	54913047	C	T	0.2137	3.02987e-08	0.988555	rs4584342	8	SSBP3	33894	intergenic	1.321	7	14	15	0	0	0
rs525164	1	54913229	A	G	0.2157	3.54479e-08	0.97693	rs4584342	8	SSBP3	34076	intergenic	1.422	NA	14	15	0	0	0
rs60386449	1	54913635	G	A	0.2137	2.77795e-08	0.988555	rs4584342	8	SSBP3	34482	intergenic	0.743	7	14	15	0	0	0
rs59803131	1	54913764	G	T	0.2137	2.75026e-08	0.988555	rs4584342	8	SSBP3	34611	intergenic	0.439	5	14	15	0	0	0
rs2221053	1	54913832	G	T	0.2137	2.75026e-08	0.988555	rs4584342	8	SSBP3	34679	intergenic	0.54	5	9	15	0	0	0
rs2201812	1	54914204	G	A	0.2137	5.85575e-08	0.988555	rs4584342	8	SSBP3	35051	intergenic	0.686	7	8	15	0	0	0
rs4268303	1	54914289	A	G	0.2137	2.75892e-08	0.988555	rs4584342	8	SSBP3	35136	intergenic	2.189	7	8	15	0	0	0
rs11206359	1	54914316	G	A	0.2137	2.75892e-08	0.988555	rs4584342	8	SSBP3	35163	intergenic	1.163	7	8	15	0	0	0
rs7522865	1	54914393	G	C	0.2137	2.75892e-08	0.988555	rs4584342	8	SSBP3	35240	intergenic	0.856	5	8	15	0	0	0
rs4926644	1	54914533	A	C	0.2137	2.21949e-08	0.988555	rs4584342	8	SSBP3	35380	intergenic	1.309	7	8	15	0	0	0
rs7546153	1	54914608	C	T	0.2137	2.6222e-08	0.988555	rs4584342	8	SSBP3	35455	intergenic	1.067	6	8	15	0	0	0
rs7515108	1	54914667	T	C	0.2157	3.29481e-08	0.97693	rs4584342	8	SSBP3	35514	intergenic	2.829	7	8	15	0	0	0
rs4926646	1	54914769	A	G	0.2157	3.27808e-08	0.97693	rs4584342	8	SSBP3	35616	intergenic	1.431	7	8	15	0	0	0
rs7546437	1	54914915	C	T	0.2137	2.8036e-08	0.988555	rs4584342	8	SSBP3	35762	intergenic	1.289	7	8	15	0	0	0
rs61774884	1	54915119	T	C	0.2137	2.8036e-08	0.988555	rs4584342	8	SSBP3	35966	intergenic	11.29	7	8	15	0	0	0
rs11206364	1	54915888	A	G	0.2137	2.79555e-08	0.988555	rs4584342	8	SSBP3	36735	intergenic	2.416	7	5	15	0	0	0
rs6699781	1	54916379	C	T	0.2157	3.51584e-08	0.97693	rs4584342	8	SSBP3	37226	intergenic	2.202	7	5	15	0	0	0
rs4628455	1	54917340	G	A	0.2137	2.03869e-08	0.988555	rs4584342	8	SSBP3	38187	intergenic	4.451	5	5	15	0	0	0
rs4328027	1	54917356	C	T	0.2157	1.52687e-08	1	rs4584342	8	SSBP3	38203	intergenic	4.13	5	5	15	0	0	0
rs4584342	1	54917378	T	C	0.2157	1.51041e-08	1	rs4584342	8	SSBP3	38225	intergenic	3.187	5	5	15	0	0	0
rs4292901	1	54917407	A	G	0.2147	2.29188e-08	0.994255	rs4584342	8	SSBP3	38254	intergenic	3.385	5	5	15	0	0	0
rs4328028	1	54917540	C	T	0.2137	3.00139e-08	0.988555	rs4584342	8	SSBP3	38387	intergenic	4.454	7	5	15	0	0	0
rs4625228	1	54917636	T	C	0.2137	2.34223e-08	0.988555	rs4584342	8	SSBP3	38483	intergenic	1.141	7	5	15	0	0	0
rs1883782	1	54918129	A	G	0.2137	1.92603e-08	0.988555	rs4584342	8	SSBP3	38976	intergenic	3.833	NA	5	15	0	0	0
rs1883780	1	54918334	T	C	0.2157	2.25884e-08	0.97693	rs4584342	8	SSBP3	39181	intergenic	0.933	NA	5	15	0	0	0
rs4926647	1	54918998	C	G	0.2137	2.19472e-08	0.988555	rs4584342	8	SSBP3	39845	intergenic	6.667	2b	5	15	0	0	0
rs1876186	1	64169767	G	A	0.1809	1.0398e-06	0.619647	rs2819172	9	PGM1	43850	intergenic	14.64	NA	5	15	0	1	0
rs2819159	1	64174386	G	A	0.173	1.17744e-07	0.66892	rs2819172	9	PGM1	48469	intergenic	2.978	6	5	15	0	0	0
rs2658404	1	64182804	C	G	0.1759	8.26453e-08	0.683228	rs2819172	9	PGM1	56887	intergenic	4.965	5	5	15	0	0	0
rs1506396	1	64183430	G	A	0.3082	3.07467e-05	0.662054	rs10453877	9	ROR1	56262	intergenic	1.789	NA	5	15	0	0	0
rs75661566	1	64184765	C	T	0.1928	1.97431e-08	0.772246	rs2819172	9	ROR1	54927	intergenic	1.899	5	5	15	0	0	0
rs11208277	1	64186106	T	C	0.3131	3.0058e-06	0.680486	rs10453877	9	ROR1	53586	intergenic	1.847	6	1	15	0	0	0
rs4915917	1	64186420	G	A	0.3121	3.84843e-06	0.684291	rs10453877	9	ROR1	53272	intergenic	5.026	7	5	15	0	0	0
rs2658441	1	64186467	G	A	0.3111	2.90898e-06	0.688117	rs10453877	9	ROR1	53225	intergenic	0.305	6	5	15	0	0	0
rs2819165	1	64187620	G	C	0.3082	4.78687e-06	0.698269	rs10453877	9	ROR1	52072	intergenic	2.239	5	5	15	0	0	0
rs2819166	1	64188151	T	C	0.3082	5.21945e-06	0.698269	rs10453877	9	ROR1	51541	intergenic	0.391	5	5	15	0	0	0
rs11208278	1	64188255	T	C	0.3091	4.00308e-06	0.694371	rs10453877	9	ROR1	51437	intergenic	1.982	5	5	15	0	0	0
rs1911110	1	64188607	C	T	0.1938	6.29078e-09	0.825451	rs2819172	9	ROR1	51085	intergenic	0.005	7	5	15	0	0	0
rs4915649	1	64189638	T	C	0.3091	4.16605e-06	0.694371	rs10453877	9	ROR1	50054	intergenic	0.171	4	5	15	0	0	0
rs2819168	1	64189713	G	A	0.3082	4.34485e-06	0.698269	rs10453877	9	ROR1	49979	intergenic	0.182	5	5	15	0	0	0
rs79803469	1	64190718	G	A	0.3082	7.59997e-06	0.698269	rs10453877	9	ROR1	48974	intergenic	1.043	6	5	15	0	0	0
rs2658444	1	64191756	C	G	0.3072	8.79124e-06	0.702188	rs10453877	9	ROR1	47936	intergenic	0.544	6	5	15	0	0	0
rs2819172	1	64192575	G	A	0.2237	2.30218e-08	1	rs2819172	9	ROR1	47117	intergenic	0.184	7	5	15	0	0	0
rs1506402	1	64192648	G	A	0.1958	2.7535e-09	0.824177	rs2819172	9	ROR1	47044	intergenic	3.403	7	5	15	0	0	0
rs17392210	1	64197276	A	T	0.1759	5.30665e-13	0.957961	rs2787672	9	ROR1	42416	intergenic	1.857	4	2	15	0	0	0
rs56340279	1	64197511	G	T	0.1759	5.18775e-13	0.957961	rs2787672	9	ROR1	42181	intergenic	9.792	2b	1	15	0	0	0
rs12025726	1	64198382	T	G	0.2803	2.96458e-10	0.965143	rs10453877	9	ROR1	41310	intergenic	12.28	5	2	15	0	0	0
rs2819175	1	64198563	A	G	0.1759	3.70798e-13	0.957961	rs2787672	9	ROR1	41129	intergenic	5.105	5	2	15	0	0	0
rs7543645	1	64199203	A	C	0.2803	3.29637e-10	0.965143	rs10453877	9	ROR1	40489	intergenic	0.423	5	5	15	0	0	0
rs1588013	1	64200404	C	T	0.2803	2.6173e-10	0.965143	rs10453877	9	ROR1	39288	intergenic	11.61	NA	5	15	0	0	1
rs2884917	1	64200848	A	G	0.2803	2.69134e-10	0.965143	rs10453877	9	ROR1	38844	intergenic	10.53	7	5	15	0	0	1
rs4437909	1	64201053	C	A	0.2803	2.49183e-10	0.965143	rs10453877	9	ROR1	38639	intergenic	10.16	7	5	15	0	0	1
rs2658420	1	64201400	T	A	0.175	4.68269e-13	0.950802	rs2787672	9	ROR1	38292	intergenic	7.737	6	5	15	0	0	1
rs4915922	1	64201543	C	T	0.2793	2.49183e-10	0.960024	rs10453877	9	ROR1	38149	intergenic	0.109	7	5	15	0	0	1
rs2174598	1	64201947	G	A	0.2803	2.49183e-10	0.965143	rs10453877	9	ROR1	37745	intergenic	4.167	7	5	15	0	0	1
rs2174597	1	64202279	G	A	0.2803	2.49183e-10	0.965143	rs10453877	9	ROR1	37413	intergenic	0.931	6	5	15	0	0	1
rs4915652	1	64202505	A	C	0.2803	2.72036e-10	0.965143	rs10453877	9	ROR1	37187	intergenic	7.98	7	5	15	0	0	1
rs10889440	1	64203216	C	T	0.2803	4.50218e-11	0.965143	rs10453877	9	ROR1	36476	intergenic	3.239	6	5	15	0	0	1
rs10889441	1	64203217	A	G	0.2803	2.56551e-10	0.965143	rs10453877	9	ROR1	36475	intergenic	2.112	6	5	15	0	0	1
rs11208282	1	64203727	T	C	0.2803	2.92794e-10	0.965143	rs10453877	9	ROR1	35965	intergenic	1.226	6	5	15	0	0	1
rs11208283	1	64203842	C	T	0.2803	2.4981e-10	0.965143	rs10453877	9	ROR1	35850	intergenic	1.662	6	5	15	0	0	1
rs10889443	1	64204631	G	C	0.2803	2.64363e-10	0.965143	rs10453877	9	ROR1	35061	intergenic	2.293	7	5	15	0	0	1
rs2658439	1	64205559	G	A	0.1769	5.13523e-13	0.964906	rs2787672	9	ROR1	34133	intergenic	7.594	NA	5	15	0	0	1
rs6669103	1	64205728	G	A	0.2813	2.68552e-10	0.970068	rs10453877	9	ROR1	33964	intergenic	4.861	6	5	15	0	0	1
rs10736400	1	64206134	A	G	0.2813	2.1203e-10	0.970068	rs10453877	9	ROR1	33558	intergenic	4.277	5	5	15	0	0	1
rs4915924	1	64206779	G	A	0.2813	2.34256e-10	0.970068	rs10453877	9	ROR1	32913	intergenic	2.559	5	5	15	0	0	1
rs4915925	1	64206823	T	G	0.2813	2.34256e-10	0.970068	rs10453877	9	ROR1	32869	intergenic	6.872	7	5	15	0	0	1
rs1876187	1	64207965	A	T	0.2813	2.73452e-10	0.970068	rs10453877	9	ROR1	31727	intergenic	2.619	7	5	15	0	0	1
rs1354724	1	64208224	A	G	0.2813	4.03247e-10	0.970068	rs10453877	9	ROR1	31468	intergenic	0.634	NA	5	15	0	0	1
rs1354723	1	64208278	G	A	0.2813	3.73411e-10	0.970068	rs10453877	9	ROR1	31414	intergenic	5.625	NA	5	15	0	0	1
rs1354722	1	64208343	A	G	0.2813	3.94741e-10	0.970068	rs10453877	9	ROR1	31349	intergenic	1.962	NA	5	15	0	0	1
rs11208284	1	64208709	T	C	0.2813	3.0517e-10	0.970068	rs10453877	9	ROR1	30983	intergenic	3.071	7	5	15	0	0	1
rs6679550	1	64208837	G	A	0.2813	3.36273e-10	0.970068	rs10453877	9	ROR1	30855	intergenic	2.026	7	5	15	0	0	1
rs6704016	1	64208997	T	C	0.2813	3.47138e-10	0.970068	rs10453877	9	ROR1	30695	intergenic	1.688	7	5	15	0	0	1
rs2658436	1	64209333	G	A	0.1769	5.6812e-13	0.964906	rs2787672	9	ROR1	30359	intergenic	2.737	NA	5	15	0	0	1
rs6658311	1	64209414	A	G	0.2813	3.54051e-10	0.970068	rs10453877	9	ROR1	30278	intergenic	4.476	7	5	15	0	0	1
rs1463942	1	64209711	T	C	0.2813	3.4921e-10	0.970068	rs10453877	9	ROR1	29981	intergenic	5.735	5	5	15	0	0	1
rs1965377	1	64209913	C	T	0.1769	5.38148e-13	0.964906	rs2787672	9	ROR1	29779	intergenic	6.011	NA	5	15	0	0	1
rs1965376	1	64209933	T	C	0.2813	3.01072e-10	0.970068	rs10453877	9	ROR1	29759	intergenic	9.072	NA	5	15	0	0	1
rs6685671	1	64210109	G	A	0.2813	2.98451e-10	0.970068	rs10453877	9	ROR1	29583	intergenic	5.126	7	5	15	0	0	0
rs2819182	1	64210739	T	C	0.1769	5.45253e-13	0.964906	rs2787672	9	ROR1	28953	intergenic	3.281	7	5	15	0	0	0
rs2658435	1	64210970	G	A	0.1769	5.42383e-13	0.964906	rs2787672	9	ROR1	28722	intergenic	1.651	NA	5	15	0	0	0
rs6695299	1	64211277	G	C	0.2813	4.6469e-10	0.970068	rs10453877	9	ROR1	28415	intergenic	0.35	5	5	15	0	0	0
rs1463941	1	64211763	T	G	0.1769	7.91096e-13	0.964906	rs2787672	9	ROR1	27929	intergenic	7.091	NA	2	15	0	0	0
rs1463940	1	64211810	A	G	0.1769	5.50518e-13	0.964906	rs2787672	9	ROR1	27882	intergenic	11.31	NA	2	15	0	0	0
rs1463939	1	64211933	C	T	0.1769	5.50518e-13	0.964906	rs2787672	9	ROR1	27759	intergenic	17.08	NA	2	15	0	0	0
rs2819183	1	64212253	T	C	0.1769	5.29955e-13	0.964906	rs2787672	9	ROR1	27439	intergenic	14.55	2b	2	15	0	0	0
rs2658434	1	64212382	A	T	0.1769	5.50518e-13	0.964906	rs2787672	9	ROR1	27310	intergenic	4.381	4	2	15	0	0	0
rs2819184	1	64212625	C	T	0.1759	5.92634e-13	0.971894	rs2787672	9	ROR1	27067	intergenic	0.43	5	5	15	0	0	0
rs1395248	1	64212810	T	C	0.1769	5.02565e-13	0.964906	rs2787672	9	ROR1	26882	intergenic	7.22	NA	5	15	0	0	0
rs1395247	1	64212892	T	C	0.1759	5.02565e-13	0.971894	rs2787672	9	ROR1	26800	intergenic	5.594	NA	5	15	0	0	0
rs2658433	1	64213467	G	A	0.1759	5.46778e-13	0.971894	rs2787672	9	ROR1	26225	intergenic	3.755	NA	2	15	0	0	0
rs7554797	1	64213472	T	G	0.2803	3.79234e-10	0.97505	rs10453877	9	ROR1	26220	intergenic	5.509	4	2	15	0	0	0
rs7554910	1	64213571	G	A	0.1759	5.62947e-13	0.971894	rs2787672	9	ROR1	26121	intergenic	4.969	5	2	15	0	0	0
rs7554831	1	64213638	C	T	0.1759	5.62947e-13	0.971894	rs2787672	9	ROR1	26054	intergenic	6.315	7	5	15	0	0	0
rs2658396	1	64214134	C	T	0.1759	5.62947e-13	0.971894	rs2787672	9	ROR1	25558	intergenic	1.783	5	5	15	0	0	0
rs2658397	1	64214327	T	C	0.1759	5.62947e-13	0.971894	rs2787672	9	ROR1	25365	intergenic	0.206	7	5	15	0	0	0
rs1627221	1	64215320	T	C	0.1759	6.47286e-13	0.971894	rs2787672	9	ROR1	24372	intergenic	5.695	NA	5	15	0	0	0
rs1628254	1	64215431	G	T	0.1759	6.47286e-13	0.971894	rs2787672	9	ROR1	24261	intergenic	0.071	7	5	15	0	0	0
rs2787674	1	64215837	T	C	0.2793	3.69819e-10	0.980061	rs10453877	9	ROR1	23855	intergenic	2.956	7	5	15	0	0	0
rs1766360	1	64216172	G	C	0.2793	2.96171e-10	0.980061	rs10453877	9	ROR1	23520	intergenic	0.666	5	5	15	0	0	0
rs1766361	1	64216468	G	T	0.1759	4.33172e-13	0.971894	rs2787672	9	ROR1	23224	intergenic	2.362	5	1	15	0	0	0
rs1766362	1	64216551	C	T	0.1759	4.11098e-13	0.971894	rs2787672	9	ROR1	23141	intergenic	0.265	5	1	15	0	0	0
rs1754546	1	64216658	A	G	0.2803	3.19614e-10	0.97505	rs10453877	9	ROR1	23034	intergenic	0.775	NA	1	15	0	0	0
rs1701530	1	64217123	T	C	0.2803	2.79953e-10	0.985007	rs10453877	9	ROR1	22569	intergenic	0.658	5	2	15	0	0	0
rs1701531	1	64217388	G	A	0.1769	7.57934e-13	0.978875	rs2787672	9	ROR1	22304	intergenic	3.202	7	2	15	0	0	0
rs10493347	1	64218077	T	C	0.2813	6.06887e-11	1	rs10453877	9	ROR1	21615	intergenic	0.328	NA	5	15	0	0	0
rs10889446	1	64218150	A	G	0.2813	7.27284e-11	1	rs10453877	9	ROR1	21542	intergenic	1.249	5	5	15	0	0	0
rs7526015	1	64218708	C	G	0.2823	7.82665e-11	0.994959	rs10453877	9	ROR1	20984	intergenic	1.839	5	5	15	0	0	0
rs10453877	1	64219554	A	G	0.2813	4.22375e-11	1	rs10453877	9	ROR1	20138	intergenic	0.443	4	5	15	0	0	0
rs2819190	1	64219750	A	G	0.1779	1.47263e-13	1	rs2787672	9	ROR1	19942	intergenic	1.262	7	5	15	0	0	0
rs2787681	1	64221345	A	C	0.1779	1.13141e-13	1	rs2787672	9	ROR1	18347	intergenic	0.403	NA	5	15	0	0	0
rs2787680	1	64221437	G	A	0.1779	1.15617e-13	1	rs2787672	9	ROR1	18255	intergenic	0.503	NA	5	15	0	0	0
rs2787679	1	64221480	G	C	0.1779	1.74999e-13	1	rs2787672	9	ROR1	18212	intergenic	3.798	7	5	15	0	0	0
rs11208285	1	64221643	A	T	0.2813	4.74019e-11	1	rs10453877	9	ROR1	18049	intergenic	10.14	6	5	15	0	0	0
rs2819193	1	64221891	A	T	0.1779	1.36791e-13	1	rs2787672	9	ROR1	17801	intergenic	4.306	7	5	15	0	0	0
rs2819194	1	64221986	A	G	0.1779	1.36791e-13	1	rs2787672	9	ROR1	17706	intergenic	1.607	7	5	15	0	0	0
rs2819196	1	64222290	T	A	0.1779	1.25268e-13	1	rs2787672	9	ROR1	17402	intergenic	0.547	7	5	15	0	0	0
rs10430104	1	64222432	C	T	0.2823	7.75294e-11	0.994959	rs10453877	9	ROR1	17260	intergenic	3.35	6	5	15	0	0	0
rs2643226	1	64222590	T	C	0.1799	1.35635e-13	0.985984	rs2787672	9	ROR1	17102	intergenic	12.5	7	5	15	0	0	0
rs2787678	1	64222635	G	T	0.1779	1.35635e-13	1	rs2787672	9	ROR1	17057	intergenic	6.793	NA	5	15	0	0	0
rs1104913	1	64222918	G	A	0.171	8.42531e-14	0.951441	rs2787672	9	ROR1	16774	intergenic	0.588	7	5	15	0	0	0
rs2658401	1	64222927	A	G	0.171	1.98732e-13	0.951441	rs2787672	9	ROR1	16765	intergenic	2.414	7	5	15	0	0	0
rs2819197	1	64222933	G	A	0.171	9.394e-14	0.951441	rs2787672	9	ROR1	16759	intergenic	3.07	7	5	15	0	0	0
rs2819198	1	64223193	T	A	0.1779	1.35635e-13	1	rs2787672	9	ROR1	16499	intergenic	12.49	5	5	15	0	0	0
rs2787676	1	64223194	T	G	0.1779	1.35635e-13	1	rs2787672	9	ROR1	16498	intergenic	13.34	NA	5	15	0	0	0
rs2819200	1	64223520	G	A	0.1779	1.266e-13	1	rs2787672	9	ROR1	16172	intergenic	8.041	6	5	15	0	0	0
rs2643227	1	64223561	T	C	0.1779	1.35635e-13	1	rs2787672	9	ROR1	16131	intergenic	4.998	6	5	15	0	0	0
rs2819201	1	64223960	A	G	0.1779	1.31103e-13	1	rs2787672	9	ROR1	15732	intergenic	0.657	7	5	15	0	0	0
rs2643228	1	64224111	A	C	0.1779	1.31103e-13	1	rs2787672	9	ROR1	15581	intergenic	18.02	5	5	15	0	0	0
rs2658402	1	64224286	G	A	0.1779	1.31103e-13	1	rs2787672	9	ROR1	15406	intergenic	5.154	3a	5	15	0	0	0
rs2787675	1	64224428	G	A	0.1779	1.31103e-13	1	rs2787672	9	ROR1	15264	intergenic	0.044	NA	5	15	0	0	0
rs2772094	1	64224626	C	T	0.1779	1.31103e-13	1	rs2787672	9	ROR1	15066	intergenic	10.76	4	5	15	0	0	0
rs3861945	1	64225009	T	C	0.1779	9.39367e-14	1	rs2787672	9	ROR1	14683	intergenic	7.762	7	5	15	0	0	0
rs2787672	1	64225234	G	A	0.1779	3.38579e-14	1	rs2787672	9	ROR1	14458	intergenic	4.562	NA	5	15	0	1	0
rs2658403	1	64225776	G	T	0.1779	1.19172e-13	1	rs2787672	9	ROR1	13916	intergenic	8.707	6	5	15	0	0	0
rs2819123	1	64226038	A	G	0.1779	1.31103e-13	1	rs2787672	9	ROR1	13654	intergenic	1.605	7	5	15	0	0	0
rs2819124	1	64226200	T	A	0.1779	6.80827e-13	1	rs2787672	9	ROR1	13492	intergenic	2.68	6	5	15	0	0	0
rs2772095	1	64226669	A	T	0.1779	2.74827e-13	1	rs2787672	9	ROR1	13023	intergenic	5.19	6	5	15	0	0	0
rs2787668	1	64226674	T	A	0.1779	2.9341e-13	1	rs2787672	9	ROR1	13018	intergenic	2.966	6	5	15	0	0	0
rs2643230	1	64226680	T	C	0.1779	2.74827e-13	1	rs2787672	9	ROR1	13012	intergenic	2.462	6	5	15	0	0	0
rs2819125	1	64227287	A	G	0.1779	1.30738e-13	1	rs2787672	9	ROR1	12405	intergenic	3.265	6	5	15	0	0	0
rs11208287	1	64227740	T	A	0.2813	6.14377e-11	0.989913	rs10453877	9	ROR1	11952	intergenic	8.764	5	5	15	0	0	0
rs2643231	1	64227982	T	A	0.1779	1.30738e-13	1	rs2787672	9	ROR1	11710	intergenic	7.988	7	5	15	0	0	0
rs76245126	1	64228248	A	T	0.1809	5.05865e-13	0.979078	rs2787672	9	ROR1	11444	intergenic	2.349	6	5	15	0	0	0
rs10789148	1	64228301	T	C	0.1789	5.89395e-13	0.992958	rs2787672	9	ROR1	11391	intergenic	1.135	7	5	15	0	0	0
rs10789149	1	64228316	A	T	0.1789	5.89395e-13	0.992958	rs2787672	9	ROR1	11376	intergenic	2.753	7	5	15	0	0	0
rs2643234	1	64228393	C	T	0.1779	1.30738e-13	1	rs2787672	9	ROR1	11299	intergenic	10.77	7	5	15	0	0	0
rs2658427	1	64228447	G	A	0.1779	1.30738e-13	1	rs2787672	9	ROR1	11245	intergenic	3.3	7	5	15	0	0	0
rs4586009	1	64228718	C	T	0.2813	6.88326e-11	0.989913	rs10453877	9	ROR1	10974	intergenic	5.395	6	5	15	0	0	0
rs2152998	1	64229080	G	A	0.1779	1.32884e-13	1	rs2787672	9	ROR1	10612	intergenic	0.101	NA	5	15	0	0	0
rs2172838	1	64229099	C	T	0.1779	1.30738e-13	1	rs2787672	9	ROR1	10593	intergenic	2.587	6	5	15	0	0	0
rs2643235	1	64229364	A	G	0.1779	1.30738e-13	1	rs2787672	9	ROR1	10328	intergenic	9.646	7	5	15	0	0	0
rs2132162	1	64229642	A	G	0.1779	1.30738e-13	1	rs2787672	9	ROR1	10050	intergenic	2.251	7	5	15	0	0	0
rs2132163	1	64229703	G	T	0.1779	1.30738e-13	1	rs2787672	9	ROR1	9989	intergenic	7.267	6	5	15	1	0	0
rs1495195	1	64230088	C	T	0.1779	1.79996e-13	1	rs2787672	9	ROR1	9604	intergenic	0.895	7	5	15	1	0	0
rs1495196	1	64230172	A	G	0.1779	1.30738e-13	1	rs2787672	9	ROR1	9520	intergenic	2.371	7	5	15	1	0	0
rs2819128	1	64230554	C	T	0.1779	1.45059e-13	1	rs2787672	9	ROR1	9138	intergenic	4.922	5	5	15	1	0	0
rs34400982	1	64231078	C	T	0.1799	7.43626e-14	0.985984	rs2787672	9	ROR1	8614	intergenic	1.655	6	5	15	1	0	0
rs2819130	1	64231541	A	G	0.1799	3.6998e-14	0.985984	rs2787672	9	ROR1	8151	intergenic	1.279	7	5	15	1	0	0
rs2772098	1	64231648	A	T	0.1839	1.01441e-13	0.958756	rs2787672	9	ROR1	8044	intergenic	4.546	6	5	15	1	0	0
rs12723887	1	64231688	C	A	0.1809	1.1713e-13	0.979078	rs2787672	9	ROR1	8004	intergenic	3.679	6	5	15	1	0	0
rs2819131	1	64231710	T	G	0.1799	1.43972e-13	0.985984	rs2787672	9	ROR1	7982	intergenic	0.738	6	5	15	1	0	0
rs657154	1	64231841	T	C	0.1799	9.68793e-14	0.985984	rs2787672	9	ROR1	7851	intergenic	2.531	NA	5	15	1	0	0
rs2819132	1	64231843	A	G	0.1799	9.5073e-14	0.985984	rs2787672	9	ROR1	7849	intergenic	0.942	5	5	15	1	0	0
rs4915926	1	64231881	A	G	0.2833	1.78988e-10	0.979905	rs10453877	9	ROR1	7811	intergenic	5.416	5	5	15	1	0	0
rs2643222	1	64233017	G	A	0.1431	2.56547e-11	0.731841	rs2787672	9	ROR1	6675	intergenic	2.313	7	5	15	1	0	0
rs10889448	1	64235310	C	G	0.1441	3.29705e-11	0.711683	rs2787672	9	ROR1	4382	intergenic	7.985	6	5	15	1	0	0
rs4915927	1	64235713	T	G	0.1431	3.29459e-11	0.705881	rs2787672	9	ROR1	3979	intergenic	6.754	7	5	15	1	0	0
rs4915928	1	64235727	G	A	0.1431	4.88308e-11	0.705881	rs2787672	9	ROR1	3965	intergenic	4.078	7	5	15	1	0	0
rs4915929	1	64235807	C	A	0.1421	2.74238e-11	0.700109	rs2787672	9	ROR1	3885	intergenic	5.188	7	5	15	1	0	0
rs11208289	1	64237110	T	C	0.2455	1.17793e-07	0.755489	rs10453877	9	ROR1	2582	intergenic	9.896	6	5	15	1	0	0
rs7552384	1	64237404	C	G	0.2465	1.8657e-07	0.750958	rs10453877	9	ROR1	2288	intergenic	12.94	5	5	15	1	0	0
rs7519262	1	64237559	G	T	0.1322	1.85309e-11	0.729194	rs665772	9	ROR1	2133	intergenic	18	5	5	15	1	0	0
rs589465	1	64238724	C	A	0.2167	2.56861e-06	0.620215	rs10453877	9	ROR1	968	upstream	0.517	2a	2	15	1	0	0
rs606550	1	64240240	C	T	0.2167	1.45942e-06	0.620215	rs10453877	9	ROR1	0	intronic	3.52	4	1	1	1	0	0
rs608254	1	64240585	G	C	0.1014	3.52283e-10	0.988831	rs665772	9	ROR1	0	intronic	9.369	4	1	1	1	0	0
rs620019	1	64240929	T	C	0.1014	3.52283e-10	0.988831	rs665772	9	ROR1	0	intronic	20.5	4	1	1	1	0	0
rs622687	1	64241499	G	A	0.1014	3.14467e-10	0.988831	rs665772	9	ROR1	0	intronic	13.29	NA	1	1	1	0	0
rs665772	1	64242886	A	C	0.1004	2.77775e-10	1	rs665772	9	ROR1	0	intronic	4.876	5	1	5	1	0	0
rs628969	1	64243398	G	C	0.1004	3.61456e-10	1	rs665772	9	ROR1	0	intronic	3.487	7	1	5	1	0	0
rs680643	1	64243875	A	T	0.2167	8.09002e-06	0.620215	rs10453877	9	ROR1	0	intronic	1.555	4	2	5	1	0	0
rs583192	1	64245352	A	G	0.2177	1.23865e-05	0.614875	rs10453877	9	ROR1	0	intronic	17.81	NA	2	7	1	0	0
rs661956	1	64247206	T	C	0.1004	4.3052e-10	1	rs665772	9	ROR1	0	intronic	4.888	5	2	5	1	0	0
rs619535	1	64247390	C	T	0.2167	1.12307e-05	0.620215	rs10453877	9	ROR1	0	intronic	1.75	5	2	5	1	0	0
rs632015	1	64249288	A	G	0.1004	4.20628e-10	1	rs665772	9	ROR1	0	intronic	7.259	5	2	15	1	0	0
rs648965	1	64249422	G	A	0.1004	3.47733e-10	1	rs665772	9	ROR1	0	intronic	5.964	5	2	15	1	0	0
rs649410	1	64249512	C	T	0.1004	3.47733e-10	1	rs665772	9	ROR1	0	intronic	7.958	7	2	15	1	0	0
rs833528	1	64251858	T	C	0.2167	1.78636e-05	0.620215	rs10453877	9	ROR1	0	intronic	2.226	5	5	15	1	0	0
rs632076	1	64254526	G	A	0.2137	2.53948e-05	0.617829	rs10453877	9	ROR1	0	ncRNA_exonic	8.685	7	2	15	1	0	0
rs647215	1	64255633	A	G	0.2167	1.96566e-05	0.620215	rs10453877	9	ROR1	0	intronic	6.013	5	3	15	1	0	0
rs659406	1	64256018	C	T	0.2127	1.88276e-05	0.614577	rs10453877	9	ROR1	0	intronic	2.253	5	2	15	1	0	0
rs672723	1	64256693	T	C	0.09443	1.29636e-07	0.910809	rs665772	9	ROR1	0	intronic	3.537	5	2	15	1	0	0
rs17320885	1	64257297	C	T	0.0994	0.000450631	0.742904	rs665772	9	ROR1	0	intronic	0.303	5	2	15	1	0	0
rs10908474	1	153753725	C	A	0.3509	5.22485e-08	0.968179	rs10908475	10	SLC27A3	1091	intergenic	0.04	4	4	5	1	1	0
rs10908475	1	153753852	C	G	0.3519	4.11795e-08	1	rs10908475	10	SLC27A3	1218	intergenic	5.772	5	5	5	1	1	0
rs112227957	1	153756319	G	C	0.06362	4.5788e-07	0.680529	rs72694260	10	SLC27A3	3685	intergenic	4.948	2b	1	1	1	1	0
rs7541871	1	153759687	C	T	0.3986	1.93487e-05	0.617857	rs6690619	10	SLC27A3	7053	intergenic	0.416	7	5	15	1	1	0
rs7532974	1	153759738	G	A	0.3966	2.64006e-05	0.614993	rs6690619	10	SLC27A3	7104	intergenic	2.767	7	5	15	1	1	0
rs7532982	1	153759767	G	A	0.3976	2.00023e-05	0.616416	rs6690619	10	SLC27A3	7133	intergenic	0.127	6	5	15	1	1	0
rs10752613	1	153760104	T	A	0.2744	2.35961e-08	0.75327	rs11264763	10	SLC27A3	7470	intergenic	2.515	6	5	15	1	1	1
rs6664419	1	153760942	A	G	0.4533	6.00269e-12	0.839906	rs6690619	10	RP11-216N14.5	6706	intergenic	0.945	6	1	15	1	0	1
rs9427220	1	153761750	T	A	0.4533	6.48585e-13	0.839906	rs6690619	10	RP11-216N14.5	5898	intergenic	1.471	6	2	15	1	1	1
rs6690619	1	153765399	T	C	0.4871	1.0885e-13	1	rs6690619	10	RP11-216N14.5	2249	intergenic	0.239	5	3	5	0	1	1
rs12738361	1	153768740	T	C	0.4851	2.31838e-12	0.965043	rs6690619	10	RP11-216N14.5	0	ncRNA_exonic	4.399	5	1	5	1	1	1
rs11583896	1	153768982	G	A	0.2883	4.07037e-10	0.846526	rs11264763	10	RP11-216N14.5	0	ncRNA_exonic	3.821	1f	3	5	1	1	1
rs61803655	1	153769332	A	G	0.4851	2.96099e-12	0.965043	rs6690619	10	RP11-216N14.5	0	ncRNA_intronic	5.194	5	3	5	1	1	1
rs9426935	1	153769400	T	C	0.4851	2.19547e-12	0.965043	rs6690619	10	RP11-216N14.5	0	ncRNA_intronic	6.494	5	3	5	1	1	1
rs12133923	1	153773240	A	C	0.4851	2.69744e-12	0.956088	rs6690619	10	RP11-216N14.5	0	ncRNA_intronic	2.343	5	4	5	1	1	1
rs4077168	1	153775017	A	T	0.2913	1.68017e-10	0.871099	rs11264763	10	RP11-216N14.5	449	downstream	1.577	1f	3	5	1	1	1
rs4341393	1	153776666	T	C	0.4851	1.84416e-12	0.96491	rs6690619	10	GATAD2B	534	downstream	1.908	1f	4	5	1	1	1
rs4451582	1	153777669	T	G	0.4851	1.74775e-12	0.96491	rs6690619	10	GATAD2B	0	UTR3	11.17	3a	2	5	1	1	1
rs1139620	1	153777848	T	C	0.4891	1.84536e-12	0.9561	rs6690619	10	GATAD2B	0	UTR3	9.178	NA	2	7	1	1	1
rs1127091	1	153779412	G	A	0.4841	2.30335e-12	0.960539	rs6690619	10	GATAD2B	0	UTR3	18.31	NA	2	5	1	1	1
rs9426938	1	153780298	T	C	0.4851	2.41804e-12	0.96491	rs6690619	10	GATAD2B	0	UTR3	13.93	5	4	4	1	1	1
rs6700115	1	153781888	A	G	0.4831	2.14194e-12	0.956316	rs6690619	10	GATAD2B	0	UTR3	0.64	6	4	4	1	1	1
rs6668066	1	153786182	A	G	0.4851	2.17662e-12	0.96491	rs6690619	10	GATAD2B	0	intronic	0.343	7	4	4	1	1	1
rs6677794	1	153786314	T	C	0.4831	2.28407e-12	0.956185	rs6690619	10	GATAD2B	0	intronic	3.55	6	4	4	1	1	1
rs113422987	1	153787279	C	T	0.2893	1.95666e-10	0.880051	rs11264763	10	GATAD2B	0	intronic	1.353	7	4	4	1	1	1
rs72694220	1	153788211	T	C	0.2893	1.98054e-10	0.880051	rs11264763	10	GATAD2B	0	intronic	0.305	4	4	4	1	1	1
rs4363451	1	153790501	C	T	0.2893	1.89186e-10	0.880051	rs11264763	10	GATAD2B	0	intronic	9.596	7	4	4	1	1	1
rs9427232	1	153792958	A	G	0.4831	1.93009e-12	0.956185	rs6690619	10	GATAD2B	0	intronic	0.504	1f	4	5	1	1	1
rs9427233	1	153793192	C	A	0.4831	2.13342e-12	0.956185	rs6690619	10	GATAD2B	0	intronic	2.503	6	4	5	1	1	1
rs72694224	1	153794384	T	A	0.06262	8.64891e-07	0.803499	rs72694260	10	GATAD2B	0	intronic	5.364	7	4	5	1	1	1
rs4596938	1	153794697	C	T	0.4831	1.30506e-12	0.956185	rs6690619	10	GATAD2B	0	intronic	4.478	7	4	5	1	1	1
rs10796956	1	153795569	T	C	0.2913	2.98993e-11	0.870402	rs11264763	10	GATAD2B	0	intronic	1.198	6	4	5	1	1	1
rs112780312	1	153797015	G	A	0.2773	1.0555e-09	0.734374	rs11264763	10	GATAD2B	0	intronic	1.13	7	4	5	1	1	1
rs4391701	1	153798128	C	T	0.2883	1.97177e-10	0.884319	rs11264763	10	GATAD2B	0	intronic	3.637	6	2	5	1	1	1
rs6427300	1	153805677	G	T	0.4831	3.31091e-12	0.956185	rs6690619	10	GATAD2B	0	intronic	5.96	7	5	5	1	1	1
rs7512766	1	153810564	C	T	0.2883	1.68891e-10	0.884319	rs11264763	10	GATAD2B	0	intronic	8.279	1f	4	5	1	1	0
rs6427306	1	153812119	T	C	0.4831	3.11801e-12	0.956185	rs6690619	10	GATAD2B	0	intronic	2.897	5	4	5	1	1	0
rs12120118	1	153812883	A	G	0.4831	2.8348e-12	0.956185	rs6690619	10	GATAD2B	0	intronic	0.099	7	5	5	1	1	0
rs4370789	1	153813165	C	A	0.4831	3.05388e-12	0.956185	rs6690619	10	GATAD2B	0	intronic	8.104	7	5	5	1	1	0
rs4581307	1	153814543	A	G	0.4831	2.76235e-12	0.956185	rs6690619	10	GATAD2B	0	intronic	7.201	2b	2	5	1	1	0
rs72694231	1	153816752	T	C	0.2883	1.70328e-10	0.884319	rs11264763	10	GATAD2B	0	intronic	9.635	5	4	5	1	1	0
rs12124424	1	153817155	A	G	0.4831	2.00532e-12	0.956185	rs6690619	10	GATAD2B	0	intronic	2.151	7	5	5	1	1	0
rs12130611	1	153817338	C	T	0.4831	2.00532e-12	0.956185	rs6690619	10	GATAD2B	0	intronic	3.667	7	5	5	1	1	0
rs72694233	1	153817755	A	G	0.4831	3.47773e-12	0.956185	rs6690619	10	GATAD2B	0	intronic	3.815	7	5	5	1	1	0
rs12129468	1	153821944	T	A	0.3618	5.11297e-12	0.835321	rs1832582	10	GATAD2B	0	intronic	4.104	2b	2	5	1	1	0
rs4612664	1	153822673	T	C	0.2913	2.14888e-11	0.870402	rs11264763	10	GATAD2B	0	intronic	5.419	6	4	5	1	1	0
rs72694234	1	153823918	T	G	0.2913	2.09519e-11	0.870402	rs11264763	10	GATAD2B	0	intronic	2.947	3a	4	5	1	1	0
rs4540690	1	153825208	G	A	0.4761	9.85873e-13	0.926659	rs6690619	10	GATAD2B	0	ncRNA_exonic	7.342	5	4	4	1	1	0
rs4845576	1	153825404	C	T	0.2883	1.27722e-10	0.884319	rs11264763	10	GATAD2B	0	ncRNA_exonic	9.141	5	4	4	1	1	0
rs12038577	1	153826169	T	C	0.2913	2.48969e-11	0.870402	rs11264763	10	GATAD2B	0	intronic	12.34	6	3	5	1	1	0
rs7554469	1	153827552	G	A	0.4831	2.98584e-12	0.956185	rs6690619	10	GATAD2B	0	intronic	3.35	5	4	5	1	1	0
rs9660089	1	153827619	T	C	0.2922	3.85175e-11	0.875258	rs11264763	10	GATAD2B	0	intronic	4.755	1f	4	5	1	1	0
rs4595397	1	153828080	T	C	0.2903	3.79223e-10	0.874574	rs11264763	10	GATAD2B	0	intronic	1.822	5	4	5	1	1	0
rs4520447	1	153829389	T	C	0.2883	1.59211e-10	0.884319	rs11264763	10	GATAD2B	0	intronic	10.12	1f	4	5	1	1	0
rs4845578	1	153829993	G	A	0.2883	1.59211e-10	0.884319	rs11264763	10	GATAD2B	0	intronic	3.842	6	4	5	1	1	0
rs4508047	1	153831157	T	C	0.2893	1.95065e-10	0.879433	rs11264763	10	GATAD2B	0	intronic	0.847	7	4	5	1	1	1
rs6700451	1	153831246	T	C	0.2883	1.95065e-10	0.884319	rs11264763	10	GATAD2B	0	intronic	0.718	6	4	5	1	1	1
rs12133492	1	153832165	T	A	0.4881	1.8596e-11	0.934017	rs6690619	10	GATAD2B	0	intronic	2.662	6	4	5	1	1	1
rs11807461	1	153832768	T	A	0.06958	9.1477e-08	0.900483	rs72694260	10	GATAD2B	0	intronic	0.948	5	4	5	1	1	1
rs11585416	1	153833104	A	T	0.2893	1.6315e-10	0.889187	rs11264763	10	GATAD2B	0	intronic	2.41	6	4	5	1	1	1
rs11583152	1	153833153	G	A	0.2893	1.6315e-10	0.889187	rs11264763	10	GATAD2B	0	intronic	1.441	7	4	5	1	1	1
rs7552274	1	153833591	C	T	0.2893	1.6315e-10	0.889187	rs11264763	10	GATAD2B	0	intronic	1.092	5	4	5	1	1	1
rs6694061	1	153834868	G	C	0.2883	1.90605e-10	0.884319	rs11264763	10	GATAD2B	0	intronic	1.134	7	5	5	1	1	1
rs59308681	1	153836163	G	A	0.2883	1.90605e-10	0.884319	rs11264763	10	GATAD2B	0	intronic	0.035	7	4	5	1	1	1
rs4276953	1	153836383	A	G	0.4831	6.76576e-12	0.956185	rs6690619	10	GATAD2B	0	intronic	1.4	7	4	5	1	1	1
rs11587151	1	153837181	C	T	0.2883	2.30346e-10	0.884319	rs11264763	10	GATAD2B	0	intronic	0.314	6	4	5	1	1	1
rs34805562	1	153839045	C	T	0.2883	1.92623e-10	0.884319	rs11264763	10	GATAD2B	0	intronic	0.921	4	2	5	1	1	1
rs12567313	1	153840505	T	C	0.2883	2.30346e-10	0.884319	rs11264763	10	GATAD2B	0	intronic	3.455	7	5	5	1	1	0
rs112874207	1	153841721	T	C	0.2883	2.30346e-10	0.884319	rs11264763	10	GATAD2B	0	intronic	1.584	7	4	5	1	1	0
rs12042989	1	153842288	A	G	0.2893	1.92623e-10	0.889187	rs11264763	10	GATAD2B	0	intronic	0.128	1d	4	5	1	1	0
rs12041850	1	153843036	C	G	0.2893	1.92623e-10	0.889187	rs11264763	10	GATAD2B	0	intronic	0.747	6	5	5	1	1	0
rs59678326	1	153843243	T	C	0.2893	1.92623e-10	0.889187	rs11264763	10	GATAD2B	0	intronic	0.185	6	4	5	1	1	0
rs12142639	1	153846124	C	A	0.4761	1.49732e-12	0.926659	rs6690619	10	GATAD2B	0	intronic	5.118	7	4	5	1	1	0
rs11590099	1	153848208	C	T	0.2883	2.86972e-10	0.884319	rs11264763	10	GATAD2B	0	intronic	11.86	5	4	5	1	1	0
rs7414227	1	153848996	A	G	0.4831	3.84287e-12	0.956185	rs6690619	10	GATAD2B	0	intronic	3.657	1f	4	5	1	1	0
rs12041920	1	153851106	T	C	0.2883	1.85075e-10	0.884319	rs11264763	10	GATAD2B	0	intronic	3.784	6	5	5	1	1	1
rs111464093	1	153852742	A	G	0.1014	3.78962e-08	0.696231	rs112364218	10	GATAD2B	0	intronic	4.901	5	5	5	1	1	1
rs7522030	1	153854036	T	C	0.4811	8.02559e-12	0.939206	rs6690619	10	GATAD2B	0	intronic	5.928	5	1	7	1	1	1
rs60150125	1	153854070	G	A	0.2883	3.02945e-10	0.884319	rs11264763	10	GATAD2B	0	intronic	2.039	5	1	7	1	1	1
rs12043350	1	153854380	C	T	0.2883	1.71122e-10	0.884319	rs11264763	10	GATAD2B	0	intronic	14.29	2b	1	7	1	1	1
rs12042562	1	153856364	G	C	0.2883	2.26801e-10	0.884319	rs11264763	10	GATAD2B	0	intronic	11.76	7	4	5	1	1	1
rs10908512	1	153856498	T	C	0.4493	4.03268e-13	0.816331	rs6690619	10	GATAD2B	0	intronic	0.027	7	4	5	1	1	1
rs12409811	1	153856873	C	T	0.2883	1.81063e-10	0.884319	rs11264763	10	GATAD2B	0	intronic	1.608	6	4	5	1	1	1
rs7537691	1	153858720	C	T	0.2893	1.6824e-10	0.889187	rs11264763	10	GATAD2B	0	intronic	1.762	6	4	5	1	1	1
rs35711150	1	153859335	A	G	0.4831	5.58604e-12	0.956185	rs6690619	10	GATAD2B	0	intronic	0.265	7	4	5	1	1	1
rs12142733	1	153860241	C	T	0.4761	5.83018e-13	0.926659	rs6690619	10	GATAD2B	0	intronic	0.123	1f	4	5	1	1	0
rs11586830	1	153860305	G	A	0.2883	1.23272e-10	0.884319	rs11264763	10	GATAD2B	0	intronic	0.107	5	4	5	1	1	0
rs11589043	1	153860453	A	T	0.2893	1.5741e-10	0.889187	rs11264763	10	GATAD2B	0	intronic	0.395	6	4	5	1	1	0
rs113489222	1	153863426	G	T	0.2714	3.12108e-08	0.803917	rs11264763	10	GATAD2B	0	intronic	0.196	6	4	5	1	1	0
rs7415004	1	153865461	A	G	0.4831	2.57956e-12	0.956185	rs6690619	10	GATAD2B	0	intronic	0.091	5	4	5	1	1	0
rs11264532	1	153865536	G	A	0.2893	1.17566e-10	0.889187	rs11264763	10	GATAD2B	0	intronic	3.648	1f	4	5	1	1	0
rs6427329	1	153867805	A	G	0.2893	1.70253e-10	0.889187	rs11264763	10	GATAD2B	0	intronic	0.378	5	4	5	1	1	0
rs6659220	1	153868650	T	A	0.2893	1.39589e-10	0.879433	rs11264763	10	GATAD2B	0	intronic	0.057	3a	4	5	1	1	0
rs11591134	1	153868966	G	A	0.2883	1.82474e-10	0.884319	rs11264763	10	GATAD2B	0	intronic	1.349	7	4	5	1	1	0
rs12401565	1	153869946	G	A	0.2893	1.56884e-10	0.889187	rs11264763	10	GATAD2B	0	intronic	0.996	6	4	5	1	1	0
rs12022158	1	153870649	A	G	0.2893	1.32466e-10	0.889187	rs11264763	10	GATAD2B	0	intronic	2.676	6	4	5	1	1	1
rs11800001	1	153870850	C	T	0.4761	8.46684e-13	0.926659	rs6690619	10	GATAD2B	0	intronic	0.674	6	4	5	1	1	1
rs11589857	1	153871592	G	A	0.2883	1.42399e-10	0.884319	rs11264763	10	GATAD2B	0	intronic	0.062	6	4	5	1	1	1
rs12022730	1	153872615	C	A	0.2883	1.62639e-10	0.884319	rs11264763	10	GATAD2B	0	intronic	1.413	7	4	5	1	1	1
rs11264559	1	153874688	C	T	0.2883	1.62639e-10	0.884319	rs11264763	10	GATAD2B	0	intronic	0.123	7	4	5	1	1	1
rs11264567	1	153875689	A	G	0.2893	1.55706e-10	0.889187	rs11264763	10	GATAD2B	0	intronic	7.811	6	4	5	1	1	1
rs11264573	1	153876975	G	A	0.4831	3.4319e-12	0.956185	rs6690619	10	GATAD2B	0	intronic	1.377	5	4	5	1	1	1
rs11577942	1	153877724	G	A	0.2883	1.55706e-10	0.884319	rs11264763	10	GATAD2B	0	intronic	1.196	5	4	5	1	1	1
rs6671132	1	153879744	C	T	0.2883	1.4293e-10	0.884319	rs11264763	10	GATAD2B	0	intronic	0.163	6	4	5	1	1	1
rs10908525	1	153882544	A	C	0.4761	9.85919e-13	0.926659	rs6690619	10	GATAD2B	0	intronic	0.083	7	5	5	1	1	0
rs10908526	1	153883169	C	T	0.4761	1.04617e-12	0.926659	rs6690619	10	GATAD2B	0	intronic	0.213	7	4	5	1	1	0
rs12028398	1	153883283	C	T	0.2883	1.55706e-10	0.884319	rs11264763	10	GATAD2B	0	intronic	2.382	6	4	5	1	1	0
rs4845583	1	153883881	C	T	0.2893	1.41007e-10	0.879433	rs11264763	10	GATAD2B	0	intronic	7.909	6	5	5	1	1	0
rs12032914	1	153886762	A	G	0.2883	1.59658e-10	0.884319	rs11264763	10	GATAD2B	0	intronic	5.504	5	4	5	1	1	0
rs12033835	1	153886873	T	C	0.2893	1.59658e-10	0.889187	rs11264763	10	GATAD2B	0	intronic	0.416	1f	4	5	1	1	0
rs11581644	1	153890988	A	G	0.2873	7.72006e-11	0.889233	rs11264763	10	GATAD2B	0	intronic	16.64	1f	3	5	1	1	1
rs10494303	1	153893023	G	A	0.4364	3.50638e-12	0.766634	rs6690619	10	GATAD2B	0	intronic	7.604	NA	2	2	1	1	1
rs4845357	1	153896212	A	G	0.2913	1.95338e-10	0.900108	rs11264763	10	GATAD2B	760	upstream	6.694	2b	1	2	1	1	1
rs4845585	1	153896370	T	C	0.2922	1.52564e-10	0.905031	rs11264763	10	GATAD2B	918	upstream	2.515	4	1	2	1	1	1
rs4845358	1	153896425	C	T	0.2913	1.52564e-10	0.900108	rs11264763	10	GATAD2B	973	upstream	8.545	4	1	2	1	1	1
rs10796968	1	153899330	A	C	0.2913	1.6397e-10	0.900108	rs11264763	10	DENND4B	2646	intergenic	2.102	7	5	5	1	1	1
rs12406003	1	153900490	C	A	0.2913	1.6397e-10	0.900108	rs11264763	10	DENND4B	1486	intergenic	0.361	6	5	5	1	1	0
rs7549032	1	153900549	T	C	0.4861	3.31766e-12	0.943353	rs6690619	10	DENND4B	1427	intergenic	0.741	7	5	5	1	1	0
rs10127484	1	153900980	A	G	0.4861	4.71604e-12	0.943353	rs6690619	10	DENND4B	996	downstream	7.996	1b	2	5	1	1	0
rs3748849	1	153901149	A	G	0.2913	1.60952e-10	0.900108	rs11264763	10	DENND4B	827	downstream	2.871	NA	2	5	1	1	0
rs3748848	1	153901302	A	G	0.2913	1.6397e-10	0.900108	rs11264763	10	DENND4B	674	downstream	9.176	NA	4	5	1	1	0
rs1572788	1	153903883	T	C	0.2913	1.79192e-10	0.900108	rs11264763	10	DENND4B	0	intronic	5.07	1f	4	4	1	1	0
rs11586593	1	153904214	T	C	0.2922	1.80858e-10	0.905031	rs11264763	10	DENND4B	0	intronic	0.508	6	4	4	1	1	0
rs11264619	1	153904338	G	A	0.2913	1.79192e-10	0.900108	rs11264763	10	DENND4B	0	intronic	5.547	7	4	4	1	1	0
rs11264620	1	153904574	T	C	0.2922	1.66713e-10	0.905031	rs11264763	10	DENND4B	0	intronic	0.433	7	4	4	1	1	0
rs11264621	1	153906397	A	G	0.4861	4.95867e-12	0.943353	rs6690619	10	DENND4B	0	intronic	3.987	5	4	4	1	1	0
rs58095661	1	153907839	T	C	0.2913	1.79192e-10	0.900108	rs11264763	10	DENND4B	0	intronic	1.002	6	4	4	1	1	0
rs61219911	1	153907908	T	C	0.2922	2.00751e-10	0.905031	rs11264763	10	DENND4B	0	intronic	0.011	7	4	4	1	1	0
rs11586075	1	153908309	G	A	0.2922	1.66713e-10	0.905031	rs11264763	10	DENND4B	0	intronic	1.786	5	4	4	1	1	0
rs1043608	1	153909069	G	C	0.2913	1.92732e-10	0.900108	rs11264763	10	DENND4B	0	exonic	10.71	2b	4	4	1	1	0
rs1110165	1	153913699	T	G	0.2922	1.66931e-10	0.905031	rs11264763	10	DENND4B	0	intronic	3.905	1f	3	4	1	1	1
rs2252508	1	153913770	A	G	0.4791	6.50785e-13	0.913803	rs6690619	10	DENND4B	0	intronic	11.82	NA	3	4	1	1	1
rs72694260	1	153914261	C	G	0.07654	1.9504e-08	1	rs72694260	10	DENND4B	0	intronic	1.851	5	3	4	1	1	1
rs6680140	1	153917369	C	T	0.2913	1.99834e-10	0.900108	rs11264763	10	DENND4B	0	intronic	8.004	1b	1	2	1	1	1
rs946682	1	153919756	T	G	0.2913	1.46609e-10	0.900108	rs11264763	10	CRTC2	388	upstream:downstream	7.923	1d	2	5	1	1	1
rs8450	1	153920286	G	A	0.2913	2.07946e-10	0.900108	rs11264763	10	CRTC2	0	UTR3	15.55	NA	3	4	1	1	0
rs10559	1	153920564	A	G	0.2903	2.67581e-10	0.895222	rs11264763	10	CRTC2	0	UTR3	15.36	4	3	4	1	1	0
rs10127983	1	153923276	C	T	0.2873	1.44478e-10	0.880776	rs11264763	10	CRTC2	0	intronic	4.462	6	4	4	1	1	0
rs11264680	1	153926078	T	C	0.2913	1.46087e-10	0.900108	rs11264763	10	CRTC2	0	exonic	16.96	1f	2	4	1	1	0
rs10908557	1	153927052	C	G	0.2922	3.88401e-10	0.895896	rs11264763	10	CRTC2	0	intronic	1.287	6	2	4	1	1	0
rs10908558	1	153927270	T	C	0.2903	2.14667e-10	0.904967	rs11264763	10	CRTC2	0	intronic	5.13	1f	2	4	1	1	0
rs6724	1	153932212	G	C	0.2843	4.10055e-12	0.943957	rs11264763	10	SLC39A1	0	UTR3	4.293	3a	3	5	1	1	0
rs3791187	1	153934203	T	C	0.2903	1.38625e-10	0.904967	rs11264763	10	SLC39A1	0	intronic	9.353	NA	1	3	1	1	0
rs3791186	1	153934303	T	C	0.4513	4.86921e-13	0.799947	rs6690619	10	SLC39A1	0	intronic	5.804	NA	1	3	1	1	0
rs11264734	1	153937746	T	C	0.2843	3.91267e-12	0.943957	rs11264763	10	SLC39A1	0	intronic	4.584	6	1	5	1	1	0
rs12027783	1	153937864	C	T	0.2843	3.91267e-12	0.943957	rs11264763	10	SLC39A1	0	intronic	3.013	6	1	5	1	1	0
rs11264736	1	153939130	C	T	0.4771	7.24034e-14	0.889242	rs6690619	10	SLC39A1	0	ncRNA_exonic	6.17	3a	1	2	1	1	0
rs6661009	1	153940739	A	C	0.4771	9.69084e-14	0.889242	rs6690619	10	CREB3L4	0	UTR5	13.23	4	1	1	1	1	1
rs11264743	1	153941514	C	T	0.2853	4.83484e-12	0.938862	rs11264763	10	CREB3L4	0	exonic	24	4	1	5	1	1	1
rs12023699	1	153942156	G	A	0.2853	3.05653e-12	0.938862	rs11264763	10	CREB3L4	0	intronic	3.114	7	1	5	1	1	1
rs4845586	1	153942597	T	G	0.4791	7.40389e-14	0.880674	rs6690619	10	CREB3L4	0	intronic	2.634	7	5	5	1	1	1
rs12403956	1	153943079	A	G	0.2863	3.02268e-12	0.943835	rs11264763	10	CREB3L4	0	intronic	3.941	6	2	5	1	1	1
rs6671362	1	153943788	A	G	0.4771	5.06522e-14	0.889242	rs6690619	10	CREB3L4	0	intronic	5.121	7	5	5	1	1	1
rs6666703	1	153943800	C	T	0.2853	3.433e-12	0.938862	rs11264763	10	CREB3L4	0	intronic	0.641	6	5	5	1	1	1
rs11264763	1	153948705	C	T	0.2873	1.66154e-12	1	rs11264763	10	JTB	0	intronic	0.509	5	1	6	1	1	1
rs1547766	1	153952205	A	C	0.2932	2.82035e-11	0.959705	rs11264763	10	RAB13	1921	downstream	2.403	6	4	5	1	1	1
rs1547767	1	153952220	T	C	0.2932	2.8358e-11	0.959705	rs11264763	10	RAB13	1906	downstream	1.53	6	4	5	1	1	1
rs7524739	1	153952598	T	G	0.2942	1.63328e-11	0.964857	rs11264763	10	RAB13	1528	downstream	9.277	7	4	5	1	1	1
rs138767862	1	153953037	G	A	0.2932	3.14333e-11	0.959705	rs11264763	10	RAB13	1089	intergenic	5.189	7	4	5	1	1	1
rs10908578	1	153954674	T	C	0.4891	9.98166e-14	0.801236	rs6690619	10	RAB13	0	intronic	5.288	6	4	4	1	1	1
rs139985350	1	153960839	G	C	0.1054	5.6286e-07	0.749189	rs112364218	10	RAB13	2004	intergenic	2.676	7	5	5	1	0	1
rs184214093	1	153961955	A	G	0.1054	2.71845e-07	0.749189	rs112364218	10	RPS27	1279	intergenic	2.176	7	5	5	1	1	1
rs12564669	1	153966081	G	C	0.2972	4.38674e-11	0.910428	rs11264763	10	NUP210L	0	intronic	0.979	4	3	4	1	1	1
rs4845360	1	153966660	T	G	0.4891	9.80695e-13	0.778906	rs6690619	10	NUP210L	0	intronic	0.561	4	3	4	1	1	1
rs143244294	1	153967034	C	T	0.07356	3.7029e-08	0.818806	rs72694260	10	NUP210L	0	intronic	0.533	5	4	4	1	1	1
rs6701341	1	153974621	C	T	0.2972	7.09367e-11	0.910428	rs11264763	10	NUP210L	0	intronic	2.101	1f	5	15	1	1	0
rs2790681	1	153976551	G	T	0.4891	8.44256e-13	0.778906	rs6690619	10	NUP210L	0	intronic	0.966	6	5	15	1	0	0
rs6703545	1	153980341	C	T	0.2972	6.12278e-11	0.910428	rs11264763	10	NUP210L	0	intronic	1.319	6	5	15	1	1	0
rs9427318	1	153980904	T	G	0.4891	4.35712e-13	0.778906	rs6690619	10	NUP210L	0	intronic	3.716	6	5	15	1	1	0
rs61542760	1	153981639	G	A	0.2972	6.15137e-11	0.910428	rs11264763	10	NUP210L	0	intronic	0.496	6	5	15	1	1	0
rs12408260	1	153982925	C	T	0.2972	7.05727e-11	0.910428	rs11264763	10	NUP210L	0	intronic	0.824	6	5	15	1	1	0
rs6672856	1	153986119	C	T	0.2962	8.17843e-11	0.914744	rs11264763	10	NUP210L	0	intronic	1.614	6	5	15	1	1	0
rs11264865	1	153986637	C	G	0.2962	8.68364e-11	0.914744	rs11264763	10	NUP210L	0	intronic	5.006	6	5	15	1	1	0
rs11264866	1	153987050	G	A	0.2962	7.40994e-11	0.914744	rs11264763	10	NUP210L	0	intronic	4.215	2b	5	15	1	1	0
rs10796986	1	153987412	G	A	0.2962	9.042e-11	0.914744	rs11264763	10	NUP210L	0	intronic	0.303	7	5	15	1	1	0
rs6679907	1	153988152	C	A	0.2962	1.17035e-10	0.914744	rs11264763	10	NUP210L	0	intronic	1.022	7	5	15	1	1	0
rs113165037	1	153989736	A	G	0.2962	8.87385e-11	0.914744	rs11264763	10	NUP210L	0	intronic	1.396	5	5	15	1	1	0
rs11264871	1	153990890	A	C	0.2922	1.0662e-10	0.855308	rs11264763	10	NUP210L	0	intronic	5.253	7	5	15	1	1	0
rs11264873	1	153990946	C	T	0.2952	2.58511e-10	0.880947	rs11264763	10	NUP210L	0	intronic	6.956	7	5	15	1	1	0
rs12048137	1	153992734	T	G	0.2793	5.93976e-09	0.841276	rs11264763	10	NUP210L	0	intronic	2.486	1f	5	15	1	1	0
rs12049128	1	153994210	A	G	0.2793	8.48725e-09	0.841276	rs11264763	10	NUP210L	0	intronic	5.204	5	5	15	1	1	0
rs11264875	1	153994647	C	T	0.2793	7.92382e-09	0.841276	rs11264763	10	NUP210L	0	exonic	25.4	6	5	15	1	1	0
rs11264886	1	153997346	G	A	0.2793	7.88853e-09	0.841276	rs11264763	10	NUP210L	0	intronic	1.741	4	5	15	1	1	0
rs7552737	1	153997804	A	G	0.2813	6.77823e-09	0.832238	rs11264763	10	NUP210L	0	intronic	10.28	7	5	15	1	1	0
rs113792102	1	153999035	A	G	0.2813	5.78416e-09	0.832238	rs11264763	10	NUP210L	0	intronic	3.061	7	14	15	1	1	0
rs11264895	1	153999301	A	G	0.2813	5.91001e-09	0.832238	rs11264763	10	NUP210L	0	intronic	4.281	6	14	15	1	1	0
rs11578545	1	153999580	A	C	0.2734	7.91576e-08	0.800065	rs11264763	10	NUP210L	0	intronic	1.899	5	14	15	1	1	0
rs12049557	1	154001689	C	T	0.2813	4.567e-09	0.832238	rs11264763	10	NUP210L	0	intronic	2.981	6	14	15	1	1	0
rs56287424	1	154008445	G	A	0.2813	3.77056e-09	0.832238	rs11264763	10	NUP210L	0	intronic	0.905	6	9	15	1	1	0
rs7521303	1	154011605	T	C	0.2813	3.97991e-09	0.832238	rs11264763	10	NUP210L	0	intronic	2.91	6	14	15	1	1	1
rs10908627	1	154012001	C	T	0.2813	3.14139e-09	0.832238	rs11264763	10	NUP210L	0	intronic	0.236	6	14	15	1	1	1
rs2841108	1	154013220	T	G	0.495	4.86034e-15	0.857531	rs2494664	10	NUP210L	0	intronic	0.178	7	14	15	1	1	1
rs7526558	1	154015428	C	T	0.2813	3.03916e-09	0.832238	rs11264763	10	NUP210L	0	intronic	1.771	7	14	15	1	1	1
rs2841102	1	154017501	T	C	0.4513	4.54374e-16	0.720587	rs2494664	10	NUP210L	0	intronic	4.445	7	9	15	1	1	1
rs6670019	1	154017992	G	T	0.2813	3.04583e-09	0.832238	rs11264763	10	NUP210L	0	intronic	0.262	5	9	15	1	1	1
rs3001365	1	154019182	C	A	0.493	2.19362e-15	0.863569	rs2494664	10	NUP210L	0	intronic	6.743	7	9	15	1	1	1
rs78048947	1	154019918	T	C	0.493	2.85837e-14	0.835425	rs2494664	10	NUP210L	0	intronic	2.794	7	9	15	1	1	1
rs76418738	1	154019919	G	A	0.493	2.85837e-14	0.835425	rs2494664	10	NUP210L	0	intronic	1.714	7	9	15	1	1	1
rs80271185	1	154019922	C	T	0.493	2.85837e-14	0.835425	rs2494664	10	NUP210L	0	intronic	0.164	7	9	15	1	1	1
rs2841103	1	154019925	T	G	0.493	2.85837e-14	0.835425	rs2494664	10	NUP210L	0	intronic	2.24	7	9	15	1	1	1
rs2841104	1	154019943	G	A	0.493	2.85837e-14	0.835425	rs2494664	10	NUP210L	0	intronic	3.869	6	9	15	1	1	1
rs7531051	1	154020017	G	A	0.2813	3.16358e-09	0.832238	rs11264763	10	NUP210L	0	intronic	0.178	6	9	15	1	1	0
rs2790686	1	154024652	T	C	0.493	1.99302e-15	0.863569	rs2494664	10	NUP210L	0	intronic	0.115	NA	9	15	1	1	0
rs2790685	1	154025193	T	C	0.493	2.37023e-15	0.863569	rs2494664	10	NUP210L	0	intronic	1.557	NA	9	15	1	1	0
rs1832582	1	154025492	G	A	0.3648	1.82843e-15	1	rs1832582	10	NUP210L	0	intronic	0.133	5	9	15	1	1	0
rs58289586	1	154025666	T	C	0.2813	2.85201e-09	0.832238	rs11264763	10	NUP210L	0	intronic	8.7	5	9	15	1	1	0
rs1819663	1	154025891	A	G	0.493	1.76325e-15	0.863569	rs2494664	10	NUP210L	0	intronic	10.1	5	9	15	1	1	0
rs11264964	1	154029450	G	C	0.2813	2.13306e-09	0.832238	rs11264763	10	NUP210L	0	intronic	5.88	6	13	15	1	1	0
rs7547663	1	154030239	T	A	0.2813	2.51783e-09	0.832238	rs11264763	10	NUP210L	0	intronic	1.365	7	13	15	1	1	0
rs7544502	1	154034458	G	C	0.2833	1.33346e-09	0.822528	rs11264763	10	NUP210L	0	intronic	0.24	7	14	15	1	1	0
rs11264974	1	154036133	A	T	0.2833	1.34251e-09	0.822528	rs11264763	10	NUP210L	0	intronic	2.374	5	14	15	1	1	0
rs12043224	1	154039353	C	G	0.2833	1.11647e-09	0.822528	rs11264763	10	NUP210L	0	intronic	0.429	6	14	15	1	1	0
rs12139571	1	154039854	C	T	0.2624	3.95441e-07	0.622103	rs1832582	10	NUP210L	0	intronic	0.649	7	14	15	1	1	0
rs11585633	1	154040278	C	T	0.2833	2.33242e-09	0.822528	rs11264763	10	NUP210L	0	intronic	0.71	6	14	15	1	1	1
rs113254789	1	154041708	G	A	0.2833	1.20266e-09	0.822528	rs11264763	10	NUP210L	0	intronic	2.101	7	14	15	1	1	1
rs11264996	1	154043556	G	T	0.2823	6.23989e-10	0.817092	rs11264763	10	NUP210L	0	intronic	0.625	6	14	15	1	1	1
rs1591902	1	154043693	C	T	0.496	1.02213e-15	0.868582	rs2494664	10	NUP210L	0	intronic	0.482	7	14	15	1	1	1
rs11588942	1	154044543	T	G	0.2833	1.71255e-09	0.822528	rs11264763	10	NUP210L	0	intronic	2.013	6	14	15	1	1	1
rs7514662	1	154044715	G	C	0.2833	1.35797e-09	0.822528	rs11264763	10	NUP210L	0	intronic	0.079	7	14	15	1	1	1
rs12410086	1	154045352	T	C	0.2833	1.31469e-09	0.822528	rs11264763	10	NUP210L	0	intronic	5.229	7	14	15	1	1	1
rs55696120	1	154049599	T	C	0.2833	1.20632e-09	0.822528	rs11264763	10	NUP210L	0	intronic	2.83	7	9	15	1	1	1
rs56193055	1	154049654	C	T	0.2833	1.51388e-09	0.822528	rs11264763	10	NUP210L	0	intronic	1.912	7	9	15	1	1	1
rs72694297	1	154050760	C	T	0.2833	1.02367e-09	0.822528	rs11264763	10	NUP210L	0	intronic	2.955	7	9	15	1	1	1
rs11265036	1	154054426	C	T	0.2833	1.42909e-09	0.822528	rs11264763	10	NUP210L	0	intronic	2.617	7	9	15	1	1	1
rs11265040	1	154055579	G	A	0.2833	3.1948e-09	0.822528	rs11264763	10	NUP210L	0	intronic	1.263	5	9	15	1	1	1
rs11586701	1	154055592	G	C	0.2833	3.29176e-09	0.822528	rs11264763	10	NUP210L	0	intronic	0.963	5	9	15	1	1	1
rs72694300	1	154056834	A	T	0.2833	1.23841e-09	0.822528	rs11264763	10	NUP210L	0	intronic	3.774	5	14	15	1	1	1
rs2494664	1	154057802	A	G	0.4632	2.43721e-16	1	rs2494664	10	NUP210L	0	intronic	2.564	6	9	15	1	1	1
rs55917056	1	154058700	G	A	0.2833	2.7501e-09	0.822528	rs11264763	10	NUP210L	0	intronic	1.265	6	9	15	1	0	1
rs2790690	1	154059376	C	A	0.4632	2.9927e-16	1	rs2494664	10	NUP210L	0	intronic	1.775	NA	9	15	1	1	1
rs11265049	1	154059944	G	A	0.2833	8.61005e-10	0.822528	rs11264763	10	NUP210L	0	intronic	10.16	7	9	15	1	1	1
rs10908691	1	154062342	C	T	0.2833	1.33666e-09	0.822528	rs11264763	10	NUP210L	0	intronic	0.802	7	14	15	1	1	0
rs12021641	1	154064443	T	G	0.2833	1.37778e-09	0.822528	rs11264763	10	NUP210L	0	intronic	3.333	7	14	15	1	1	0
rs12021706	1	154064617	T	C	0.2833	1.39675e-09	0.822528	rs11264763	10	NUP210L	0	intronic	0.141	7	14	15	1	1	0
rs111357219	1	154066870	G	A	0.2833	1.56258e-09	0.822528	rs11264763	10	NUP210L	0	intronic	1.425	7	14	15	1	1	0
rs58300038	1	154070707	C	A	0.2843	1.1107e-09	0.818638	rs11264763	10	NUP210L	0	intronic	10.86	7	5	15	1	1	0
rs7537213	1	154072287	T	G	0.4642	3.63918e-16	0.995832	rs2494664	10	NUP210L	0	intronic	5.018	7	5	15	1	1	0
rs11265076	1	154074299	G	A	0.2843	1.4587e-09	0.818638	rs11264763	10	NUP210L	0	intronic	3.304	7	5	15	1	1	0
rs11265082	1	154075076	A	G	0.2843	1.4647e-09	0.818638	rs11264763	10	NUP210L	0	intronic	4.728	6	5	15	1	1	0
rs10797030	1	154075934	C	G	0.2843	1.97849e-09	0.818638	rs11264763	10	NUP210L	0	intronic	1.198	7	5	15	1	1	0
rs7521047	1	154076366	C	T	0.4642	3.81121e-16	0.995832	rs2494664	10	NUP210L	0	intronic	7.965	6	5	15	1	1	0
rs7553596	1	154077893	G	A	0.2843	2.25528e-09	0.818638	rs11264763	10	NUP210L	0	intronic	1.235	6	14	15	1	1	0
rs2494666	1	154078490	G	A	0.4642	5.72617e-16	0.995832	rs2494664	10	NUP210L	0	intronic	5.378	7	14	15	1	1	0
rs6427457	1	154079291	G	A	0.2843	2.73574e-09	0.818638	rs11264763	10	NUP210L	0	intronic	0.137	7	7	15	1	1	0
rs11265099	1	154080957	A	G	0.2843	1.88501e-09	0.818638	rs11264763	10	NUP210L	0	intronic	1.188	6	14	15	1	1	0
rs7520349	1	154081649	T	C	0.2843	2.03121e-09	0.818638	rs11264763	10	NUP210L	0	intronic	1.431	7	14	15	1	1	0
rs11265116	1	154083831	C	G	0.2843	2.46783e-09	0.818638	rs11264763	10	NUP210L	0	intronic	1.358	7	14	15	1	1	0
rs12031080	1	154084441	T	C	0.2843	2.60717e-09	0.818638	rs11264763	10	NUP210L	0	intronic	8.413	7	14	15	1	1	0
rs202241204	1	154085643	A	T	0.2594	3.98162e-05	0.667169	rs11264763	10	NUP210L	0	intronic	1.907	6	14	15	1	0	0
rs111804060	1	154086512	G	A	0.334	1.36526e-05	0.617006	rs11264763	10	NUP210L	0	intronic	2.17	6	14	15	1	1	0
rs11265122	1	154087033	C	T	0.337	1.14884e-05	0.602809	rs11264763	10	NUP210L	0	intronic	2.507	6	7	15	1	1	0
rs4845597	1	154089438	T	C	0.337	1.39578e-05	0.602809	rs11264763	10	NUP210L	0	intronic	3.461	7	14	15	1	1	0
rs6661101	1	154091017	G	C	0.337	1.31983e-05	0.602809	rs11264763	10	NUP210L	0	intronic	2.945	7	14	15	1	1	1
rs6664278	1	154091730	G	A	0.337	1.30896e-05	0.602809	rs11264763	10	NUP210L	0	intronic	2.184	7	14	15	1	1	1
rs6678826	1	154091776	A	C	0.337	1.30438e-05	0.602809	rs11264763	10	NUP210L	0	intronic	4.329	7	14	15	1	1	1
rs2494663	1	154092056	A	C	0.4791	5.67808e-12	0.604726	rs2494664	10	NUP210L	0	intronic	8.439	7	14	15	1	1	1
rs6671166	1	154093825	G	A	0.337	1.22674e-05	0.602809	rs11264763	10	NUP210L	0	intronic	12.05	7	14	15	1	1	1
rs2500220	1	154095016	C	T	0.4781	7.46868e-12	0.754921	rs2494664	10	NUP210L	0	intronic	10.82	6	9	15	1	1	1
rs6691825	1	154095196	A	T	0.338	1.24006e-05	0.609061	rs11264763	10	NUP210L	0	intronic	3.431	7	9	15	1	1	1
rs6691826	1	154095207	A	G	0.338	9.06849e-06	0.609061	rs11264763	10	NUP210L	0	intronic	3.619	6	9	15	1	1	1
rs6692026	1	154095372	A	C	0.337	1.30777e-05	0.602809	rs11264763	10	NUP210L	0	intronic	10.46	6	9	15	1	1	1
rs6692035	1	154095380	A	T	0.337	1.15833e-05	0.602809	rs11264763	10	NUP210L	0	intronic	9.975	6	9	15	1	1	1
rs72696208	1	154096097	C	T	0.337	1.36024e-05	0.602809	rs11264763	10	NUP210L	0	intronic	1.346	7	9	15	1	1	1
rs12407062	1	154097027	T	G	0.337	1.21008e-05	0.602809	rs11264763	10	NUP210L	0	intronic	5.219	7	14	15	1	1	1
rs12405309	1	154097108	G	T	0.337	1.31858e-05	0.602809	rs11264763	10	NUP210L	0	intronic	2.445	7	14	15	1	1	1
rs78039055	1	154097976	C	T	0.337	7.2364e-05	0.602809	rs11264763	10	NUP210L	0	intronic	2.116	5	9	15	1	1	1
rs34175616	1	154100134	C	A	0.4781	5.20656e-12	0.754921	rs2494664	10	NUP210L	0	intronic	0.015	7	14	15	1	1	0
rs2494671	1	154100779	C	T	0.4781	5.58931e-12	0.754921	rs2494664	10	NUP210L	0	intronic	12.64	NA	14	15	1	1	0
rs2494670	1	154101057	T	C	0.4781	6.32198e-12	0.754921	rs2494664	10	NUP210L	0	intronic	11.49	NA	14	15	1	1	0
rs55677228	1	154101218	A	G	0.337	1.54176e-05	0.602809	rs11264763	10	NUP210L	0	intronic	9.316	7	7	15	1	1	0
rs6693620	1	154102905	C	T	0.337	1.47618e-05	0.602809	rs11264763	10	NUP210L	0	intronic	0.378	5	7	15	1	1	0
rs72696220	1	154104325	G	C	0.337	1.40125e-05	0.602809	rs11264763	10	NUP210L	0	intronic	0.413	7	15	15	1	1	0
rs4845363	1	154105016	T	C	0.337	1.51245e-05	0.602809	rs11264763	10	NUP210L	0	intronic	1.227	7	15	15	1	1	0
rs4845600	1	154105694	C	G	0.337	1.36142e-05	0.602809	rs11264763	10	NUP210L	0	intronic	1.75	1f	9	15	1	1	0
rs2494667	1	154109153	G	A	0.4781	8.28349e-12	0.754921	rs2494664	10	NUP210L	0	intronic	3.129	NA	14	15	1	1	0
rs4845601	1	154109751	G	A	0.337	1.24134e-05	0.602809	rs11264763	10	NUP210L	0	intronic	0.208	7	14	15	1	1	0
rs3001362	1	154115165	G	A	0.4781	4.14452e-12	0.754921	rs2494664	10	NUP210L	0	intronic	0.596	7	5	15	1	1	0
rs12408170	1	154115635	G	C	0.337	1.04198e-05	0.602809	rs11264763	10	NUP210L	0	intronic	0.336	7	5	15	1	1	0
rs113445115	1	154122787	T	C	0.07356	0.000452513	0.795111	rs72694260	10	NUP210L	0	intronic	2.749	7	5	15	1	1	1
rs3001363	1	154125067	C	T	0.4732	2.91247e-13	0.730511	rs7533952	10	NUP210L	0	intronic	2.396	7	5	15	1	1	1
rs4400599	1	154127100	C	T	0.4732	1.21109e-12	0.730511	rs7533952	10	NUP210L	0	intronic	8.454	4	1	5	1	1	1
rs4540651	1	154128672	A	G	0.4732	7.46442e-13	0.730511	rs7533952	10	TPM3	0	UTR3	1.013	7	2	5	1	1	1
rs4845364	1	154141908	G	A	0.4742	3.90318e-12	0.749002	rs7533952	10	TPM3	0	intronic	20.5	7	4	4	1	1	0
rs12063830	1	154150911	G	A	0.4533	2.57412e-12	0.879795	rs7533952	10	TPM3	0	intronic	3.079	3a	2	6	1	1	0
rs4579747	1	154153106	G	A	0.4533	1.57669e-12	0.879795	rs7533952	10	TPM3	0	intronic	4.86	3a	1	7	1	1	0
rs4845605	1	154158387	C	T	0.4533	2.00709e-12	0.879795	rs7533952	10	TPM3	0	intronic	2.402	7	5	15	1	1	0
rs10908739	1	154160655	C	T	0.4533	1.06127e-12	0.879795	rs7533952	10	TPM3	0	intronic	1.201	7	1	15	1	1	0
rs6680947	1	154162493	G	A	0.4533	1.28518e-12	0.879795	rs7533952	10	TPM3	0	intronic	0.185	7	1	14	1	1	0
rs4072431	1	154167116	G	A	0.4414	8.92969e-13	0.961488	rs7533952	10	TPM3	0	UTR5	4.107	5	5	14	1	1	0
rs4364874	1	154167788	A	C	0.4414	9.17372e-13	0.961488	rs7533952	10	TPM3	663	upstream	2.764	5	5	14	1	1	0
rs11265285	1	154174569	T	C	0.4374	1.29876e-13	0.978304	rs7533952	10	C1orf189	0	intronic	2.628	6	5	5	1	1	0
rs4845609	1	154181954	T	G	0.4344	1.0695e-13	0.991222	rs7533952	10	C1orf43	0	intronic	1.603	6	4	4	1	1	0
rs10908751	1	154187305	T	C	0.4344	1.1102e-13	0.991222	rs7533952	10	C1orf43	0	intronic	1.64	7	4	5	1	1	0
rs12095767	1	154188028	C	T	0.4344	7.32164e-14	0.991222	rs7533952	10	C1orf43	0	intronic	0.861	5	4	5	1	1	0
rs12044616	1	154189417	A	G	0.4374	1.0145e-13	0.978304	rs7533952	10	C1orf43	0	intronic	3.498	7	4	5	1	1	0
rs9804045	1	154191691	G	A	0.4344	1.51229e-13	0.991222	rs7533952	10	C1orf43	0	intronic	5.353	3a	1	3	1	1	1
rs9803862	1	154192143	A	G	0.4374	1.05218e-13	0.978304	rs7533952	10	C1orf43	0	intronic	9.194	4	1	2	1	1	1
rs4393149	1	154195753	A	G	0.4344	9.21903e-14	1	rs7533952	10	UBAP2L	0	intronic	1.276	4	1	5	1	1	1
rs10797058	1	154200704	C	T	0.4344	5.24109e-14	1	rs7533952	10	UBAP2L	0	intronic	1.119	5	4	4	1	1	0
rs7542975	1	154204813	A	G	0.4344	1.04645e-11	1	rs7533952	10	UBAP2L	0	intronic	0.705	6	4	4	1	1	0
rs4845610	1	154205428	C	T	0.4344	6.39374e-14	1	rs7533952	10	UBAP2L	0	intronic	4.462	6	4	4	1	1	0
rs7516809	1	154205501	C	T	0.4344	6.39374e-14	1	rs7533952	10	UBAP2L	0	intronic	3.076	6	4	4	1	1	0
rs9943097	1	154205823	T	C	0.4344	6.39374e-14	1	rs7533952	10	UBAP2L	0	intronic	2.317	5	4	4	1	1	0
rs10797061	1	154206212	T	C	0.4414	6.2785e-13	0.969919	rs7533952	10	UBAP2L	0	intronic	0.753	7	4	4	1	1	0
rs7526644	1	154208753	C	T	0.4334	5.37805e-14	0.99561	rs7533952	10	UBAP2L	0	intronic	0.663	7	4	4	1	1	0
rs1194582	1	154215973	G	A	0.4344	7.8425e-14	1	rs7533952	10	UBAP2L	0	intronic	6.205	NA	4	4	1	1	0
rs1194580	1	154219485	T	G	0.4344	7.27725e-14	1	rs7533952	10	UBAP2L	0	intronic	1.582	NA	4	4	1	1	0
rs7533952	1	154221216	C	T	0.4344	4.85772e-14	1	rs7533952	10	UBAP2L	0	intronic	2.724	6	4	4	1	1	0
rs1194603	1	154228287	C	T	0.4344	1.30138e-13	1	rs7533952	10	UBAP2L	0	intronic	1.743	7	4	4	1	1	0
rs1194602	1	154231943	C	T	0.4344	1.4085e-13	1	rs7533952	10	UBAP2L	0	intronic	2.259	NA	4	4	1	1	0
rs2220390	1	154233016	A	G	0.4354	1.78837e-13	0.99561	rs7533952	10	UBAP2L	0	intronic	1.562	NA	4	4	1	1	0
rs1194600	1	154236009	C	G	0.4344	1.43779e-13	1	rs7533952	10	UBAP2L	0	intronic	19.41	5	4	4	1	1	0
rs1194599	1	154236452	A	C	0.4344	1.12562e-13	1	rs7533952	10	UBAP2L	0	intronic	6.695	4	4	4	1	1	0
rs11808153	1	154238063	C	T	0.1054	9.04662e-08	1	rs112364218	10	UBAP2L	0	intronic	1.016	5	4	4	1	0	0
rs61807361	1	154239927	C	T	0.2117	4.66612e-09	0.81264	rs7521837	10	UBAP2L	0	intronic	1.611	5	4	4	1	1	0
rs11586916	1	154251514	T	C	0.2197	3.92899e-10	1	rs7521837	10	HAX1	3162	intergenic	6.219	6	5	15	1	1	1
rs11584755	1	154252208	G	A	0.2197	4.28699e-10	1	rs7521837	10	HAX1	3856	intergenic	3.506	7	5	15	1	1	1
rs7521837	1	154252860	T	C	0.2197	3.80827e-10	1	rs7521837	10	HAX1	4508	intergenic	11.58	6	5	15	1	1	1
rs6667222	1	154253661	A	C	0.2227	7.54308e-10	0.983325	rs7521837	10	HAX1	5309	intergenic	1.296	6	5	15	1	1	1
rs112364218	1	154256644	T	G	0.1054	3.86247e-08	1	rs112364218	10	HAX1	8292	intergenic	8.428	6	5	15	1	0	1
rs12142550	1	154258549	C	T	0.2207	6.56901e-10	0.9944	rs7521837	10	RNU6-239P	9429	intergenic	4.23	5	5	15	0	1	1
rs11811448	1	154264212	A	C	0.1054	4.12875e-07	0.939507	rs112364218	10	RNU6-239P	3766	intergenic	0.475	4	2	15	0	1	0
rs11811450	1	154264232	A	G	0.08748	7.13206e-07	0.783412	rs112364218	10	RNU6-239P	3746	intergenic	3.795	4	2	15	0	0	0
rs11810847	1	154264456	C	A	0.1044	2.76703e-07	0.949338	rs112364218	10	RNU6-239P	3522	intergenic	9.944	4	7	15	0	1	0
rs112568185	1	154266460	T	C	0.1044	3.05106e-07	0.949338	rs112364218	10	RNU6-239P	1518	intergenic	4.811	6	9	15	0	1	0
rs111966309	1	154266654	C	T	0.1054	1.85155e-06	0.939507	rs112364218	10	RNU6-239P	1324	intergenic	1.553	7	9	15	0	0	0
rs111489497	1	154267833	C	G	0.1044	6.25957e-07	0.949338	rs112364218	10	RNU6-239P	145	upstream	0.197	NA	9	9	0	0	0
rs113898219	1	154267834	G	A	0.1044	5.77037e-07	0.949338	rs112364218	10	RNU6-239P	144	upstream	3.265	7	9	9	0	0	0
rs67050019	1	154267953	A	G	0.1044	4.92578e-07	0.949338	rs112364218	10	RNU6-239P	25	upstream	6.761	5	9	9	0	1	0
rs73020678	1	154268003	C	T	0.1044	8.7624e-07	0.949338	rs112364218	10	RNU6-239P	0	ncRNA_exonic	2.285	4	9	9	0	1	0
rs11589479	1	155033308	G	A	0.1819	7.18353e-13	1	rs11589479	11	ADAM15	0	exonic	19.89	5	3	5	1	1	0
rs11806185	1	160382872	T	C	0.06064	1.28434e-09	1	rs11806185	12	VANGL2	0	intronic	3.863	5	4	5	1	0	0
rs11265393	1	160398842	G	C	0.2008	1.08529e-17	1	rs11265393	12	VANGL2	373	downstream	1.657	4	2	5	1	1	0
rs11265395	1	160401230	T	C	0.1998	2.93923e-17	0.993953	rs11265393	12	VANGL2	2761	intergenic	0.726	7	4	15	1	1	0
rs17371986	1	160402259	A	G	0.1998	2.17832e-17	0.993953	rs11265393	12	VANGL2	3790	intergenic	0.774	4	1	15	1	1	0
rs10494343	1	160402539	T	C	0.1998	2.44667e-17	0.993953	rs11265393	12	VANGL2	4070	intergenic	9.798	4	2	15	1	1	0
rs35661692	1	160402782	C	T	0.1998	2.4354e-17	0.993953	rs11265393	12	VANGL2	4313	intergenic	3.209	7	2	15	1	1	0
rs11265402	1	160413090	C	T	0.1988	8.19349e-17	0.952365	rs11265393	12	VANGL2	14621	intergenic	1.434	5	5	15	0	1	0
rs11265403	1	160414093	T	G	0.1988	1.02241e-16	0.952365	rs11265393	12	VANGL2	15624	intergenic	3.711	5	5	15	0	1	0
rs12409407	1	166803881	A	G	0.2207	0.000119139	0.649239	rs11576455	13	POGK	4799	intergenic	3.463	6	5	15	1	1	0
rs11576455	1	166811970	G	A	0.161	4.07422e-09	1	rs11576455	13	POGK	0	intronic	0.967	5	3	4	1	1	0
rs1476347	1	166815587	G	T	0.162	7.48713e-09	0.992783	rs11576455	13	POGK	0	intronic	3.022	5	4	4	1	0	0
rs56229522	1	166816108	T	A	0.1918	7.23335e-06	0.81771	rs11576455	13	POGK	0	intronic	6.006	6	4	4	1	1	0
rs2075946	1	166818566	A	G	0.162	1.0162e-08	0.992783	rs11576455	13	POGK	0	exonic	4.49	7	4	4	1	0	0
rs12062326	1	166820186	G	A	0.161	1.25784e-08	1	rs11576455	13	POGK	0	UTR3	3.128	6	4	4	1	1	0
rs3820387	1	166820284	A	T	0.161	1.20918e-08	1	rs11576455	13	POGK	0	UTR3	3.278	7	4	4	1	0	0
rs10800270	1	166827602	A	T	0.161	2.67091e-08	0.95694	rs11576455	13	TADA1	0	intronic	0.264	5	4	4	1	1	0
rs12562794	1	166828957	A	G	0.162	3.26481e-08	0.949935	rs11576455	13	TADA1	0	intronic	3.674	5	4	4	1	0	0
rs2294195	1	166838281	T	C	0.165	4.06284e-08	0.904352	rs11576455	13	TADA1:DUTP6	00:00:00	ncRNA_exonic	4.061	5	4	5	1	0	0
rs4657609	1	166839174	G	A	0.164	3.87719e-08	0.897374	rs11576455	13	TADA1	0	intronic	0.362	5	4	5	1	1	0
rs2280995	1	166846069	A	G	0.163	3.06704e-08	0.903855	rs11576455	13	TADA1	504	upstream	9.551	3a	1	2	1	0	0
rs11584352	1	166850372	T	C	0.163	4.59308e-08	0.903855	rs11576455	13	TADA1	4807	intergenic	8.442	6	5	14	1	1	0
rs10800276	1	166858941	G	A	0.171	1.8028e-07	0.83944	rs11576455	13	TADA1	13376	intergenic	1.568	7	5	14	0	0	0
rs2235184	1	166870528	C	T	0.17	6.61233e-08	0.822752	rs11576455	13	ILDR2	11914	ncRNA_intronic	3.159	5	1	15	0	1	0
rs4657613	1	166870878	T	C	0.173	7.78202e-08	0.843373	rs11576455	13	ILDR2	11564	ncRNA_intronic	15.03	5	1	15	0	1	0
rs11579987	1	166889364	G	C	0.161	5.17062e-08	0.738436	rs11576455	13	ILDR2	0	intronic	0.744	5	4	13	1	0	1
rs742048	1	166910145	G	T	0.161	9.12571e-08	0.726363	rs11576455	13	ILDR2	0	intronic	2.623	NA	4	15	1	0	1
rs61815130	1	166910465	T	C	0.161	8.46379e-08	0.726363	rs11576455	13	ILDR2	0	intronic	4.653	6	4	15	1	0	1
rs6427047	1	166914258	A	G	0.1759	1.62588e-07	0.778337	rs11576455	13	ILDR2	0	intronic	5.844	5	2	14	1	0	1
rs10918599	1	166918786	T	C	0.162	6.92999e-08	0.74487	rs11576455	13	ILDR2	0	intronic	2.458	5	5	14	1	1	1
rs10918600	1	166919342	T	C	0.162	7.17693e-08	0.74487	rs11576455	13	ILDR2	0	intronic	10.95	5	2	14	1	1	1
rs61815132	1	166920911	A	G	0.1789	5.91125e-08	0.754678	rs11576455	13	ILDR2	0	intronic	4.21	7	5	14	1	1	0
rs2312675	1	166922533	T	C	0.1799	8.72531e-08	0.740166	rs11576455	13	ILDR2	0	intronic	7.945	7	4	14	1	0	0
rs2142615	1	166922731	G	C	0.162	5.64505e-08	0.74487	rs11576455	13	ILDR2	0	intronic	3.185	5	4	14	1	1	0
rs2072742	1	166929673	A	G	0.1581	1.27873e-08	0.689111	rs11576455	13	ILDR2	0	intronic	1.974	5	5	14	1	1	0
rs10918603	1	166936503	T	C	0.1581	1.79049e-08	0.689111	rs11576455	13	ILDR2	0	intronic	3.963	7	5	14	1	1	0
rs7545806	1	166938555	T	C	0.1581	1.31927e-08	0.689111	rs11576455	13	ILDR2	0	intronic	4.298	2a	2	14	1	1	0
rs186023662	1	166944809	C	G	0.1769	2.81251e-08	0.615479	rs11576455	13	ILDR2	89	upstream	10.29	4	1	1	1	1	0
rs6695609	1	166953866	G	T	0.1769	2.47625e-08	0.615479	rs11576455	13	MAEL	4479	intergenic	3.78	7	9	15	1	1	0
rs6660048	1	166954186	T	C	0.1769	2.47625e-08	0.615479	rs11576455	13	MAEL	4159	intergenic	7.158	6	9	15	1	1	0
rs6699294	1	166955174	G	A	0.1769	2.43878e-08	0.615479	rs11576455	13	MAEL	3171	intergenic	2.257	7	9	15	1	1	0
rs6669886	1	166956710	T	C	0.1769	2.70108e-08	0.615479	rs11576455	13	MAEL	1635	intergenic	7.731	7	14	15	1	1	0
rs10918607	1	166957803	T	C	0.1769	2.79269e-08	0.615479	rs11576455	13	MAEL	542	upstream	4.015	6	9	15	1	1	0
rs9425569	1	182942202	A	G	0.3946	8.41853e-07	0.644854	rs4651134	14	RNU6-41P	9144	intergenic	0.153	1f	5	15	0	1	0
rs3935221	1	182969010	G	A	0.4672	1.07202e-09	0.995639	rs4651134	14	RNU6-41P	17556	intergenic	6.151	7	5	15	0	1	0
rs10797800	1	182969828	A	C	0.4672	1.62118e-09	0.995639	rs4651134	14	RNU6-41P	18374	intergenic	1.688	5	5	15	0	1	0
rs4304541	1	182970238	T	G	0.4672	8.72094e-10	0.995639	rs4651134	14	RNU6-41P	18784	intergenic	6.636	6	5	15	0	1	0
rs12753817	1	182970337	A	T	0.4662	1.1587e-09	0.991293	rs4651134	14	RNU6-41P	18883	intergenic	1.661	6	5	15	0	1	0
rs4651134	1	182970524	C	T	0.4662	5.31179e-10	1	rs4651134	14	RNU6-41P	19070	intergenic	2.525	6	5	15	0	1	0
rs4651135	1	182970547	G	A	0.4672	1.16629e-09	0.995639	rs4651134	14	RNU6-41P	19093	intergenic	0.091	6	5	15	0	1	0
rs4651136	1	182970698	C	T	0.4662	1.28765e-09	0.991236	rs4651134	14	RNU6-41P	19244	intergenic	0.765	5	5	15	0	1	0
rs4233192	1	182970837	T	G	0.4662	2.10336e-09	0.991236	rs4651134	14	RNU6-41P	19383	intergenic	4.761	6	5	15	0	1	0
rs4233193	1	182970865	T	C	0.4642	1.54674e-09	0.982535	rs4651134	14	RNU6-41P	19411	intergenic	0.975	7	5	15	0	1	0
rs10911185	1	182971747	C	G	0.4672	1.27479e-09	0.995639	rs4651134	14	RNU6-41P	20293	intergenic	0.607	7	1	15	0	1	0
rs10737235	1	182971816	C	T	0.4672	1.35577e-09	0.995639	rs4651134	14	RNU6-41P	20362	intergenic	1.796	6	2	15	0	1	0
rs10797801	1	182971965	G	T	0.4254	5.33021e-07	0.660137	rs4651134	14	RNU6-41P	20511	intergenic	5.092	6	2	15	0	1	0
rs10911186	1	182972542	G	A	0.4672	1.09083e-09	0.995639	rs4651134	14	LAMC1	20052	intergenic	1.043	4	2	15	0	1	0
rs10797802	1	182973158	A	T	0.4672	9.45372e-10	0.995639	rs4651134	14	LAMC1	19436	intergenic	6.963	1f	2	15	0	1	0
rs8179262	1	182973186	T	C	0.4672	1.1607e-09	0.995639	rs4651134	14	LAMC1	19408	intergenic	2.517	5	2	15	0	1	0
rs10752881	1	182973491	G	A	0.4672	9.58698e-10	0.995639	rs4651134	14	LAMC1	19103	intergenic	4.378	1d	2	15	0	1	0
rs9787073	1	182974328	T	C	0.4175	1.37188e-06	0.636086	rs4651134	14	LAMC1	18266	intergenic	2.18	6	5	15	0	1	0
rs8179361	1	182974572	C	T	0.4672	1.63183e-09	0.995639	rs4651134	14	LAMC1	18022	intergenic	3.681	7	5	15	0	1	0
rs8179282	1	182974598	G	C	0.4672	1.2888e-09	0.995639	rs4651134	14	LAMC1	17996	intergenic	4.855	6	5	15	0	1	0
rs8179283	1	182974602	T	C	0.4672	1.35823e-09	0.995639	rs4651134	14	LAMC1	17992	intergenic	4.934	6	5	15	0	1	0
rs8179284	1	182974707	T	C	0.4672	1.69085e-09	0.995639	rs4651134	14	LAMC1	17887	intergenic	0.163	7	5	15	0	1	0
rs4652757	1	182974750	A	T	0.4672	1.63183e-09	0.995639	rs4651134	14	LAMC1	17844	intergenic	9.109	6	5	15	0	1	0
rs4652758	1	182975100	C	T	0.4672	2.58333e-08	0.995639	rs4651134	14	LAMC1	17494	intergenic	3.61	7	5	15	0	1	0
rs9943067	1	182975102	C	T	0.4254	3.52402e-07	0.660137	rs4651134	14	LAMC1	17492	intergenic	2.395	7	5	15	0	1	0
rs9943069	1	182975202	A	G	0.4672	2.41871e-09	0.995639	rs4651134	14	LAMC1	17392	intergenic	2.155	7	5	15	0	1	0
rs113153546	1	182975329	A	G	0.4672	3.39525e-09	0.995639	rs4651134	14	LAMC1	17265	intergenic	5.03	6	5	15	0	1	0
rs4575047	1	182976028	G	A	0.4672	1.61095e-09	0.995639	rs4651134	14	LAMC1	16566	intergenic	2.355	6	5	15	0	1	0
rs4596846	1	182976034	T	C	0.4672	1.61095e-09	0.995639	rs4651134	14	LAMC1	16560	intergenic	0.827	7	5	15	0	1	0
rs4420053	1	182976133	C	A	0.4672	1.61095e-09	0.995639	rs4651134	14	LAMC1	16461	intergenic	3.965	6	5	15	0	1	0
rs9943229	1	182977123	G	A	0.4672	1.19676e-09	0.995639	rs4651134	14	LAMC1	15471	intergenic	0.74	7	5	15	0	1	0
rs6701400	1	182977197	T	C	0.4672	1.61095e-09	0.995639	rs4651134	14	LAMC1	15397	intergenic	1.637	7	5	15	0	1	0
rs6701679	1	182977327	A	G	0.4672	1.61095e-09	0.995639	rs4651134	14	LAMC1	15267	intergenic	13.25	6	5	15	0	1	0
rs10797803	1	182977693	T	A	0.4672	1.61095e-09	0.995639	rs4651134	14	LAMC1	14901	intergenic	0.841	7	5	15	0	1	0
rs10797804	1	182977733	C	T	0.4672	1.61095e-09	0.995639	rs4651134	14	LAMC1	14861	intergenic	0.117	7	5	15	0	1	0
rs9787083	1	182978306	T	C	0.4672	2.41871e-09	0.995639	rs4651134	14	LAMC1	14288	intergenic	5.892	7	7	15	0	1	0
rs9787228	1	182978374	C	T	0.4672	1.04204e-08	0.995639	rs4651134	14	LAMC1	14220	intergenic	2.59	7	7	15	0	1	0
rs9787327	1	182978459	G	A	0.4672	1.5332e-09	0.995639	rs4651134	14	LAMC1	14135	intergenic	4.415	6	7	15	0	1	0
rs10797805	1	182978606	C	T	0.4662	1.5332e-09	0.991293	rs4651134	14	LAMC1	13988	intergenic	5.636	7	7	15	0	1	0
rs10797806	1	182978609	A	G	0.4662	1.5332e-09	0.991293	rs4651134	14	LAMC1	13985	intergenic	3.173	7	7	15	0	1	0
rs10911189	1	182978683	T	C	0.4672	1.5332e-09	0.995639	rs4651134	14	LAMC1	13911	intergenic	0.484	6	7	15	0	1	0
rs10797807	1	182978873	C	T	0.4672	1.5332e-09	0.995639	rs4651134	14	LAMC1	13721	intergenic	0.809	6	7	15	0	1	0
rs10911190	1	182979080	T	C	0.4672	1.5332e-09	0.995639	rs4651134	14	LAMC1	13514	intergenic	0.379	6	7	15	0	1	0
rs10797808	1	182979623	C	T	0.4672	1.5332e-09	0.995639	rs4651134	14	LAMC1	12971	intergenic	3.388	7	1	15	0	1	0
rs10752882	1	182980011	C	A	0.4672	2.41871e-09	0.995639	rs4651134	14	LAMC1	12583	intergenic	4.736	5	5	15	0	1	0
rs4403588	1	182980195	G	A	0.4672	1.50228e-09	0.995639	rs4651134	14	LAMC1	12399	intergenic	2.534	6	5	15	0	1	0
rs4652760	1	182980468	C	T	0.4672	2.41871e-09	0.995639	rs4651134	14	LAMC1	12126	intergenic	4.776	7	5	15	0	1	0
rs10797809	1	182980880	C	T	0.4672	1.5332e-09	0.995639	rs4651134	14	LAMC1	11714	intergenic	0.769	6	5	15	0	1	0
rs10797810	1	182980950	T	C	0.4672	1.5332e-09	0.995639	rs4651134	14	LAMC1	11644	intergenic	2.442	7	5	15	0	1	0
rs10752883	1	182980963	A	G	0.4672	1.5332e-09	0.995639	rs4651134	14	LAMC1	11631	intergenic	1.913	6	5	15	0	1	0
rs10752884	1	182981008	A	G	0.4672	1.5332e-09	0.995639	rs4651134	14	LAMC1	11586	intergenic	2.511	7	5	15	0	1	0
rs4487994	1	182982173	A	T	0.4672	1.5332e-09	0.995639	rs4651134	14	LAMC1	10421	intergenic	1.988	5	5	15	0	1	0
rs4454510	1	182982303	A	G	0.4672	1.5332e-09	0.995639	rs4651134	14	LAMC1	10291	intergenic	1.446	6	5	15	0	1	0
rs4442336	1	182982538	G	T	0.4672	1.5332e-09	0.995639	rs4651134	14	LAMC1	10056	intergenic	1.757	7	5	15	0	1	0
rs10752885	1	182982878	C	G	0.4672	1.5332e-09	0.995639	rs4651134	14	LAMC1	9716	intergenic	0.394	6	5	15	1	1	0
rs6673559	1	182983197	C	G	0.4672	1.3437e-09	0.995639	rs4651134	14	LAMC1	9397	intergenic	0.509	7	5	15	1	1	0
rs6697739	1	182983333	C	A	0.4672	1.5332e-09	0.995639	rs4651134	14	LAMC1	9261	intergenic	12.54	5	5	15	1	1	0
rs12403189	1	182983832	C	G	0.4672	1.5332e-09	0.995639	rs4651134	14	LAMC1	8762	intergenic	2.001	6	5	15	1	1	0
rs36043504	1	182984027	T	C	0.4672	1.5332e-09	0.995639	rs4651134	14	LAMC1	8567	intergenic	0.958	6	5	15	1	1	0
rs10797811	1	182984432	A	G	0.4672	1.5332e-09	0.995639	rs4651134	14	LAMC1	8162	intergenic	0.407	7	5	15	1	1	0
rs10911191	1	182984524	C	T	0.4672	1.5332e-09	0.995639	rs4651134	14	LAMC1	8070	intergenic	4.013	6	5	15	1	1	0
rs10797812	1	182984597	A	G	0.4672	1.5332e-09	0.995639	rs4651134	14	LAMC1	7997	intergenic	3.614	7	5	15	1	1	0
rs4593781	1	182984983	T	C	0.4672	1.18689e-09	0.995639	rs4651134	14	LAMC1	7611	intergenic	11.94	6	5	15	1	1	0
rs12028732	1	182985525	C	G	0.4672	1.36032e-09	0.995639	rs4651134	14	LAMC1	7069	intergenic	2.924	7	5	15	1	1	0
rs12028740	1	182985581	A	G	0.4672	1.30809e-09	0.995639	rs4651134	14	LAMC1	7013	intergenic	8.476	7	5	15	1	1	0
rs12035773	1	182985716	G	A	0.4672	1.33121e-09	0.995639	rs4651134	14	LAMC1	6878	intergenic	12.9	6	5	15	1	1	0
rs4402094	1	182986441	A	G	0.4672	1.33121e-09	0.995639	rs4651134	14	LAMC1	6153	intergenic	0.175	7	5	15	1	1	0
rs6424879	1	182986592	C	T	0.4672	1.33121e-09	0.995639	rs4651134	14	LAMC1	6002	intergenic	4.181	7	5	15	1	1	0
rs6424880	1	182986679	T	C	0.4672	1.33121e-09	0.995639	rs4651134	14	LAMC1	5915	intergenic	0.06	6	5	15	1	1	0
rs6424882	1	182986787	C	T	0.4672	1.33121e-09	0.995639	rs4651134	14	LAMC1	5807	intergenic	0.032	6	5	15	1	1	0
rs10752886	1	182987248	G	A	0.4672	1.33121e-09	0.995639	rs4651134	14	LAMC1	5346	intergenic	3.83	5	5	15	1	1	0
rs12404594	1	182988027	A	G	0.4652	6.19713e-10	0.995634	rs4651134	14	LAMC1	4567	intergenic	2.465	5	5	15	1	1	0
rs11588675	1	182988052	C	T	0.4264	4.89989e-07	0.656089	rs4651134	14	LAMC1	4542	intergenic	0.365	7	5	15	1	1	0
rs12133714	1	182988252	G	A	0.4672	1.33121e-09	0.995639	rs4651134	14	LAMC1	4342	intergenic	2.685	5	5	15	1	1	0
rs4483371	1	182988352	A	G	0.4672	1.33121e-09	0.995639	rs4651134	14	LAMC1	4242	intergenic	8.873	3a	5	15	1	1	0
rs12126434	1	182988414	A	G	0.4672	1.69786e-09	0.995639	rs4651134	14	LAMC1	4180	intergenic	10.8	1f	5	15	1	1	0
rs10737236	1	182988608	C	T	0.4672	1.69786e-09	0.995639	rs4651134	14	LAMC1	3986	intergenic	1.843	1f	5	15	1	1	0
rs10737237	1	182989269	G	A	0.4672	1.33121e-09	0.995639	rs4651134	14	LAMC1	3325	intergenic	9.151	2b	5	15	1	1	0
rs10797813	1	182989366	T	C	0.4672	1.69786e-09	0.995639	rs4651134	14	LAMC1	3228	intergenic	0.703	3a	5	15	1	1	0
rs12132262	1	182989949	A	T	0.4672	1.15452e-09	0.995639	rs4651134	14	LAMC1	2645	intergenic	0.123	6	5	15	1	1	0
rs10752887	1	182990834	C	T	0.4672	1.69786e-09	0.995639	rs4651134	14	LAMC1	1760	intergenic	0.727	6	1	15	1	1	0
rs10797814	1	182990929	A	C	0.4672	1.69786e-09	0.995639	rs4651134	14	LAMC1	1665	intergenic	3.679	6	1	15	1	1	0
rs6695746	1	182991355	C	T	0.4672	1.69786e-09	0.995639	rs4651134	14	LAMC1	1239	intergenic	6.311	2b	1	2	1	1	0
rs6658501	1	182991417	G	A	0.4672	1.69786e-09	0.995639	rs4651134	14	LAMC1	1177	intergenic	9.546	2b	1	1	1	1	0
rs6695837	1	182991462	C	T	0.4672	1.69786e-09	0.995639	rs4651134	14	LAMC1	1132	intergenic	7.687	1f	1	1	1	1	0
rs11582514	1	182992161	C	T	0.4672	1.60564e-09	0.995639	rs4651134	14	LAMC1	433	upstream	12.67	4	1	1	1	1	0
rs10911194	1	182993025	T	C	0.4662	7.32093e-09	0.98251	rs4651134	14	LAMC1	0	exonic	19.74	1f	1	1	1	1	0
rs10911195	1	182993438	C	T	0.4662	7.77404e-09	0.98251	rs4651134	14	LAMC1	0	intronic	2.184	4	1	1	1	1	0
rs10752888	1	182993751	G	A	0.4662	8.49649e-09	0.98251	rs4651134	14	LAMC1	0	intronic	10.67	4	1	1	1	1	0
rs4652762	1	182993960	C	T	0.4662	7.661e-09	0.98251	rs4651134	14	LAMC1	0	intronic	8.093	4	1	1	1	1	0
rs4652763	1	182994084	G	A	0.4662	8.49649e-09	0.98251	rs4651134	14	LAMC1	0	intronic	9.021	4	1	1	1	1	0
rs4652764	1	182994115	A	G	0.4662	7.661e-09	0.98251	rs4651134	14	LAMC1	0	intronic	9.742	1f	1	1	1	1	0
rs4652765	1	182994147	T	C	0.4662	7.661e-09	0.98251	rs4651134	14	LAMC1	0	intronic	3.741	4	1	1	1	1	0
rs4651137	1	182994300	C	T	0.4662	8.49649e-09	0.98251	rs4651134	14	LAMC1	0	intronic	13.4	3a	1	1	1	1	0
rs4652766	1	182994336	G	A	0.4662	7.661e-09	0.98251	rs4651134	14	LAMC1	0	intronic	9.41	4	1	1	1	1	0
rs10911196	1	182995233	A	G	0.4662	8.49649e-09	0.98251	rs4651134	14	LAMC1	0	intronic	5.651	4	1	1	1	1	0
rs10911197	1	182995399	C	T	0.4662	8.49649e-09	0.98251	rs4651134	14	LAMC1	0	intronic	7.408	4	1	1	1	1	0
rs61081633	1	182995608	G	A	0.4662	8.49649e-09	0.98251	rs4651134	14	LAMC1	0	intronic	10.17	4	1	5	1	1	0
rs4642853	1	182996242	T	C	0.4652	8.49649e-09	0.978122	rs4651134	14	LAMC1	0	intronic	3.493	5	1	7	1	1	0
rs4369195	1	182996291	C	G	0.4652	8.49649e-09	0.978122	rs4651134	14	LAMC1	0	intronic	1.564	5	1	7	1	1	0
rs10797815	1	182996827	G	A	0.4662	8.49649e-09	0.98251	rs4651134	14	LAMC1	0	intronic	5.388	5	1	7	1	1	0
rs10911198	1	182997318	T	G	0.4662	7.48328e-09	0.98251	rs4651134	14	LAMC1	0	intronic	5.415	5	1	5	1	1	0
rs5022057	1	182997761	C	T	0.4662	8.49649e-09	0.98251	rs4651134	14	LAMC1	0	intronic	6.738	5	1	5	1	1	0
rs10911199	1	182998036	A	T	0.4662	7.48328e-09	0.98251	rs4651134	14	LAMC1	0	intronic	5.601	5	1	5	1	1	0
rs10797816	1	182998486	T	A	0.4652	3.6144e-09	0.98685	rs4651134	14	LAMC1	0	intronic	7.615	5	2	7	1	1	0
rs10797817	1	182999136	T	G	0.4662	7.48328e-09	0.98251	rs4651134	14	LAMC1	0	intronic	2.644	2b	2	7	1	1	0
rs12037585	1	183000041	T	G	0.4662	9.27932e-09	0.98251	rs4651134	14	LAMC1	0	intronic	0.126	7	2	5	1	1	0
rs12037623	1	183000148	A	G	0.4662	7.48328e-09	0.98251	rs4651134	14	LAMC1	0	intronic	4.174	5	2	5	1	1	0
rs4651138	1	183001312	A	C	0.4662	7.73001e-09	0.98251	rs4651134	14	LAMC1	0	intronic	13.48	5	2	5	1	1	0
rs10911201	1	183001622	T	G	0.4662	8.69494e-09	0.98251	rs4651134	14	LAMC1	0	intronic	0.475	4	1	5	1	1	0
rs4652767	1	183002483	C	G	0.4662	5.92789e-09	0.98251	rs4651134	14	LAMC1	0	intronic	11.51	2b	2	5	1	1	0
rs6678517	1	183002639	A	G	0.4294	7.87267e-07	0.648131	rs4651134	14	LAMC1	0	intronic	7.831	4	4	5	1	1	0
rs10752889	1	183003436	T	C	0.4662	4.20642e-09	0.98251	rs4651134	14	LAMC1	0	intronic	0.168	7	4	5	1	1	0
rs6657533	1	183003652	T	C	0.4662	4.41919e-09	0.98251	rs4651134	14	LAMC1	0	intronic	0.263	6	4	5	1	1	0
rs4129858	1	183004334	A	G	0.4274	8.48084e-07	0.650623	rs4651134	14	LAMC1	0	intronic	2.401	NA	4	5	1	1	0
rs4129857	1	183004547	T	C	0.4662	4.20449e-09	0.98251	rs4651134	14	LAMC1	0	intronic	3.447	NA	4	5	1	1	0
rs10797818	1	183005781	C	T	0.4662	4.96296e-09	0.98251	rs4651134	14	LAMC1	0	intronic	2.689	6	4	5	1	1	0
rs10797819	1	183006911	G	A	0.4662	4.88351e-09	0.98251	rs4651134	14	LAMC1	0	intronic	9.035	7	5	5	1	1	0
rs4652769	1	183009196	C	T	0.4662	4.59439e-09	0.98251	rs4651134	14	LAMC1	0	intronic	5.779	4	2	7	1	1	0
rs10797820	1	183011366	A	G	0.4662	4.63636e-09	0.98251	rs4651134	14	LAMC1	0	intronic	0.299	6	5	5	1	1	0
rs10911206	1	183012423	G	A	0.4662	4.63636e-09	0.98251	rs4651134	14	LAMC1	0	intronic	6.422	7	2	5	1	1	0
rs10797821	1	183012559	A	G	0.4662	3.56181e-09	0.98251	rs4651134	14	LAMC1	0	intronic	2.096	6	2	5	1	1	0
rs10911209	1	183013988	G	T	0.4662	4.63169e-09	0.98251	rs4651134	14	LAMC1	0	intronic	15.23	5	1	15	1	1	0
rs6660111	1	183014289	A	G	0.4652	2.10549e-09	0.98685	rs4651134	14	LAMC1	0	intronic	5.483	5	2	15	1	1	0
rs6664995	1	183017345	C	T	0.4662	4.13804e-09	0.98251	rs4651134	14	LAMC1	0	intronic	11.14	7	2	15	1	1	0
rs10797822	1	183017769	G	A	0.4662	3.32134e-09	0.98251	rs4651134	14	LAMC1	0	intronic	1.761	4	2	15	1	1	0
rs6668980	1	183018857	C	T	0.4662	3.32134e-09	0.98251	rs4651134	14	LAMC1	0	intronic	0.317	7	5	15	1	1	0
rs61804969	1	183019640	T	A	0.4662	1.52726e-08	0.98251	rs4651134	14	LAMC1	0	intronic	2.063	7	5	5	1	1	0
rs61804970	1	183019708	C	T	0.4662	1.62344e-08	0.98251	rs4651134	14	LAMC1	0	intronic	0.551	7	5	5	1	1	0
rs28477876	1	183019882	C	T	0.4662	3.22998e-09	0.98251	rs4651134	14	LAMC1	0	intronic	0.45	7	5	5	1	1	0
rs4422969	1	183020762	A	G	0.4662	3.22998e-09	0.98251	rs4651134	14	LAMC1	0	intronic	8.516	4	4	15	1	1	0
rs10797823	1	183021501	G	A	0.4662	3.36725e-09	0.98251	rs4651134	14	LAMC1	0	intronic	0.616	7	5	5	1	1	0
rs10752890	1	183021910	G	A	0.4662	3.3026e-09	0.98251	rs4651134	14	LAMC1	0	intronic	0.57	5	5	5	1	1	0
rs10752891	1	183023283	A	G	0.4662	3.31569e-09	0.98251	rs4651134	14	LAMC1	0	intronic	1.554	5	4	5	1	1	0
rs4652771	1	183023503	A	G	0.4662	3.30553e-09	0.98251	rs4651134	14	LAMC1	0	intronic	0.08	5	4	5	1	1	0
rs4652772	1	183023696	C	G	0.4662	3.30553e-09	0.98251	rs4651134	14	LAMC1	0	intronic	0.183	6	4	5	1	1	0
rs10797824	1	183024188	A	G	0.4274	8.10246e-07	0.642237	rs4651134	14	LAMC1	0	intronic	2.425	6	5	5	1	1	0
rs10911212	1	183024469	T	C	0.4652	3.30553e-09	0.978122	rs4651134	14	LAMC1	0	intronic	0.049	3a	5	5	1	1	0
rs10797825	1	183024581	A	G	0.4662	3.30553e-09	0.98251	rs4651134	14	LAMC1	0	intronic	0.688	3a	5	5	1	1	0
rs10911213	1	183024704	T	C	0.4662	3.59459e-09	0.98251	rs4651134	14	LAMC1	0	intronic	1.948	7	5	5	1	1	0
rs10737238	1	183025303	G	A	0.4662	3.96122e-09	0.98251	rs4651134	14	LAMC1	0	intronic	2.327	4	5	5	1	1	0
rs10732271	1	183025898	T	C	0.4662	3.82173e-09	0.98251	rs4651134	14	LAMC1	0	intronic	3.395	6	5	5	1	1	0
rs3934578	1	183027216	C	T	0.4662	3.82173e-09	0.98251	rs4651134	14	LAMC1	0	intronic	3.777	6	5	5	1	1	0
rs3934579	1	183027432	A	G	0.4662	4.08729e-09	0.98251	rs4651134	14	LAMC1	0	intronic	1.798	7	5	5	1	1	0
rs3934697	1	183027512	G	A	0.4662	4.15189e-09	0.98251	rs4651134	14	LAMC1	0	intronic	4.909	NA	5	5	1	1	0
rs4072709	1	183028855	T	C	0.4662	3.60541e-09	0.98251	rs4651134	14	LAMC1	0	intronic	4.215	NA	5	15	1	1	0
rs3935384	1	183028970	T	C	0.4662	3.60541e-09	0.98251	rs4651134	14	LAMC1	0	intronic	0.534	NA	5	15	1	1	0
rs4266836	1	183029070	G	T	0.4652	1.8367e-09	0.98685	rs4651134	14	LAMC1	0	intronic	7.029	5	2	15	1	1	0
rs10737239	1	183030170	C	A	0.4662	4.15189e-09	0.98251	rs4651134	14	LAMC1	0	intronic	1.065	3a	2	15	1	1	0
rs7547953	1	183031641	G	T	0.4662	4.41451e-09	0.98251	rs4651134	14	LAMC1	0	intronic	2.077	6	5	15	1	1	0
rs10797829	1	183033228	G	A	0.4662	3.85257e-09	0.98251	rs4651134	14	LAMC1	0	intronic	2.958	6	4	15	1	1	0
rs10752892	1	183036055	G	A	0.4662	4.57101e-09	0.98251	rs4651134	14	LAMC1	0	intronic	0.155	6	4	15	1	1	0
rs10797830	1	183036274	T	A	0.4662	4.13653e-09	0.98251	rs4651134	14	LAMC1	0	intronic	0.514	6	5	15	1	1	0
rs10911217	1	183036655	A	G	0.4841	5.89378e-09	0.907076	rs4651134	14	LAMC1	0	intronic	0.422	7	5	15	1	1	0
rs10797831	1	183036816	G	A	0.4662	4.57101e-09	0.98251	rs4651134	14	LAMC1	0	intronic	2.007	6	5	15	1	1	0
rs6697320	1	183037377	G	T	0.4841	1.00033e-08	0.907076	rs4651134	14	LAMC1	0	intronic	4.692	5	5	15	1	1	0
rs7515822	1	183037803	G	A	0.4662	5.38816e-09	0.98251	rs4651134	14	LAMC1	0	intronic	0.219	5	5	15	1	1	0
rs6665685	1	183042090	A	T	0.4662	4.5793e-09	0.98251	rs4651134	14	LAMC1	0	intronic	2.96	5	5	15	1	1	0
rs10797832	1	183044034	G	A	0.4662	6.85408e-09	0.98251	rs4651134	14	LAMC1	0	intronic	1.554	7	5	15	1	1	0
rs10797833	1	183044067	T	C	0.4662	6.39827e-09	0.98251	rs4651134	14	LAMC1	0	intronic	2.962	6	5	15	1	1	0
rs10911221	1	183046737	C	G	0.4841	1.11874e-08	0.907076	rs4651134	14	LAMC1	0	intronic	0.111	7	5	15	1	1	0
rs10911222	1	183047363	A	G	0.4662	5.00615e-09	0.98251	rs4651134	14	LAMC1	0	intronic	1.501	4	5	5	1	1	0
rs10911223	1	183048084	C	T	0.4662	5.11518e-09	0.98251	rs4651134	14	LAMC1	0	intronic	2.481	7	5	15	1	1	0
rs10797834	1	183048749	G	T	0.4662	5.00615e-09	0.98251	rs4651134	14	LAMC1	0	intronic	11.75	5	2	15	1	1	0
rs1889307	1	183049389	A	T	0.4742	4.17908e-09	0.948088	rs4651134	14	LAMC1	0	intronic	0.814	5	2	15	1	1	0
rs12128323	1	183050087	A	G	0.4662	5.86904e-09	0.98251	rs4651134	14	LAMC1	0	intronic	0.576	7	5	15	1	1	0
rs10911229	1	183050368	G	C	0.4662	5.86904e-09	0.98251	rs4651134	14	LAMC1	0	intronic	9.826	7	5	15	1	1	0
rs10752894	1	183050610	G	A	0.4662	5.8492e-09	0.98251	rs4651134	14	LAMC1	0	intronic	3.267	6	5	15	1	1	0
rs10911230	1	183051118	C	A	0.4662	5.86904e-09	0.98251	rs4651134	14	LAMC1	0	intronic	5.157	5	5	15	1	1	0
rs35782443	1	183051502	C	A	0.4662	5.95501e-09	0.98251	rs4651134	14	LAMC1	0	intronic	7.18	6	5	15	1	1	0
rs12082051	1	183051614	T	C	0.4662	5.86904e-09	0.98251	rs4651134	14	LAMC1	0	intronic	6.17	7	5	15	1	1	0
rs10911231	1	183051745	A	T	0.4662	5.86904e-09	0.98251	rs4651134	14	LAMC1	0	intronic	7.525	6	5	15	1	1	0
rs12739316	1	183052080	G	A	0.4274	1.38076e-06	0.650623	rs4651134	14	LAMC1	0	intronic	7.375	7	5	15	1	1	0
rs10911234	1	183053001	C	A	0.4662	5.97346e-09	0.98251	rs4651134	14	LAMC1	0	intronic	9.235	6	5	15	1	1	0
rs4397624	1	183053131	T	C	0.4662	5.86904e-09	0.98251	rs4651134	14	LAMC1	0	intronic	0.476	7	5	15	1	1	0
rs10911235	1	183053746	A	G	0.4662	5.86904e-09	0.98251	rs4651134	14	LAMC1	0	intronic	8.027	5	1	15	1	1	0
rs4652773	1	183054827	G	A	0.4662	5.67498e-09	0.98251	rs4651134	14	LAMC1	0	intronic	1.063	5	5	15	1	1	0
rs2151669	1	183055398	G	T	0.4662	5.67498e-09	0.98251	rs4651134	14	LAMC1	0	intronic	12.26	5	5	15	1	1	0
rs8179460	1	183056222	T	C	0.4274	1.39883e-06	0.650623	rs4651134	14	LAMC1	0	intronic	5.917	2b	2	15	1	1	0
rs2027086	1	183057933	A	G	0.4672	4.56026e-09	0.978133	rs4651134	14	LAMC1	0	intronic	3.413	7	2	15	1	1	0
rs6672306	1	183058898	A	G	0.4672	5.11334e-09	0.978133	rs4651134	14	LAMC1	0	intronic	0.082	1f	2	15	1	1	0
rs12078729	1	183060072	A	T	0.4384	2.19902e-08	0.862218	rs4651134	14	LAMC1	0	intronic	12.06	5	2	7	1	1	0
rs4233194	1	183060917	C	G	0.4543	2.42693e-08	0.790402	rs4651134	14	LAMC1	0	intronic	0.886	7	5	5	1	1	0
rs4652775	1	183061825	T	A	0.4553	2.14361e-08	0.793898	rs4651134	14	LAMC1	0	intronic	9.857	7	5	5	1	1	0
rs10911239	1	183062450	C	T	0.4374	1.77411e-08	0.866983	rs4651134	14	LAMC1	0	intronic	6.218	7	5	5	1	1	0
rs10911240	1	183062948	C	T	0.4374	1.77411e-08	0.866983	rs4651134	14	LAMC1	0	intronic	1.183	4	2	7	1	1	0
rs7542277	1	183063527	T	C	0.4553	2.16017e-08	0.793898	rs4651134	14	LAMC1	0	intronic	2.194	4	5	5	1	1	0
rs7542640	1	183063738	A	G	0.4374	1.7035e-08	0.866983	rs4651134	14	LAMC1	0	intronic	4.622	3a	5	5	1	1	0
rs10458355	1	183063993	T	C	0.4374	1.7035e-08	0.866983	rs4651134	14	LAMC1	0	intronic	0.168	6	5	5	1	1	0
rs4491025	1	183065183	T	C	0.4374	1.7035e-08	0.866983	rs4651134	14	LAMC1	0	intronic	3.264	7	4	5	1	1	0
rs7525917	1	183065406	G	A	0.4364	9.29945e-09	0.871235	rs4651134	14	LAMC1	0	intronic	3.391	7	5	5	1	1	0
rs6424884	1	183065904	T	C	0.4374	1.7035e-08	0.866983	rs4651134	14	LAMC1	0	intronic	2.12	6	2	7	1	1	0
rs6424885	1	183066254	G	T	0.4374	1.7035e-08	0.866983	rs4651134	14	LAMC1	0	intronic	13.52	2b	2	7	1	1	0
rs10752895	1	183068505	G	C	0.4374	1.67464e-08	0.866983	rs4651134	14	LAMC1	0	intronic	0.474	7	4	5	1	1	0
rs10752896	1	183068516	C	A	0.4364	1.67464e-08	0.863587	rs4651134	14	LAMC1	0	intronic	0.443	7	4	5	1	1	0
rs10752897	1	183071024	T	C	0.4553	1.96498e-08	0.793898	rs4651134	14	LAMC1	0	intronic	2.918	5	2	7	1	1	0
rs10911242	1	183072147	T	C	0.4374	1.77681e-08	0.866983	rs4651134	14	LAMC1	0	intronic	1.036	7	4	5	1	1	0
rs2296288	1	183072590	C	T	0.4354	2.20938e-08	0.859639	rs4651134	14	LAMC1	0	exonic	11.68	4	2	5	1	1	0
rs10797835	1	183072908	C	T	0.4374	1.74139e-08	0.866983	rs4651134	14	LAMC1	0	intronic	2.626	5	2	4	1	1	0
rs2027075	1	183073266	G	A	0.4374	3.06522e-08	0.866983	rs4651134	14	LAMC1	0	intronic	4.027	6	1	5	1	1	0
rs2027076	1	183073407	A	C	0.4374	3.41955e-08	0.866983	rs4651134	14	LAMC1	0	intronic	0.1	7	2	5	1	1	0
rs2027078	1	183073478	A	G	0.4404	3.32881e-08	0.853329	rs4651134	14	LAMC1	0	intronic	2.596	7	2	5	1	1	0
rs10797836	1	183074083	C	G	0.4374	3.77422e-08	0.866983	rs4651134	14	LAMC1	0	intronic	1.372	7	4	5	1	1	0
rs2027080	1	183074415	T	C	0.4404	3.32881e-08	0.853329	rs4651134	14	LAMC1	0	intronic	2.919	4	2	5	1	1	0
rs2027081	1	183074576	G	A	0.4384	7.67464e-08	0.862794	rs4651134	14	LAMC1	0	intronic	2.36	4	2	5	1	1	0
rs3768629	1	183074582	C	T	0.4384	3.66044e-08	0.862794	rs4651134	14	LAMC1	0	intronic	5.879	NA	2	5	1	1	0
rs2147584	1	183074764	C	T	0.4374	1.35022e-08	0.866983	rs4651134	14	LAMC1	0	intronic	0.137	5	2	5	1	1	0
rs2147585	1	183074875	T	C	0.4374	3.34753e-08	0.866983	rs4651134	14	LAMC1	0	intronic	1.709	5	2	5	1	1	0
rs2182020	1	183074964	T	C	0.4374	3.66044e-08	0.866983	rs4651134	14	LAMC1	0	intronic	3.769	7	2	5	1	1	0
rs7414273	1	183075017	C	T	0.4374	3.73411e-08	0.866983	rs4651134	14	LAMC1	0	intronic	4.91	7	4	5	1	1	0
rs10797837	1	183075121	G	C	0.4374	3.73411e-08	0.866983	rs4651134	14	LAMC1	0	intronic	1.142	7	4	5	1	1	0
rs10911243	1	183075415	A	G	0.4374	3.73411e-08	0.866983	rs4651134	14	LAMC1	0	intronic	6.068	3a	4	5	1	1	0
rs2333622	1	183075456	C	T	0.4374	3.73058e-08	0.866983	rs4651134	14	LAMC1	0	intronic	1.824	NA	4	5	1	1	0
rs12091137	1	183075732	G	A	0.4374	3.73411e-08	0.866983	rs4651134	14	LAMC1	0	intronic	8.971	6	2	5	1	1	0
rs12086466	1	183075778	C	T	0.4374	3.73411e-08	0.866983	rs4651134	14	LAMC1	0	intronic	9.95	6	2	5	1	1	0
rs723014	1	183076287	G	A	0.4374	2.83533e-08	0.866983	rs4651134	14	LAMC1	0	intronic	9.796	5	4	5	1	1	0
rs10911244	1	183076838	A	G	0.4394	6.64977e-08	0.857469	rs4651134	14	LAMC1	0	intronic	2.273	7	4	5	1	1	0
rs10911245	1	183076846	A	T	0.4414	3.75e-08	0.848622	rs4651134	14	LAMC1	0	intronic	5.966	6	4	5	1	1	0
rs10911246	1	183076881	T	C	0.4384	2.62764e-08	0.862218	rs4651134	14	LAMC1	0	intronic	0.176	7	4	5	1	1	0
rs10911247	1	183076993	G	A	0.4404	2.57096e-08	0.853329	rs4651134	14	LAMC1	0	intronic	6.756	7	4	5	1	1	0
rs10797838	1	183077020	G	A	0.4374	2.41032e-08	0.866983	rs4651134	14	LAMC1	0	intronic	2.784	6	4	5	1	1	0
rs3765521	1	183077615	T	C	0.4404	2.45431e-08	0.853329	rs4651134	14	LAMC1	0	intronic	5.537	6	4	5	1	1	0
rs3765522	1	183077618	T	C	0.4374	2.769e-08	0.866983	rs4651134	14	LAMC1	0	intronic	4.744	6	4	5	1	1	0
rs10797839	1	183077797	C	T	0.4374	2.75913e-08	0.866983	rs4651134	14	LAMC1	0	intronic	1.922	6	4	5	1	1	0
rs10752898	1	183077896	C	T	0.4513	3.98286e-08	0.803167	rs4651134	14	LAMC1	0	intronic	0.299	6	4	5	1	1	0
rs3768626	1	183078462	G	A	0.4374	2.6153e-08	0.866983	rs4651134	14	LAMC1	0	intronic	3.399	NA	4	5	1	1	0
rs3768625	1	183078712	T	G	0.4304	2.98378e-09	0.840699	rs4651134	14	LAMC1	0	intronic	1.079	NA	4	5	1	1	0
rs3768624	1	183079252	T	C	0.4374	2.60466e-08	0.866983	rs4651134	14	LAMC1	0	intronic	1.171	NA	4	5	1	1	0
rs3818417	1	183079376	A	G	0.4374	2.51996e-08	0.866983	rs4651134	14	LAMC1	0	intronic	0.99	7	4	5	1	1	0
rs2296290	1	183079412	T	C	0.4374	2.60466e-08	0.866983	rs4651134	14	LAMC1	0	intronic	3.409	6	4	5	1	1	0
rs2296291	1	183079509	T	C	0.4374	2.60466e-08	0.866983	rs4651134	14	LAMC1	0	intronic	4.803	7	4	5	1	1	0
rs6672093	1	183079853	C	T	0.4404	2.30404e-08	0.853329	rs4651134	14	LAMC1	0	intronic	9.495	5	2	5	1	1	0
rs6662239	1	183080368	T	C	0.4364	9.46639e-08	0.863587	rs4651134	14	LAMC1	0	intronic	2.415	6	4	5	1	1	0
rs6686554	1	183080369	G	A	0.4364	9.46639e-08	0.863587	rs4651134	14	LAMC1	0	intronic	0.122	6	4	5	1	1	0
rs6686682	1	183080539	G	A	0.4374	2.60466e-08	0.866983	rs4651134	14	LAMC1	0	intronic	9.178	6	4	5	1	1	0
rs10911248	1	183080564	A	G	0.4374	2.60466e-08	0.866983	rs4651134	14	LAMC1	0	intronic	5.033	7	4	5	1	1	0
rs10911249	1	183080690	A	G	0.4374	2.60817e-08	0.866983	rs4651134	14	LAMC1	0	intronic	2.354	5	4	5	1	1	0
rs10911250	1	183081015	C	G	0.4374	2.74829e-08	0.866983	rs4651134	14	LAMC1	0	intronic	0.3	6	4	5	1	1	0
rs10797840	1	183081131	A	G	0.4364	2.74829e-08	0.863587	rs4651134	14	LAMC1	0	intronic	1.169	6	4	5	1	1	0
rs10797841	1	183081145	A	G	0.4364	2.74829e-08	0.863587	rs4651134	14	LAMC1	0	intronic	6.737	7	4	5	1	1	0
rs10752899	1	183081241	G	T	0.4374	2.74829e-08	0.866983	rs4651134	14	LAMC1	0	intronic	4.396	5	4	5	1	1	0
rs10797842	1	183081867	A	G	0.4374	2.6198e-08	0.866983	rs4651134	14	LAMC1	0	intronic	0.172	6	4	5	1	1	0
rs10797843	1	183081995	G	A	0.4364	2.38597e-08	0.863022	rs4651134	14	LAMC1	0	intronic	6.255	7	4	5	1	1	0
rs10797844	1	183082067	T	C	0.4364	2.81449e-08	0.863022	rs4651134	14	LAMC1	0	intronic	0.683	7	4	5	1	1	0
rs6669199	1	183082421	A	C	0.4364	2.7751e-08	0.863022	rs4651134	14	LAMC1	0	intronic	0.625	6	4	5	1	1	0
rs3768623	1	183083266	A	G	0.4374	2.67728e-08	0.866983	rs4651134	14	LAMC1	0	intronic	0.64	NA	4	5	1	1	0
rs1537520	1	183084229	T	C	0.4264	5.0424e-07	0.827194	rs4651134	14	LAMC1	0	intronic	4.526	5	4	4	1	1	0
rs3736888	1	183084607	G	A	0.4364	7.73174e-08	0.862486	rs4651134	14	LAMC1	0	intronic	0.246	7	4	4	1	1	0
rs2027082	1	183084608	A	C	0.4364	9.79843e-08	0.862486	rs4651134	14	LAMC1	0	intronic	2.939	7	4	4	1	1	0
rs6692097	1	183085196	C	T	0.4364	8.69843e-08	0.862486	rs4651134	14	LAMC1	0	intronic	1.866	7	4	4	1	1	0
rs6692207	1	183085304	C	T	0.4364	8.70302e-08	0.862486	rs4651134	14	LAMC1	0	intronic	5.096	6	4	4	1	1	0
rs6679642	1	183085324	A	G	0.4364	7.87729e-08	0.862486	rs4651134	14	LAMC1	0	intronic	1.897	7	4	4	1	1	0
rs6424887	1	183085568	T	C	0.4364	8.69843e-08	0.862486	rs4651134	14	LAMC1	0	intronic	0.15	6	4	4	1	1	0
rs6424888	1	183085696	G	A	0.4364	8.70302e-08	0.862486	rs4651134	14	LAMC1	0	intronic	4.225	1d	4	4	1	1	0
rs20563	1	183085755	G	A	0.4364	8.70302e-08	0.862486	rs4651134	14	LAMC1	0	exonic	6.105	1d	4	4	1	1	0
rs10752900	1	183086238	A	G	0.4364	8.69843e-08	0.862486	rs4651134	14	LAMC1	0	intronic	3.873	6	4	4	1	1	0
rs2296292	1	183086757	C	A	0.4364	8.69843e-08	0.862486	rs4651134	14	LAMC1	0	exonic	12.4	5	4	4	1	1	0
rs10797846	1	183087485	T	A	0.4364	8.69843e-08	0.862486	rs4651134	14	LAMC1	0	intronic	4.36	6	4	4	1	1	0
rs10797847	1	183087680	A	G	0.4364	8.56348e-08	0.862486	rs4651134	14	LAMC1	0	intronic	2.301	7	4	4	1	1	0
rs10797848	1	183087727	G	A	0.4364	8.56348e-08	0.862486	rs4651134	14	LAMC1	0	intronic	3.641	7	4	4	1	1	0
rs1547712	1	183088013	A	T	0.4364	8.69843e-08	0.862486	rs4651134	14	LAMC1	0	intronic	5.496	6	4	4	1	1	0
rs2027083	1	183088330	C	T	0.4364	8.69843e-08	0.862486	rs4651134	14	LAMC1	0	intronic	1.107	7	4	4	1	1	0
rs10911254	1	183088627	G	A	0.4364	8.69843e-08	0.862486	rs4651134	14	LAMC1	0	intronic	1.761	6	4	4	1	1	0
rs10911255	1	183088868	C	G	0.4364	8.69843e-08	0.862486	rs4651134	14	LAMC1	0	intronic	0.83	6	4	4	1	1	0
rs10797849	1	183088988	G	A	0.4364	8.56348e-08	0.862486	rs4651134	14	LAMC1	0	intronic	4.58	6	4	4	1	1	0
rs10752901	1	183089327	A	G	0.4533	9.75345e-08	0.799624	rs4651134	14	LAMC1	0	intronic	1.472	5	4	4	1	1	0
rs3768622	1	183090011	A	G	0.4364	8.56348e-08	0.862486	rs4651134	14	LAMC1	0	intronic	1.522	NA	4	4	1	1	0
rs3768621	1	183090057	T	C	0.4364	8.17091e-08	0.862486	rs4651134	14	LAMC1	0	intronic	1.451	NA	4	4	1	1	0
rs10752902	1	183090265	A	T	0.4364	8.69843e-08	0.862486	rs4651134	14	LAMC1	0	intronic	3.402	5	4	4	1	1	0
rs35624846	1	183090394	T	A	0.4364	8.69843e-08	0.862486	rs4651134	14	LAMC1	0	intronic	0.127	6	4	4	1	0	0
rs2877984	1	183090497	G	A	0.4364	8.56348e-08	0.862486	rs4651134	14	LAMC1	0	intronic	5.632	NA	4	4	1	1	0
rs2333621	1	183090751	G	A	0.4364	8.69843e-08	0.862486	rs4651134	14	LAMC1	0	intronic	2.894	NA	4	4	1	1	0
rs6424889	1	183091796	C	G	0.4364	8.69843e-08	0.862486	rs4651134	14	LAMC1	0	intronic	6.067	6	4	4	1	1	0
rs4652776	1	183091920	A	G	0.4364	8.69843e-08	0.862486	rs4651134	14	LAMC1	0	intronic	3.772	5	4	4	1	1	0
rs4651139	1	183091963	T	C	0.4364	8.69843e-08	0.862486	rs4651134	14	LAMC1	0	intronic	2.12	5	4	4	1	1	0
rs4652777	1	183091992	G	T	0.4364	8.69843e-08	0.862486	rs4651134	14	LAMC1	0	intronic	2.916	5	4	4	1	1	0
rs3768620	1	183092237	A	G	0.4364	8.69843e-08	0.862486	rs4651134	14	LAMC1	0	intronic	2.943	NA	4	4	1	1	0
rs3768619	1	183092404	G	C	0.4364	8.69843e-08	0.862486	rs4651134	14	LAMC1	0	intronic	6.836	4	4	4	1	1	0
rs3768618	1	183092491	A	C	0.4364	8.69843e-08	0.862486	rs4651134	14	LAMC1	0	intronic	1.964	NA	4	4	1	1	0
rs7518957	1	183093028	T	A	0.4354	8.261e-08	0.859077	rs4651134	14	LAMC1	0	intronic	2.263	7	4	4	1	1	0
rs20557	1	183093875	C	T	0.4364	8.69843e-08	0.862486	rs4651134	14	LAMC1	0	exonic	0.998	NA	4	4	1	1	0
rs2093982	1	183094191	C	T	0.4364	8.69843e-08	0.862486	rs4651134	14	LAMC1	0	intronic	0.046	6	4	4	1	1	0
rs2093983	1	183094210	C	T	0.4364	8.69843e-08	0.862486	rs4651134	14	LAMC1	0	intronic	1.328	7	4	4	1	1	0
rs2093984	1	183094314	C	T	0.4364	8.56348e-08	0.862486	rs4651134	14	LAMC1	0	intronic	3.835	7	4	4	1	1	0
rs2093985	1	183094322	T	C	0.4394	7.67368e-08	0.848729	rs4651134	14	LAMC1	0	intronic	0.032	6	4	4	1	1	0
rs20558	1	183094547	C	T	0.4364	8.69843e-08	0.862486	rs4651134	14	LAMC1	0	exonic	17.58	5	4	4	1	1	0
rs1886499	1	183095024	T	C	0.4364	8.69843e-08	0.862486	rs4651134	14	LAMC1	0	intronic	3.746	7	4	4	1	1	0
rs1886500	1	183095048	A	G	0.4364	8.69843e-08	0.862486	rs4651134	14	LAMC1	0	intronic	3.316	6	4	4	1	1	0
rs1886501	1	183095234	G	A	0.4364	8.69843e-08	0.862486	rs4651134	14	LAMC1	0	intronic	11.45	5	4	4	1	1	0
rs2296293	1	183095477	A	G	0.4364	8.69843e-08	0.862486	rs4651134	14	LAMC1	0	intronic	1.371	6	4	4	1	1	0
rs2296294	1	183095596	C	T	0.4364	8.69843e-08	0.862486	rs4651134	14	LAMC1	0	intronic	6.515	6	4	4	1	1	0
rs2224933	1	183095765	G	A	0.4364	1.02345e-07	0.862486	rs4651134	14	LAMC1	0	intronic	12.97	5	4	4	1	1	0
rs1413390	1	183096634	A	G	0.4364	8.57275e-08	0.862486	rs4651134	14	LAMC1	0	intronic	3.475	NA	4	4	1	1	0
rs1413389	1	183096668	T	C	0.4364	8.73918e-08	0.862486	rs4651134	14	LAMC1	0	intronic	9.673	NA	4	4	1	1	0
rs1413388	1	183096694	C	T	0.4364	8.73918e-08	0.862486	rs4651134	14	LAMC1	0	intronic	6.815	NA	4	4	1	1	0
rs1413387	1	183096774	A	G	0.4364	8.60382e-08	0.862486	rs4651134	14	LAMC1	0	intronic	3.116	NA	4	4	1	1	0
rs7529465	1	183096880	G	A	0.4364	8.73918e-08	0.862486	rs4651134	14	LAMC1	0	intronic	0.215	7	4	4	1	1	0
rs4651140	1	183096952	T	G	0.4364	8.73918e-08	0.862486	rs4651134	14	LAMC1	0	intronic	1.768	7	4	4	1	1	0
rs4651141	1	183096969	G	A	0.4364	8.46712e-08	0.862486	rs4651134	14	LAMC1	0	intronic	6.291	6	4	4	1	1	0
rs7549768	1	183097382	G	T	0.4344	1.04356e-07	0.855147	rs4651134	14	LAMC1	0	intronic	2.351	5	4	4	1	1	0
rs4651142	1	183097386	T	A	0.4344	1.04356e-07	0.855147	rs4651134	14	LAMC1	0	intronic	7.935	5	4	4	1	1	0
rs4651143	1	183097398	G	A	0.4344	1.04356e-07	0.855147	rs4651134	14	LAMC1	0	intronic	3.202	5	4	4	1	1	0
rs4652778	1	183097420	T	C	0.4344	1.04356e-07	0.855147	rs4651134	14	LAMC1	0	intronic	3.606	5	4	4	1	1	0
rs4651144	1	183097421	G	A	0.4344	1.04356e-07	0.855147	rs4651134	14	LAMC1	0	intronic	7.669	5	4	4	1	1	0
rs200840404	1	183097609	T	A	0.4692	7.77698e-08	0.72447	rs4651134	14	LAMC1	0	intronic	4.338	6	4	4	1	0	0
rs10797851	1	183098001	G	A	0.4364	8.69843e-08	0.862486	rs4651134	14	LAMC1	0	intronic	2.504	7	4	4	1	1	0
rs10737241	1	183098208	T	C	0.4344	9.21692e-08	0.854618	rs4651134	14	LAMC1	0	intronic	5.715	7	4	4	1	1	0
rs10737242	1	183098249	G	A	0.4354	1.04927e-07	0.859077	rs4651134	14	LAMC1	0	intronic	4.464	7	4	4	1	1	0
rs10737243	1	183098280	A	G	0.4354	9.54585e-08	0.859077	rs4651134	14	LAMC1	0	intronic	3.447	6	4	4	1	1	0
rs78950541	1	183098384	A	G	0.4364	9.55897e-08	0.862486	rs4651134	14	LAMC1	0	intronic	2.85	5	4	4	1	1	0
rs10737244	1	183098417	A	G	0.4364	9.13189e-08	0.862486	rs4651134	14	LAMC1	0	intronic	2.488	5	4	4	1	1	0
rs4651145	1	183098900	C	T	0.4364	8.69843e-08	0.862486	rs4651134	14	LAMC1	0	intronic	11.09	6	4	4	1	1	0
rs2296300	1	183099701	A	G	0.4364	8.69843e-08	0.862486	rs4651134	14	LAMC1	0	intronic	4.29	NA	4	4	1	1	0
rs6691755	1	183099821	A	G	0.4364	7.58822e-08	0.862486	rs4651134	14	LAMC1	0	intronic	3.753	5	4	4	1	1	0
rs2333620	1	183100555	C	T	0.4364	1.0373e-07	0.862486	rs4651134	14	LAMC1	0	intronic	7.774	NA	4	4	1	1	0
rs4997370	1	183100563	T	G	0.4155	0.000132149	0.747328	rs4651134	14	LAMC1	0	intronic	2.778	3a	4	4	1	1	0
rs2333619	1	183100596	G	A	0.4364	9.39349e-08	0.862486	rs4651134	14	LAMC1	0	intronic	3.651	NA	4	4	1	1	0
rs4047797	1	183100598	G	T	0.4394	3.47968e-07	0.848169	rs4651134	14	LAMC1	0	intronic	1.476	NA	4	4	1	1	0
rs10752903	1	183100863	G	A	0.4364	8.69843e-08	0.862486	rs4651134	14	LAMC1	0	intronic	1.272	7	4	5	1	1	0
rs10737245	1	183100884	A	G	0.4364	8.69843e-08	0.862486	rs4651134	14	LAMC1	0	intronic	0.841	6	4	5	1	1	0
rs10752904	1	183101038	G	A	0.4364	8.69843e-08	0.862486	rs4651134	14	LAMC1	0	intronic	5.302	6	4	5	1	1	0
rs10797852	1	183101302	T	C	0.4344	7.98734e-08	0.855147	rs4651134	14	LAMC1	0	intronic	3.383	7	4	4	1	1	0
rs12071514	1	183101444	C	A	0.4105	1.51305e-06	0.762356	rs4651134	14	LAMC1	0	intronic	10.22	6	4	4	1	0	0
rs12061219	1	183101471	A	G	0.4364	7.98734e-08	0.862486	rs4651134	14	LAMC1	0	intronic	0.379	7	4	4	1	1	0
rs12095664	1	183101686	A	G	0.4364	7.98734e-08	0.862486	rs4651134	14	LAMC1	0	intronic	8.365	5	4	4	1	1	0
rs10911258	1	183102131	C	T	0.4364	8.76551e-08	0.862486	rs4651134	14	LAMC1	0	intronic	0.433	7	4	4	1	1	0
rs10911259	1	183102230	C	G	0.4364	8.43339e-08	0.862486	rs4651134	14	LAMC1	0	intronic	1.037	7	4	4	1	1	0
rs6666259	1	183102855	C	T	0.4364	6.29264e-08	0.862486	rs4651134	14	LAMC1	0	intronic	2.791	7	4	4	1	1	0
rs3768616	1	183103551	C	T	0.4364	5.72804e-08	0.862486	rs4651134	14	LAMC1	0	intronic	6.374	NA	4	4	1	1	0
rs3768615	1	183103604	G	A	0.4364	5.82922e-08	0.862486	rs4651134	14	LAMC1	0	intronic	0.355	NA	4	4	1	1	0
rs4652779	1	183104552	A	G	0.4404	1.08098e-07	0.844595	rs4651134	14	LAMC1	0	intronic	8.016	5	4	4	1	1	0
rs2022392	1	183104863	A	T	0.4404	6.529e-08	0.843999	rs4651134	14	LAMC1	0	intronic	0.018	6	4	4	1	1	0
rs10752905	1	183104947	C	T	0.4533	3.87189e-05	0.663634	rs4651134	14	LAMC1	0	intronic	2.093	6	4	4	1	1	0
rs2296297	1	183105324	T	C	0.4374	7.23928e-07	0.825817	rs4651134	14	LAMC1	0	intronic	5.346	NA	4	4	1	1	0
rs2296296	1	183105399	G	C	0.4493	1.68718e-07	0.76397	rs4651134	14	LAMC1	0	intronic	1.598	7	4	4	1	1	0
rs20560	1	183105534	C	T	0.4334	2.55956e-07	0.835522	rs4651134	14	LAMC1	0	exonic	0.134	7	4	4	1	1	0
rs4652780	1	183105923	C	G	0.4334	4.07993e-07	0.827448	rs4651134	14	LAMC1	0	intronic	0.525	7	4	4	1	1	0
rs10911260	1	183106230	A	C	0.4334	3.90976e-07	0.827448	rs4651134	14	LAMC1	0	intronic	0.971	6	4	5	1	1	0
rs3768613	1	183106296	C	G	0.4334	4.07993e-07	0.827448	rs4651134	14	LAMC1	0	intronic	0.809	7	4	5	1	1	0
rs10797854	1	183106739	A	G	0.4364	3.34495e-07	0.813831	rs4651134	14	LAMC1	0	intronic	0.753	6	4	5	1	1	0
rs2274984	1	183107446	T	G	0.4334	3.51212e-07	0.827448	rs4651134	14	LAMC1	0	intronic	0.569	NA	3	5	1	1	0
rs2245784	1	183107665	A	G	0.4334	3.51212e-07	0.827448	rs4651134	14	LAMC1	0	ncRNA_exonic	0.82	NA	3	5	1	1	0
rs2147578	1	183107699	C	G	0.4334	3.51212e-07	0.827448	rs4651134	14	LAMC1	0	ncRNA_exonic	0.395	4	3	5	1	1	0
rs2027085	1	183108611	G	T	0.4334	3.51212e-07	0.827448	rs4651134	14	LAMC1	0	ncRNA_intronic	4.36	NA	2	5	1	1	0
rs729819	1	183109034	A	G	0.4215	1.48262e-06	0.79441	rs4651134	14	LAMC1	0	ncRNA_intronic	2.572	2b	2	5	1	1	0
rs729672	1	183109236	A	G	0.4364	3.00212e-07	0.813831	rs4651134	14	LAMC1	0	ncRNA_intronic	1.251	NA	4	5	1	1	0
rs2027084	1	183110801	A	G	0.4334	3.34642e-07	0.827448	rs4651134	14	LAMC1	0	intronic	0.414	NA	4	5	1	1	0
rs3359	1	183112041	C	G	0.4334	2.75683e-07	0.827448	rs4651134	14	LAMC1	0	UTR3	20.3	6	4	4	1	1	0
rs1062044	1	183112412	G	A	0.4334	2.7274e-07	0.827448	rs4651134	14	LAMC1	0	UTR3	14.13	NA	4	4	1	1	0
rs944971	1	183112505	C	T	0.4334	2.91423e-07	0.827448	rs4651134	14	LAMC1	0	UTR3	7.683	NA	4	4	1	1	0
rs944970	1	183112566	C	T	0.4334	2.7274e-07	0.827448	rs4651134	14	LAMC1	0	UTR3	10.81	NA	4	4	1	1	0
rs6424890	1	183112764	G	A	0.4334	4.20694e-07	0.827448	rs4651134	14	LAMC1	0	UTR3	15.45	5	4	4	1	1	0
rs3738829	1	183113862	T	C	0.4334	2.91423e-07	0.827448	rs4651134	14	LAMC1	0	UTR3	11.59	NA	4	5	1	1	0
rs1547715	1	183113952	G	A	0.4334	2.88203e-07	0.827448	rs4651134	14	LAMC1	0	UTR3	3.426	4	4	5	1	1	0
rs1547714	1	183114119	T	C	0.4334	2.9397e-07	0.827448	rs4651134	14	LAMC1	0	UTR3	0.817	NA	1	5	1	1	0
rs1051473	1	183114146	C	T	0.4334	3.1724e-07	0.827448	rs4651134	14	LAMC1	0	UTR3	8.295	NA	1	5	1	1	0
rs7473	1	183114634	A	G	0.4334	2.66008e-07	0.827448	rs4651134	14	LAMC1	0	UTR3	17.92	6	4	5	1	1	0
rs12034436	1	183114797	G	A	0.4384	1.89894e-07	0.805908	rs4651134	14	LAMC1	69	downstream	0.451	7	4	5	1	1	0
rs35968946	1	183114871	A	G	0.4334	1.79355e-07	0.827448	rs4651134	14	LAMC1	143	downstream	0.188	6	5	5	1	1	0
rs10911262	1	183114956	G	A	0.4443	6.96513e-07	0.780666	rs4651134	14	LAMC1	228	downstream	3.173	6	5	5	1	1	0
rs10911263	1	183115018	T	C	0.4314	3.20659e-07	0.821013	rs4651134	14	LAMC1	290	downstream	0.663	7	5	5	1	1	0
rs10911264	1	183115040	A	G	0.4314	3.22155e-07	0.821013	rs4651134	14	LAMC1	312	downstream	0.528	6	5	5	1	1	0
rs10911265	1	183115071	T	C	0.4344	3.34794e-07	0.807402	rs4651134	14	LAMC1	343	downstream	1.418	7	5	5	1	1	0
rs10911266	1	183115097	T	C	0.4314	3.26654e-07	0.821013	rs4651134	14	LAMC1	369	downstream	0.151	6	5	5	1	1	0
rs10911267	1	183115323	T	C	0.4334	9.21602e-08	0.827448	rs4651134	14	LAMC1	595	downstream	2.755	7	5	5	1	1	0
rs35855069	1	183115341	C	A	0.4423	3.05727e-07	0.784933	rs4651134	14	LAMC1	613	downstream	0.478	5	5	5	1	1	0
rs716461	1	208257629	G	A	0.2624	2.81911e-06	0.820202	rs11118985	15	PLXNA2	0	intronic	5.174	5	4	5	1	1	1
rs12096904	1	208258308	T	C	0.2604	2.76551e-06	0.834675	rs11118985	15	PLXNA2	0	intronic	0.462	4	4	5	1	1	1
rs12059440	1	208258328	G	T	0.2604	2.76551e-06	0.834675	rs11118985	15	PLXNA2	0	intronic	1.126	3a	4	5	1	1	1
rs2038980	1	208261233	A	C	0.2604	2.29682e-06	0.834675	rs11118985	15	PLXNA2	0	intronic	12.73	NA	4	5	1	1	1
rs4844636	1	208262152	G	A	0.2604	2.71768e-06	0.834675	rs11118985	15	PLXNA2	0	intronic	11.16	7	4	5	1	1	1
rs2498025	1	208262192	A	G	0.4085	2.73728e-06	0.779341	rs11118984	15	PLXNA2	0	intronic	0.102	NA	4	5	1	1	1
rs4844637	1	208262224	C	G	0.2604	2.38609e-06	0.834675	rs11118985	15	PLXNA2	0	intronic	1.3	6	4	5	1	1	1
rs4844638	1	208262331	C	G	0.2604	2.38609e-06	0.834675	rs11118985	15	PLXNA2	0	intronic	1.046	5	4	5	1	1	1
rs4844639	1	208262480	T	C	0.2594	2.48738e-06	0.837486	rs11118985	15	PLXNA2	0	intronic	1.267	5	4	5	1	1	1
rs10863694	1	208262786	T	C	0.2604	2.54302e-06	0.834675	rs11118985	15	PLXNA2	0	intronic	7.689	5	4	15	1	1	1
rs2478807	1	208263599	T	A	0.4076	2.28023e-06	0.782465	rs11118984	15	PLXNA2	0	intronic	4.934	4	2	15	1	1	1
rs10863695	1	208263657	G	A	0.2604	2.08242e-06	0.834675	rs11118985	15	PLXNA2	0	intronic	7.389	2b	2	15	1	1	1
rs2478806	1	208265612	T	G	0.4076	1.61743e-06	0.782465	rs11118984	15	PLXNA2	0	intronic	16.51	NA	4	15	1	1	1
rs2498020	1	208266862	T	C	0.2823	1.65048e-05	0.757896	rs11118985	15	PLXNA2	0	intronic	1.117	NA	4	15	1	0	1
rs2249852	1	208267974	T	C	0.2624	7.97717e-07	0.82796	rs11118985	15	PLXNA2	0	intronic	6.839	3a	4	5	1	1	1
rs10863696	1	208268765	T	C	0.2604	6.21106e-07	0.842719	rs11118985	15	PLXNA2	0	intronic	5.648	6	4	4	1	1	1
rs3818517	1	208270244	A	C	0.3817	2.09876e-07	0.875819	rs11118984	15	PLXNA2	0	intronic	7.078	NA	4	15	1	1	1
rs17187086	1	208270591	C	A	0.3837	1.79576e-07	0.870108	rs11118984	15	PLXNA2	0	intronic	7.157	5	4	5	1	1	1
rs12069520	1	208270636	G	A	0.3817	1.79576e-07	0.875819	rs11118984	15	PLXNA2	0	intronic	0.986	5	4	5	1	1	1
rs7527482	1	208273885	T	G	0.3817	2.15121e-07	0.875819	rs11118984	15	PLXNA2	0	intronic	4.089	5	4	5	1	1	1
rs2478819	1	208274114	T	C	0.4066	1.58607e-06	0.784564	rs11118984	15	PLXNA2	0	intronic	6.87	NA	4	5	1	1	1
rs4844640	1	208274130	C	T	0.2594	4.2753e-07	0.837486	rs11118985	15	PLXNA2	0	intronic	12.09	5	4	5	1	1	1
rs11118984	1	208277721	C	T	0.3489	3.95792e-09	1	rs11118984	15	PLXNA2	0	intronic	0.548	4	4	5	1	1	1
rs11118985	1	208277725	G	A	0.2276	4.59969e-09	1	rs11118985	15	PLXNA2	0	intronic	0.88	4	4	5	1	0	1
rs12404262	1	208278044	T	A	0.3489	5.15794e-09	1	rs11118984	15	PLXNA2	0	intronic	3.716	7	4	5	1	1	1
rs12083980	1	208278877	C	T	0.3489	4.63739e-09	1	rs11118984	15	PLXNA2	0	intronic	0.289	7	2	15	1	1	1
rs12085015	1	208278927	C	T	0.2266	6.05215e-09	0.994662	rs11118985	15	PLXNA2	0	intronic	0.012	7	2	15	1	0	1
rs12749608	1	208279069	G	C	0.3857	3.75675e-06	0.853182	rs11118984	15	PLXNA2	0	intronic	5.15	5	2	15	1	1	1
rs11118986	1	208279228	G	A	0.3489	8.37034e-09	0.991528	rs11118984	15	PLXNA2	0	intronic	17.75	4	1	5	1	1	1
rs17011949	1	208281347	T	G	0.3479	2.22311e-08	0.97878	rs11118984	15	PLXNA2	0	intronic	21.2	4	2	7	1	1	1
rs4844641	1	208281848	A	C	0.2286	6.77096e-09	0.973592	rs11118985	15	PLXNA2	0	intronic	6.684	4	2	7	1	1	1
rs4844406	1	208281939	G	A	0.3479	2.00267e-08	0.97878	rs11118984	15	PLXNA2	0	intronic	3.169	5	2	7	1	1	1
rs7538533	1	208282003	A	T	0.4205	1.83786e-08	0.729816	rs11118984	15	PLXNA2	0	intronic	2.535	5	4	5	1	1	1
rs4844642	1	208285351	G	A	0.3608	2.43059e-08	0.926621	rs11118984	15	PLXNA2	0	intronic	17.14	3a	4	5	1	1	1
rs4844407	1	208285746	C	T	0.3608	2.3677e-08	0.926621	rs11118984	15	PLXNA2	0	intronic	0.185	5	4	5	1	1	1
rs4844408	1	208286280	C	T	0.3618	2.77976e-08	0.923078	rs11118984	15	PLXNA2	0	intronic	7.498	7	4	5	1	1	1
rs4844409	1	208289308	C	T	0.2286	1.00125e-08	0.952687	rs11118985	15	PLXNA2	0	intronic	1.129	3a	4	5	1	1	1
rs10779471	1	208291863	T	A	0.2873	4.67306e-07	0.684468	rs11118985	15	PLXNA2	0	intronic	1.173	5	4	15	1	1	1
rs11118988	1	208296083	A	G	0.2107	4.46467e-06	0.789676	rs11118985	15	PLXNA2	0	intronic	2.201	3a	1	5	1	0	1
rs12568876	1	208297027	C	G	0.334	2.46219e-08	0.786219	rs11118984	15	PLXNA2	0	intronic	16.79	5	4	15	1	0	1
rs11118989	1	208297499	G	A	0.334	1.83901e-08	0.786219	rs11118984	15	PLXNA2	0	intronic	5.391	4	4	15	1	0	1
rs7515858	1	208297610	A	G	0.335	1.14887e-08	0.767725	rs11118984	15	PLXNA2	0	intronic	0.589	7	4	15	1	0	1
rs7550573	1	208297616	G	A	0.335	1.14887e-08	0.767725	rs11118984	15	PLXNA2	0	intronic	4.587	7	4	15	1	0	1
rs11118991	1	208300128	C	T	0.2107	4.66169e-06	0.789676	rs11118985	15	PLXNA2	0	intronic	0.798	6	4	15	1	0	1
rs2590690	1	208302115	C	T	0.3529	1.53518e-07	0.709173	rs11118984	15	PLXNA2	0	intronic	0.21	NA	4	5	1	0	1
rs859499	1	208309240	G	A	0.3519	4.61145e-07	0.697449	rs11118984	15	PLXNA2	0	intronic	3.268	5	4	15	1	1	1
rs1335045	1	208414033	T	C	0.499	9.80102e-06	0.606229	rs1664241	15	PLXNA2	0	intronic	6.555	6	1	14	1	0	0
rs12132513	1	208416087	A	C	0.3718	9.02045e-09	0.607602	rs12135577	15	PLXNA2	0	intronic	17.92	5	1	2	1	1	0
rs4844661	1	208416721	G	A	0.4453	4.17951e-07	0.733015	rs1664241	15	PLXNA2	0	intronic	8.362	4	1	1	1	0	0
rs4844662	1	208416758	G	C	0.4453	3.57245e-07	0.733015	rs1664241	15	PLXNA2	0	intronic	9.648	4	1	1	1	0	0
rs1615146	1	208418572	T	C	0.494	6.13241e-06	0.60717	rs1664241	15	PLXNA2	906	upstream	10.87	NA	1	2	1	0	0
rs1621023	1	208419231	G	A	0.496	5.63848e-06	0.61361	rs1664241	15	PLXNA2	1565	intergenic	6.272	NA	1	14	1	0	0
rs12132136	1	208420665	T	C	0.3559	7.76636e-09	0.72772	rs12135577	15	PLXNA2	2999	intergenic	7.364	5	5	14	1	1	0
rs1664233	1	208423057	C	T	0.4294	2.40763e-11	0.912321	rs1664241	15	PLXNA2	5391	intergenic	0.057	5	5	14	1	0	0
rs71515129	1	208423100	G	A	0.499	3.7034e-10	0.695998	rs1664241	15	PLXNA2	5434	intergenic	0.957	5	5	14	1	0	0
rs71515130	1	208423102	G	A	0.499	5.27093e-10	0.690559	rs1664241	15	PLXNA2	5436	intergenic	1.003	5	5	14	1	0	0
rs1762470	1	208423850	T	C	0.4294	2.30555e-11	0.926109	rs1664241	15	PLXNA2	6184	intergenic	0.075	NA	5	14	1	0	0
rs1781032	1	208424176	C	T	0.4294	2.18286e-11	0.926109	rs1664241	15	PLXNA2	6510	intergenic	9.608	NA	5	14	1	0	0
rs1781030	1	208424205	T	C	0.4294	2.43416e-11	0.926109	rs1664241	15	PLXNA2	6539	intergenic	11.82	5	5	14	1	0	0
rs1953329	1	208424522	G	A	0.4294	2.9017e-11	0.926109	rs1664241	15	PLXNA2	6856	intergenic	4.448	5	5	14	1	0	0
rs12135577	1	208424858	A	G	0.4076	4.67869e-11	1	rs12135577	15	PLXNA2	7192	intergenic	2.538	7	5	14	1	1	0
rs2801194	1	208425915	C	A	0.4344	4.77461e-11	0.964408	rs1664241	15	PLXNA2	8249	intergenic	7.353	4	1	14	1	0	0
rs2801208	1	208427412	A	T	0.4354	4.62818e-11	0.975105	rs1664241	15	PLXNA2	9746	intergenic	0.34	7	5	14	1	0	0
rs1781021	1	208430761	T	C	0.4384	1.27784e-11	0.985772	rs1664241	15	PLXNA2	13095	intergenic	1.558	NA	5	14	0	0	0
rs1664234	1	208433225	G	T	0.4344	7.21002e-12	0.99284	rs1664241	15	PLXNA2	15559	intergenic	0.566	NA	5	14	0	0	0
rs12140101	1	208433473	T	C	0.4016	9.81431e-11	0.930096	rs12135577	15	PLXNA2	15807	intergenic	0.582	7	5	14	0	1	0
rs11119024	1	208433634	A	G	0.4016	7.99595e-11	0.930096	rs12135577	15	PLXNA2	15968	intergenic	2.203	5	5	14	0	1	0
rs11119025	1	208433789	T	C	0.4016	6.42539e-11	0.930096	rs12135577	15	PLXNA2	16123	intergenic	0.229	5	5	14	0	1	0
rs11119026	1	208433790	G	A	0.4016	6.93052e-11	0.930096	rs12135577	15	PLXNA2	16124	intergenic	1.2	5	5	14	0	1	0
rs11119027	1	208433883	A	G	0.4016	6.9965e-11	0.930096	rs12135577	15	PLXNA2	16217	intergenic	1.178	5	5	14	0	1	0
rs12730749	1	208434208	A	C	0.4016	7.36374e-11	0.930096	rs12135577	15	PLXNA2	16542	intergenic	2.812	5	5	14	0	1	0
rs1664228	1	208434436	C	A	0.4344	4.85721e-12	0.99284	rs1664241	15	PLXNA2	16770	intergenic	3.226	6	5	14	0	0	0
rs12731099	1	208434454	A	G	0.4016	7.28041e-11	0.930096	rs12135577	15	PLXNA2	16788	intergenic	1.068	6	5	14	0	1	0
rs6540460	1	208434607	A	G	0.4016	8.08172e-11	0.930096	rs12135577	15	PLXNA2	16941	intergenic	4.559	7	5	14	0	1	0
rs6540461	1	208434877	A	G	0.4016	8.40499e-11	0.930096	rs12135577	15	PLXNA2	17211	intergenic	3.087	7	5	14	0	1	0
rs6540462	1	208434896	G	A	0.4016	8.40499e-11	0.930096	rs12135577	15	PLXNA2	17230	intergenic	1.574	7	5	14	0	1	0
rs6540463	1	208434934	A	G	0.4016	7.28041e-11	0.930096	rs12135577	15	PLXNA2	17268	intergenic	4.448	6	5	14	0	1	0
rs11119028	1	208435592	C	T	0.4016	5.80466e-11	0.930096	rs12135577	15	PLXNA2	17926	intergenic	0.152	7	5	14	0	1	0
rs1074404	1	208436320	T	G	0.4016	6.83908e-11	0.930096	rs12135577	15	PLXNA2	18654	intergenic	1.144	NA	5	14	0	1	0
rs12760062	1	208436730	G	A	0.4016	6.22495e-11	0.930096	rs12135577	15	PLXNA2	19064	intergenic	2.19	5	5	14	0	1	0
rs1664241	1	208437023	C	G	0.4344	3.65923e-12	1	rs1664241	15	PLXNA2	19357	intergenic	1.106	7	5	14	0	0	0
rs1632609	1	208437610	C	T	0.4344	5.66585e-12	0.99284	rs1664241	15	PLXNA2	19944	intergenic	3.587	NA	5	14	0	0	0
rs11119029	1	208437821	T	A	0.4016	6.59899e-11	0.930096	rs12135577	15	PLXNA2	20155	intergenic	7.127	7	5	14	0	1	0
rs7554537	1	208438776	T	A	0.4016	6.97637e-11	0.930096	rs12135577	15	PLXNA2	21110	intergenic	5.589	6	5	14	0	1	0
rs7519730	1	208438965	G	A	0.4016	7.51554e-11	0.930096	rs12135577	15	PLXNA2	21299	intergenic	7.203	6	5	14	0	1	0
rs9730583	1	208439233	T	C	0.4294	8.37854e-12	0.96775	rs1664241	15	PLXNA2	21567	intergenic	0.249	6	5	14	0	0	0
rs35680281	1	208440426	A	T	0.4016	1.16876e-10	0.930096	rs12135577	15	PLXNA2	22760	intergenic	0.365	7	5	14	0	1	0
rs34759533	1	208440450	G	C	0.4016	1.28258e-10	0.930096	rs12135577	15	PLXNA2	22784	intergenic	0.449	6	5	14	0	1	0
rs1612734	1	208441488	G	A	0.4026	1.30126e-10	0.926347	rs12135577	15	PLXNA2	23822	intergenic	15	7	2	14	0	1	0
rs11588788	1	208442000	G	A	0.3618	1.38921e-10	0.781796	rs12135577	15	PLXNA2	24334	intergenic	2.754	6	2	14	0	0	0
rs11588790	1	208442003	G	A	0.3618	1.57468e-10	0.781796	rs12135577	15	PLXNA2	24337	intergenic	4.892	5	2	14	0	0	0
rs1937156	1	208442977	A	C	0.4821	7.96931e-12	0.831958	rs1537697	15	PLXNA2	25311	intergenic	6.549	NA	1	13	0	0	0
rs6703732	1	208443170	C	T	0.333	7.31076e-08	0.709264	rs12135577	15	PLXNA2	25504	intergenic	0.567	6	1	13	0	0	0
rs6670619	1	208443522	T	C	0.334	7.95073e-08	0.711531	rs12135577	15	PLXNA2	25856	intergenic	3.602	7	1	14	0	0	0
rs9661320	1	208443684	T	C	0.334	8.24461e-08	0.711531	rs12135577	15	PLXNA2	26018	intergenic	0.143	7	2	14	0	0	0
rs6658776	1	208444413	C	T	0.336	1.93449e-07	0.704231	rs12135577	15	PLXNA2	26747	intergenic	1.452	5	5	14	0	0	0
rs1781017	1	208445408	T	C	0.4831	1.33875e-11	0.840977	rs1537697	15	PLXNA2	27742	intergenic	2.993	NA	5	14	0	0	0
rs11119031	1	208445541	C	A	0.333	2.62232e-07	0.694689	rs12135577	15	PLXNA2	27875	intergenic	2.919	7	5	14	0	0	0
rs1781016	1	208446162	T	C	0.4821	1.54369e-11	0.844561	rs1537697	15	PLXNA2	28496	intergenic	2.843	NA	5	14	0	0	0
rs2440903	1	208446320	A	G	0.4821	1.39804e-11	0.844561	rs1537697	15	PLXNA2	28654	intergenic	0.205	NA	5	14	0	0	0
rs2440901	1	208446399	C	T	0.4821	1.92525e-11	0.844561	rs1537697	15	PLXNA2	28733	intergenic	1.033	NA	5	14	0	0	0
rs12735671	1	208447186	C	T	0.333	3.23525e-07	0.694689	rs12135577	15	PLXNA2	29520	intergenic	3.255	3a	5	14	0	0	0
rs1562204	1	208447451	C	G	0.4821	1.56426e-11	0.844561	rs1537697	15	PLXNA2	29785	intergenic	1.342	5	5	14	0	0	0
rs1617731	1	208447524	T	C	0.4821	1.56426e-11	0.844561	rs1537697	15	PLXNA2	29858	intergenic	1.739	NA	5	14	0	0	0
rs1537697	1	208447622	T	C	0.4712	5.83981e-09	1	rs1537697	15	PLXNA2	29956	intergenic	2.765	NA	5	14	0	0	0
rs1537696	1	208447760	A	G	0.4821	1.90231e-11	0.844561	rs1537697	15	PLXNA2	30094	intergenic	0.74	NA	5	14	0	0	0
rs1970199	1	208448042	A	T	0.4821	1.91073e-11	0.844561	rs1537697	15	PLXNA2	30376	intergenic	0.199	5	5	14	0	0	0
rs6657354	1	208449077	C	G	0.333	3.71643e-07	0.694689	rs12135577	15	PLXNA2	31411	intergenic	1.532	7	5	14	0	0	0
rs1781014	1	208449227	C	T	0.4821	2.07097e-11	0.844561	rs1537697	15	PLXNA2	31561	intergenic	7.275	NA	5	14	0	0	0
rs12121098	1	208449483	C	T	0.333	3.9742e-07	0.694689	rs12135577	15	PLXNA2	31817	intergenic	3.773	7	5	14	0	0	0
rs12122022	1	208450001	C	T	0.332	3.38314e-07	0.691536	rs12135577	15	PLXNA2	32335	intergenic	5.686	5	5	14	0	0	0
rs12141735	1	208450524	T	C	0.334	2.7131e-07	0.683346	rs12135577	15	PLXNA2	32858	intergenic	4.378	5	5	14	0	0	0
rs12752795	1	208450646	C	T	0.333	2.9195e-07	0.687893	rs12135577	15	PLXNA2	32980	intergenic	0.684	7	5	14	0	0	0
rs2801191	1	208452981	G	A	0.331	2.86302e-07	0.689316	rs12135577	15	PLXNA2	35315	intergenic	0.077	6	5	14	0	0	0
rs1781034	1	208454371	C	T	0.331	4.07431e-07	0.689316	rs12135577	15	PLXNA2	36705	intergenic	2.15	5	5	14	0	0	0
rs6681821	1	208456922	T	C	0.4841	1.32527e-11	0.8367	rs1537697	15	PLXNA2	39256	intergenic	0.604	6	5	14	0	0	0
rs10779475	1	208457259	A	G	0.497	1.12083e-10	0.78724	rs1537697	15	PLXNA2	39593	intergenic	0.166	6	5	14	0	0	0
rs1781035	1	208458908	G	T	0.4821	7.09686e-12	0.803216	rs1537697	15	PLXNA2	41242	intergenic	3.292	NA	7	14	0	0	0
rs1077323	1	215134041	A	G	0.3141	1.71573e-05	0.601856	rs1452628	16	KCNK2	45076	intergenic	13.23	5	5	15	0	0	0
rs1452626	1	215135413	A	G	0.2932	3.96216e-06	0.651807	rs1452628	16	KCNK2	43704	intergenic	9.831	6	5	15	0	0	0
rs1452627	1	215135556	C	T	0.2903	2.56476e-06	0.638478	rs1452628	16	KCNK2	43561	intergenic	8.934	6	5	15	0	0	0
rs6667184	1	215135752	T	C	0.3091	1.10195e-06	0.688783	rs1452628	16	KCNK2	43365	intergenic	0.25	7	5	15	0	0	0
rs12757359	1	215135994	T	C	0.3042	7.27483e-07	0.68346	rs1452628	16	KCNK2	43123	intergenic	6.17	7	5	15	0	0	0
rs1901620	1	215136363	A	G	0.2893	2.36384e-06	0.63644	rs1452628	16	KCNK2	42754	intergenic	1.218	7	5	15	0	0	0
rs1901621	1	215136365	G	C	0.2893	2.41699e-06	0.63644	rs1452628	16	KCNK2	42752	intergenic	0.57	7	5	15	0	0	0
rs10494987	1	215136657	T	C	0.3091	3.23555e-07	0.688783	rs1452628	16	KCNK2	42460	intergenic	3.742	7	5	15	0	0	0
rs17023910	1	215136710	G	A	0.2883	6.15361e-06	0.640327	rs1452628	16	KCNK2	42407	intergenic	3.553	7	5	15	0	0	0
rs12728280	1	215137147	T	G	0.2873	9.98116e-06	0.638299	rs1452628	16	KCNK2	41970	intergenic	7.191	7	5	15	0	0	0
rs6540873	1	215137222	A	C	0.3897	5.43424e-15	0.9791	rs1452628	16	KCNK2	41895	intergenic	6.348	6	5	15	0	0	0
rs2167688	1	215138039	T	A	0.3002	1.35708e-06	0.685618	rs1452628	16	KCNK2	41078	intergenic	3.319	6	5	15	0	0	0
rs562410	1	215139180	C	T	0.4085	6.14709e-07	0.894368	rs507072	16	KCNK2	39937	intergenic	3.938	7	5	15	0	0	0
rs1452628	1	215139887	A	T	0.3887	8.42807e-16	1	rs1452628	16	KCNK2	39230	intergenic	8.027	2b	2	15	0	0	0
rs476557	1	215140251	C	A	0.4384	2.31137e-09	0.996107	rs507072	16	KCNK2	38866	intergenic	4.209	NA	2	15	0	0	0
rs1349673	1	215140408	G	T	0.2883	8.61715e-06	0.647438	rs1452628	16	KCNK2	38709	intergenic	0.939	5	2	15	0	0	0
rs507072	1	215140520	C	T	0.4374	5.38098e-10	1	rs507072	16	KCNK2	38597	intergenic	3.12	NA	2	15	0	0	0
rs1452630	1	215140834	A	G	0.3082	1.40735e-06	0.700792	rs1452628	16	KCNK2	38283	intergenic	3.181	5	1	15	0	0	0
rs10494988	1	215141570	C	T	0.3887	3.03447e-15	1	rs1452628	16	KCNK2	37547	intergenic	3.778	5	5	15	0	0	0
rs4517324	1	215142117	C	T	0.3002	1.86452e-06	0.686677	rs1452628	16	KCNK2	37000	intergenic	0.847	7	5	15	0	0	0
rs11120456	1	215142401	A	C	0.4722	0.0011129	0.715347	rs507072	16	KCNK2	36716	intergenic	0.83	7	5	15	0	0	0
rs487208	1	215143278	A	G	0.4503	8.09551e-09	0.936594	rs507072	16	KCNK2	35839	intergenic	4.794	6	2	15	0	0	0
rs1582113	1	215143577	T	C	0.3042	1.45488e-06	0.695673	rs1452628	16	KCNK2	35540	intergenic	3.745	3a	5	15	0	0	0
rs1890007	1	215146411	T	A	0.4503	2.48198e-08	0.944109	rs507072	16	KCNK2	32706	intergenic	7.967	5	5	15	0	0	0
rs864736	1	215150260	A	C	0.4135	2.6637e-06	0.866831	rs507072	16	KCNK2	28857	intergenic	0.342	4	5	15	0	0	0
rs2077982	1	215150317	C	T	0.2853	9.48744e-06	0.633146	rs1452628	16	KCNK2	28800	intergenic	11.77	5	5	15	0	0	0
rs543029	1	215151063	A	G	0.4135	2.6116e-06	0.859472	rs507072	16	KCNK2	28054	intergenic	5.273	5	5	15	0	0	0
rs1452631	1	215153067	C	T	0.3002	2.55945e-06	0.679515	rs1452628	16	KCNK2	26050	intergenic	2.366	7	5	15	0	0	0
rs495296	1	215153348	C	T	0.4056	8.61093e-07	0.855674	rs507072	16	KCNK2	25769	intergenic	0.315	7	5	15	0	0	0
rs1452632	1	215154120	A	C	0.4503	1.81425e-08	0.944109	rs507072	16	KCNK2	24997	intergenic	2.943	7	5	15	0	0	0
rs6681013	1	215154797	G	C	0.4493	1.38591e-08	0.947806	rs507072	16	KCNK2	24320	intergenic	6.189	3a	5	15	0	0	0
rs2789801	1	220120969	T	C	0.1143	1.03025e-06	0.632956	rs5030752	17	SLC30A10	0	intronic	1.006	6	9	15	1	0	0
rs12724773	1	220127327	C	T	0.08648	7.7294e-10	0.845796	rs5030752	17	SLC30A10	0	intronic	1.765	7	5	15	1	1	0
rs12741770	1	220130657	G	A	0.09344	3.815e-08	0.96693	rs5030752	17	SLC30A10	0	intronic	0.147	7	1	15	1	1	0
rs12134746	1	220135638	G	A	0.09245	2.49071e-08	0.977649	rs5030752	17	U3	389	upstream	2.898	7	5	15	1	1	0
rs6690630	1	220148612	G	A	0.09245	1.60377e-08	0.977649	rs5030752	17	EPRS	0	intronic	0.333	6	4	4	1	1	0
rs7548301	1	220152281	T	C	0.08946	3.75572e-09	0.922427	rs5030752	17	EPRS	0	intronic	0.16	6	4	4	1	0	0
rs5030752	1	220156704	T	C	0.09443	6.29722e-10	1	rs5030752	17	EPRS	0	exonic	19.79	NA	4	4	1	1	0
rs5030754	1	220156729	C	T	0.09841	9.25369e-10	0.956709	rs5030752	17	EPRS	0	exonic	19.56	NA	4	4	1	1	0
rs71640878	1	220173708	G	T	0.08549	5.11586e-07	0.773667	rs5030752	17	EPRS	0	intronic	0.348	6	4	4	1	1	0
rs12123041	1	220204027	C	T	0.08648	1.3357e-06	0.804763	rs5030752	17	EPRS	0	intronic	5.448	6	4	4	1	1	0
rs12117454	1	220211259	A	C	0.08748	3.95343e-08	0.83509	rs5030752	17	EPRS	0	intronic	5.275	2b	4	5	1	1	0
rs11584065	1	220222795	C	T	0.08648	8.04406e-07	0.804763	rs5030752	17	EPRS	2794	intergenic	0.074	7	5	5	1	1	0
rs12734813	1	220229789	G	A	0.07952	3.14884e-05	0.669734	rs5030752	17	BPNT1	1034	intergenic	2.114	3a	4	5	1	1	0
rs12136801	1	220263059	G	A	0.09742	9.41896e-05	0.682125	rs5030752	17	BPNT1	0	UTR5	10.86	4	1	1	1	1	0
rs12135468	1	220331846	G	A	0.09443	9.57026e-05	0.651244	rs5030752	17	RAB3GAP2	0	intronic	3.551	7	4	5	1	1	0
rs12129903	1	220374047	A	C	0.09543	6.90763e-05	0.628859	rs5030752	17	RAB3GAP2	0	intronic	1.405	7	4	4	1	1	0
rs12132480	1	220381398	A	G	0.09344	3.15063e-05	0.641057	rs5030752	17	RAB3GAP2	0	ncRNA_exonic	3.771	7	4	5	1	1	0
rs708108	1	228189855	C	T	0.3698	1.84772e-06	0.664242	rs7523917	18	WNT3A	4896	intergenic	0.116	NA	9	13	1	1	0
rs708109	1	228190657	T	C	0.3469	8.53976e-07	0.748273	rs7523917	18	WNT3A	4094	intergenic	2.737	NA	9	13	1	1	0
rs708110	1	228190805	A	T	0.3459	7.94525e-07	0.743202	rs7523917	18	WNT3A	3946	intergenic	4.396	5	9	13	1	1	0
rs10442629	1	228191070	A	T	0.3489	9.73475e-06	0.718216	rs7523917	18	WNT3A	3681	intergenic	0.003	6	5	13	1	1	0
rs697761	1	228192397	A	G	0.3469	1.17183e-06	0.748273	rs7523917	18	WNT3A	2354	intergenic	8.316	NA	5	13	1	1	0
rs697762	1	228192410	A	G	0.3579	3.99349e-06	0.729893	rs7523917	18	WNT3A	2341	intergenic	0.207	NA	5	13	1	1	0
rs697763	1	228192622	C	G	0.3469	1.53455e-06	0.748273	rs7523917	18	WNT3A	2129	intergenic	4.787	3a	5	13	1	1	0
rs708113	1	228192753	A	T	0.3579	1.06972e-05	0.729893	rs7523917	18	WNT3A	1998	intergenic	5.685	4	5	13	1	1	0
rs708118	1	228201801	T	C	0.3579	4.55167e-06	0.729893	rs7523917	18	WNT3A	0	intronic	0.592	NA	5	14	1	1	1
rs1636196	1	228204030	G	A	0.3469	4.9391e-06	0.755792	rs7523917	18	WNT3A	0	intronic	0.3	NA	5	14	1	1	1
rs708121	1	228208257	G	A	0.3469	1.08898e-06	0.755792	rs7523917	18	WNT3A	0	intronic	3.155	NA	5	14	1	1	1
rs3094911	1	228210179	G	A	0.3519	4.85737e-07	0.754989	rs7523917	18	WNT3A	0	intronic	0.595	NA	5	14	1	1	0
rs1774757	1	228211135	G	C	0.3469	1.30911e-06	0.755792	rs7523917	18	WNT3A	0	intronic	2.855	7	5	14	1	1	0
rs3094910	1	228211285	C	G	0.3469	8.46214e-07	0.755792	rs7523917	18	WNT3A	0	intronic	1.33	6	5	14	1	1	0
rs1636195	1	228211589	C	T	0.3459	5.45388e-07	0.759196	rs7523917	18	WNT3A	0	intronic	2.208	NA	5	14	1	1	0
rs1745413	1	228212456	G	A	0.3459	1.00011e-06	0.759196	rs7523917	18	WNT3A	0	intronic	5.934	NA	5	14	1	1	0
rs708123	1	228220495	G	A	0.3479	2.85486e-07	0.774314	rs7523917	18	WNT3A	0	intronic	0.242	NA	5	14	1	1	1
rs708124	1	228220771	A	T	0.3489	2.18201e-07	0.771755	rs7523917	18	WNT3A	0	intronic	5.312	7	5	14	1	1	1
rs1745423	1	228224153	G	T	0.3748	4.58791e-05	0.729464	rs7523917	18	WNT3A	0	intronic	7.422	NA	5	13	1	1	1
rs3121310	1	228224824	G	A	0.3091	8.30228e-07	0.969947	rs7523917	18	WNT3A	0	intronic	0.022	5	5	13	1	1	1
rs766972	1	228244824	T	G	0.3091	2.20131e-07	0.987111	rs7523917	18	WNT3A	0	intronic	2.789	5	13	14	1	1	0
rs752107	1	228247351	C	T	0.3091	1.84178e-07	0.97855	rs7523917	18	WNT3A	0	UTR3	6.075	4	1	13	1	1	0
rs1832734	1	228253830	C	G	0.3877	0.000256001	0.742291	rs7523917	18	WNT3A	4868	intergenic	1.601	2b	5	13	1	1	1
rs10916263	1	228255433	G	T	0.3101	2.20488e-07	0.991415	rs7523917	18	WNT3A	6471	intergenic	0.675	5	5	13	1	1	1
rs28634124	1	228257598	G	A	0.3101	1.75353e-07	0.991415	rs7523917	18	WNT3A	8636	intergenic	7.231	5	5	14	1	1	1
rs822733	1	228270268	G	A	0.3072	3.26544e-07	0.978632	rs7523917	18	ARF1	92	upstream	1.303	NA	1	1	1	1	0
rs10916265	1	228277048	A	G	0.3757	0.00013492	0.764012	rs7523917	18	ARF1	0	intronic	2.104	3a	2	6	1	1	0
rs822725	1	228282877	C	A	0.3111	6.15136e-08	0.99571	rs7523917	18	ARF1	0	intronic	0.687	NA	4	5	1	1	0
rs7523917	1	228287600	G	A	0.3101	3.07337e-08	1	rs7523917	18	ARF1	687	downstream	0.308	4	3	4	1	1	0
rs822740	1	228287796	C	T	0.3101	9.9223e-08	0.991397	rs7523917	18	C1orf35	630	downstream	2.239	NA	3	4	1	1	0
rs822739	1	228288218	T	A	0.3111	1.01375e-07	0.99571	rs7523917	18	C1orf35	208	downstream	9.224	5	4	4	1	1	0
rs12564763	1	228294300	C	T	0.3638	0.000116668	0.723849	rs7523917	18	MRPL55	79	downstream	0.428	5	4	4	1	1	0
rs849749	1	228296745	T	C	0.2992	1.28952e-07	0.953959	rs7523917	18	MRPL55	0	UTR5	4.99	NA	1	1	1	1	0
rs7512209	1	228311716	T	C	0.3718	9.7865e-05	0.696854	rs7523917	18	FAM96AP2	8541	intergenic	1.849	5	1	15	0	1	0
rs7537636	1	228313024	A	G	0.3728	8.39122e-05	0.693928	rs7523917	18	FAM96AP2	9849	intergenic	9.822	4	5	15	0	1	0
rs6426492	1	228322826	C	T	0.3012	0.00011523	0.696296	rs7523917	18	GUK1	4836	upstream	9.338	7	5	13	1	1	1
rs4653907	1	228326374	C	T	0.328	6.2061e-06	0.806289	rs7523917	18	GUK1	1288	intergenic	0.422	3a	2	14	1	1	1
rs2313602	1	228331040	A	C	0.3728	0.000153506	0.695306	rs7523917	18	GUK1	0	intronic	4.151	5	1	7	1	1	1
rs10916268	1	228334277	T	C	0.3728	0.000135387	0.693928	rs7523917	18	GUK1	0	intronic	3.783	5	3	4	1	1	1
rs55873533	1	228334436	G	A	0.33	3.46359e-05	0.800533	rs7523917	18	GUK1	0	intronic	0.182	5	3	4	1	1	1
rs12134624	1	228350774	C	T	0.332	3.29378e-05	0.801744	rs7523917	18	IBA57-AS1	1012	intergenic	0.136	2b	2	7	1	1	1
rs10799468	1	228350941	A	G	0.3748	0.000225791	0.682664	rs7523917	18	IBA57-AS1	845	downstream	8.979	2b	2	7	1	1	1
rs6682260	1	228351087	A	C	0.333	2.97844e-05	0.798126	rs7523917	18	IBA57-AS1	699	downstream	2.143	2b	2	7	1	1	1
rs12130630	1	228358933	G	A	0.331	3.32539e-05	0.80538	rs7523917	18	IBA57	0	intronic	0.987	6	4	5	1	1	1
rs2066237	1	228359775	C	T	0.3728	0.000290542	0.688452	rs7523917	18	IBA57	0	intronic	0.365	6	4	5	1	1	1
rs2298014	1	228362682	G	A	0.329	4.87503e-05	0.797419	rs7523917	18	IBA57	0	exonic	7.219	NA	1	4	1	1	1
rs4653915	1	228364605	T	C	0.3678	5.83579e-05	0.696284	rs7523917	18	IBA57	0	UTR3	0.181	5	4	5	1	1	1
rs4653536	1	228368454	T	C	0.3668	9.16201e-05	0.703396	rs7523917	18	IBA57	0	UTR3	1.004	5	5	5	1	1	1
rs72757811	1	228368862	T	C	0.329	5.19481e-05	0.797419	rs7523917	18	IBA57	0	UTR3	3.558	5	4	15	1	1	1
rs72757812	1	228370752	C	T	0.329	4.89485e-05	0.797419	rs7523917	18	IBA57	793	downstream	15.21	5	4	15	1	1	0
rs4653917	1	228371754	C	T	0.331	2.82906e-05	0.80538	rs7523917	18	IBA57	1795	intergenic	2.436	5	5	15	1	1	0
rs3088049	1	228371891	G	A	0.3668	0.000109415	0.703396	rs7523917	18	IBA57	1932	intergenic	0.499	NA	4	15	1	1	0
rs1059778	1	228372062	C	T	0.3668	8.91213e-05	0.703396	rs7523917	18	IBA57	2103	intergenic	0.007	5	4	15	1	1	0
rs10916271	1	228372546	C	T	0.3668	8.75167e-05	0.703396	rs7523917	18	IBA57	2587	intergenic	8.717	7	4	15	1	1	0
rs4653919	1	228373962	G	A	0.332	3.04104e-05	0.801744	rs7523917	18	IBA57	4003	intergenic	2.206	6	5	15	1	1	0
rs2185544	1	228374252	G	A	0.3738	0.000451289	0.685551	rs7523917	18	IBA57	4293	intergenic	4.663	7	5	15	1	1	0
rs4653920	1	228375407	C	A	0.332	1.96426e-05	0.802609	rs7523917	18	IBA57	5448	intergenic	0.998	6	5	15	1	1	0
rs7539762	1	228376627	T	C	0.331	2.10384e-05	0.80538	rs7523917	18	IBA57	6668	intergenic	3.015	5	5	15	1	1	0
rs6673893	1	228377686	T	C	0.331	1.92317e-05	0.80538	rs7523917	18	IBA57	7727	intergenic	1.958	4	1	15	1	1	0
rs12084338	1	228377913	A	G	0.332	2.00467e-05	0.802609	rs7523917	18	IBA57	7954	intergenic	2.855	6	5	15	1	1	0
rs4653921	1	228377967	C	A	0.331	2.20679e-05	0.80538	rs7523917	18	IBA57	8008	intergenic	4.762	7	5	15	1	1	0
rs10753445	1	228378572	C	G	0.3718	0.000282753	0.689972	rs7523917	18	IBA57	8613	intergenic	12.54	5	5	15	1	1	0
rs1557026	1	228383367	G	A	0.331	2.15538e-05	0.80538	rs7523917	18	C1orf145	7839	intergenic	0.975	5	5	15	1	1	0
rs72757824	1	228384537	T	C	0.329	4.00148e-05	0.797419	rs7523917	18	C1orf145	6669	intergenic	3.555	5	5	15	1	1	0
rs6657968	1	228384956	G	A	0.331	2.12856e-05	0.80538	rs7523917	18	C1orf145	6250	intergenic	0.383	5	5	15	1	1	0
rs10916277	1	228386374	C	T	0.339	5.43408e-05	0.786176	rs7523917	18	C1orf145	4832	intergenic	1.046	7	5	9	1	1	0
rs2313600	1	228388400	A	T	0.333	2.24745e-05	0.782939	rs7523917	18	C1orf145	2806	intergenic	0.964	5	4	15	1	1	0
rs17623766	1	228389156	C	G	0.334	2.62731e-05	0.786925	rs7523917	18	C1orf145	2050	intergenic	2.463	5	5	15	1	1	0
rs12097591	1	228389804	G	A	0.33	1.57401e-05	0.792893	rs7523917	18	C1orf145	1402	intergenic	1.882	7	5	15	1	1	0
rs72757827	1	228390991	A	G	0.33	2.35173e-05	0.786198	rs7523917	18	C1orf145	215	downstream	3.424	7	5	15	1	1	0
rs7532924	1	228393929	A	C	0.3728	0.000147878	0.685669	rs7523917	18	C1orf145	0	UTR3	0.122	5	2	14	1	1	0
rs72757829	1	228397810	C	A	0.327	2.70604e-05	0.786918	rs7523917	18	C1orf145:OBSCN	00:00:00	intronic	6.862	2b	1	14	1	1	0
rs2313601	1	228398318	A	G	0.3628	0.00025619	0.686629	rs7523917	18	C1orf145:OBSCN	00:00:00	intronic	1.224	4	1	14	1	1	0
rs10799471	1	228398546	A	G	0.3628	0.000331078	0.686629	rs7523917	18	C1orf145:OBSCN	00:00:00	intronic	3.105	5	1	14	1	1	0
rs12024649	1	228398777	A	G	0.3648	0.00019849	0.674954	rs7523917	18	C1orf145:OBSCN	00:00:00	intronic	2.394	5	1	14	1	1	0
rs12726781	1	228398951	G	A	0.3628	0.000346839	0.686629	rs7523917	18	C1orf145:OBSCN	00:00:00	intronic	6.825	5	1	14	1	1	0
rs12745416	1	228398996	G	C	0.3628	0.000327085	0.686629	rs7523917	18	C1orf145:OBSCN	00:00:00	intronic	2.029	5	1	14	1	1	0
rs11799681	1	228399123	C	A	0.3608	0.000122665	0.676161	rs7523917	18	C1orf145:OBSCN	00:00:00	intronic	0.299	5	1	14	1	1	0
rs11804508	1	228399482	G	C	0.3638	0.00025718	0.683583	rs7523917	18	C1orf145:OBSCN	00:00:00	UTR5	7.119	5	1	14	1	1	0
rs55971985	1	228399766	C	T	0.3628	0.000250357	0.686629	rs7523917	18	C1orf145:OBSCN	00:00:00	exonic	0.427	5	1	14	1	1	0
rs3121192	1	228400646	C	T	0.3628	0.000247928	0.686629	rs7523917	18	C1orf145:OBSCN	00:00:00	intronic	0.908	NA	1	1	1	1	0
rs3121191	1	228400653	T	A	0.3628	0.000235592	0.686629	rs7523917	18	C1orf145:OBSCN	00:00:00	intronic	4.445	4	1	1	1	1	0
rs3121190	1	228401556	G	A	0.3628	0.000261626	0.686629	rs7523917	18	OBSCN	0	intronic	3.23	NA	1	1	1	1	0
rs3121189	1	228401587	T	G	0.3678	0.000262616	0.686789	rs7523917	18	OBSCN	0	intronic	7.944	NA	1	1	1	1	0
rs3121188	1	228401588	C	A	0.3678	0.000288934	0.686789	rs7523917	18	OBSCN	0	intronic	8.27	NA	1	1	1	1	0
rs2989563	1	228401632	C	G	0.3628	0.000254646	0.686629	rs7523917	18	OBSCN	0	intronic	4.842	3a	1	1	1	1	0
rs1620111	1	228402047	G	A	0.3628	0.000215222	0.686629	rs7523917	18	OBSCN	0	exonic	15.74	NA	1	2	1	1	0
rs1771487	1	228402121	G	A	0.3638	0.000289888	0.683583	rs7523917	18	OBSCN	0	exonic	23.8	NA	1	2	1	1	0
rs2776853	1	228402508	C	T	0.3618	0.000399588	0.681389	rs7523917	18	OBSCN	0	exonic	8.812	NA	1	5	1	1	0
rs6661539	1	228403897	T	C	0.333	0.000106942	0.767898	rs7523917	18	OBSCN	0	intronic	0.322	5	1	5	1	1	0
rs3795777	1	228404668	T	C	0.3688	0.000299712	0.671272	rs7523917	18	OBSCN	0	intronic	0.019	5	3	5	1	1	0
rs1771485	1	228406675	A	G	0.3648	0.000402722	0.679232	rs7523917	18	OBSCN	0	intronic	0.037	NA	3	4	1	1	0
rs1757158	1	228407010	C	T	0.3579	0.00107106	0.670165	rs7523917	18	OBSCN	0	intronic	1.527	NA	3	4	1	1	0
rs1771484	1	228407260	G	A	0.3588	0.000992675	0.675357	rs7523917	18	OBSCN	0	exonic	6.337	NA	3	4	1	1	0
rs1629290	1	228408947	T	C	0.3598	0.0009281	0.673615	rs7523917	18	OBSCN	0	intronic	5.555	NA	4	5	1	1	0
rs1757156	1	228410441	T	C	0.3648	0.000982165	0.673601	rs7523917	18	OBSCN	0	intronic	3.064	NA	3	5	1	1	0
rs1771483	1	228410532	A	C	0.3648	0.000982165	0.673601	rs7523917	18	OBSCN	0	intronic	5.074	NA	3	5	1	1	0
rs17640616	1	228411255	G	C	0.326	0.000273226	0.760295	rs7523917	18	OBSCN	0	intronic	2.048	7	3	5	1	1	0
rs55658545	1	228411324	G	A	0.326	0.000255358	0.760295	rs7523917	18	OBSCN	0	intronic	2.163	7	3	5	1	1	0
rs1757155	1	228411423	A	T	0.3658	0.000856525	0.67059	rs7523917	18	OBSCN	0	intronic	3.87	7	3	5	1	1	0
rs1771482	1	228412106	T	C	0.3658	0.00102916	0.67059	rs7523917	18	OBSCN	0	intronic	4.297	NA	3	5	1	1	0
rs1771480	1	228412227	T	C	0.3668	0.00851933	0.663481	rs7523917	18	OBSCN	0	exonic	2.18	NA	3	8	1	1	0
rs1757153	1	228412228	G	A	0.3618	0.00783663	0.663397	rs7523917	18	OBSCN	0	exonic	16.71	NA	3	8	1	1	0
rs1757152	1	228412308	G	A	0.3678	0.0011267	0.664609	rs7523917	18	OBSCN	0	exonic	0.044	NA	3	8	1	1	0
rs1771479	1	228412953	C	T	0.3648	0.00103542	0.673601	rs7523917	18	OBSCN	0	intronic	4.034	NA	3	8	1	1	0
rs1757151	1	228413382	A	G	0.3598	0.000827587	0.673615	rs7523917	18	OBSCN	0	intronic	1.237	NA	3	4	1	1	0
rs1771478	1	228413386	T	C	0.3648	0.000956644	0.673601	rs7523917	18	OBSCN	0	intronic	2.064	NA	3	4	1	1	0
rs1757150	1	228413616	G	A	0.3648	0.000988296	0.673601	rs7523917	18	OBSCN	0	intronic	0.352	NA	3	4	1	1	0
rs1757149	1	228413635	A	G	0.3648	0.000988296	0.673601	rs7523917	18	OBSCN	0	intronic	5.667	NA	3	4	1	1	0
rs1771477	1	228413929	C	T	0.3638	0.00158302	0.669702	rs7523917	18	OBSCN	0	intronic	1.954	NA	3	4	1	1	0
rs1757148	1	228414843	A	G	0.3648	0.00136246	0.672261	rs7523917	18	OBSCN	0	intronic	2.278	NA	4	5	1	1	0
rs1771476	1	228414920	G	C	0.3638	0.00100684	0.67529	rs7523917	18	OBSCN	0	intronic	5.843	2b	4	5	1	1	0
rs1757147	1	228414932	G	A	0.3638	0.00101164	0.67529	rs7523917	18	OBSCN	0	intronic	3.403	NA	4	5	1	1	0
rs1629294	1	228415501	A	C	0.3638	0.00134569	0.67529	rs7523917	18	OBSCN	0	intronic	2.814	NA	2	5	1	1	0
rs947087	1	228415594	G	A	0.3588	0.00128919	0.675357	rs7523917	18	OBSCN	0	intronic	14.24	NA	2	5	1	1	0
rs1771474	1	228416601	G	C	0.3638	0.00122546	0.67529	rs7523917	18	OBSCN	0	intronic	9.461	3a	4	5	1	1	0
rs1771473	1	228416674	G	A	0.3588	0.00163252	0.675357	rs7523917	18	OBSCN	0	intronic	13.35	NA	4	5	1	1	0
rs1757145	1	228416676	T	C	0.3588	0.0017023	0.675357	rs7523917	18	OBSCN	0	intronic	13.49	NA	4	5	1	1	0
rs1771472	1	228416712	G	C	0.3638	0.00193401	0.660072	rs7523917	18	OBSCN	0	intronic	3.178	2b	4	5	1	1	0
rs2776845	1	228416994	A	T	0.3628	0.00125407	0.671379	rs7523917	18	OBSCN	0	intronic	4.68	6	4	5	1	1	0
rs1771471	1	228417051	T	C	0.3628	0.00118685	0.671379	rs7523917	18	OBSCN	0	intronic	0.435	NA	4	5	1	1	0
rs1757144	1	228417170	A	G	0.3628	0.0013702	0.671379	rs7523917	18	OBSCN	0	intronic	8.569	NA	4	5	1	1	0
rs1771470	1	228417465	G	A	0.3638	0.00124282	0.668345	rs7523917	18	OBSCN	0	intronic	9.069	NA	4	5	1	1	0
rs1757143	1	228417531	A	T	0.3638	0.00243827	0.668345	rs7523917	18	OBSCN	0	intronic	0.015	6	4	5	1	1	0
rs1757142	1	228417532	A	T	0.3638	0.00238461	0.668345	rs7523917	18	OBSCN	0	intronic	0.132	6	4	5	1	1	0
rs55923446	1	228418451	C	T	0.3628	0.00101719	0.663102	rs7523917	18	OBSCN	0	intronic	1.418	6	4	5	1	1	0
rs1771469	1	228418690	T	C	0.3628	0.00123209	0.663102	rs7523917	18	OBSCN	0	intronic	2.753	NA	4	5	1	1	0
rs1771468	1	228419255	G	C	0.3628	0.00132401	0.663102	rs7523917	18	OBSCN	0	intronic	7.534	7	4	5	1	1	0
rs61827540	1	228419288	A	G	0.3569	0.000878653	0.666326	rs7523917	18	OBSCN	0	intronic	6.533	7	4	5	1	1	0
rs1771467	1	228419564	G	A	0.3628	0.001268	0.663102	rs7523917	18	OBSCN	0	intronic	1.957	NA	4	5	1	1	0
rs1757141	1	228420604	T	C	0.3579	0.00120042	0.663228	rs7523917	18	OBSCN	0	intronic	1.472	NA	4	5	1	1	0
rs1771462	1	228421542	G	C	0.3618	0.00204453	0.659232	rs7523917	18	OBSCN	0	intronic	5.991	7	4	5	1	1	0
rs1757140	1	228421967	G	A	0.3579	0.00113501	0.663228	rs7523917	18	OBSCN	0	intronic	5.265	NA	4	5	1	1	0
rs1331303	1	228422937	A	G	0.3638	0.00103337	0.661437	rs7523917	18	OBSCN	0	intronic	2.407	NA	4	5	1	1	0
rs1771461	1	228423464	A	C	0.3588	0.000937591	0.66151	rs7523917	18	OBSCN	0	intronic	10.99	NA	4	5	1	1	0
rs2776856	1	228423795	A	G	0.3638	0.00106897	0.661437	rs7523917	18	OBSCN	0	intronic	11.76	NA	4	5	1	1	0
rs2776855	1	228423936	T	G	0.3588	0.000955567	0.66151	rs7523917	18	OBSCN	0	intronic	9.592	NA	4	5	1	1	0
rs1771460	1	228424254	T	C	0.3648	0.00106897	0.652967	rs7523917	18	OBSCN	0	intronic	3.355	NA	4	5	1	1	0
rs1757139	1	228424600	T	C	0.3638	0.00103981	0.661437	rs7523917	18	OBSCN	0	intronic	0.349	2b	4	5	1	1	0
rs2792984	1	228425554	G	A	0.3598	0.00139209	0.658445	rs7523917	18	OBSCN	0	intronic	1.436	NA	4	5	1	1	0
rs1757138	1	228425874	G	A	0.3628	0.00195778	0.650733	rs7523917	18	OBSCN	0	intronic	3.039	NA	4	5	1	1	0
rs4653931	1	228425895	C	T	0.3569	0.000843217	0.666326	rs7523917	18	OBSCN	0	intronic	1.238	4	4	5	1	1	0
rs111214050	1	228426427	A	T	0.3688	0.000938198	0.645459	rs7523917	18	OBSCN	0	intronic	0.922	6	4	4	1	1	0
rs56112646	1	228426635	G	A	0.3628	0.00126554	0.663102	rs7523917	18	OBSCN	0	intronic	4.71	5	4	8	1	1	0
rs1771459	1	228427193	C	T	0.3628	0.00203427	0.656198	rs7523917	18	OBSCN	0	intronic	4.516	NA	4	8	1	1	0
rs1757133	1	228427448	G	A	0.3579	0.00108017	0.663228	rs7523917	18	OBSCN	0	intronic	1.675	NA	4	5	1	1	0
rs1757132	1	228427538	G	C	0.3628	0.00133126	0.663102	rs7523917	18	OBSCN	0	intronic	0.63	5	4	5	1	1	0
rs11584385	1	228431235	G	A	0.3579	0.000779933	0.664589	rs7523917	18	OBSCN	0	intronic	7.242	5	4	8	1	1	0
rs1757129	1	228432987	G	C	0.3588	0.00097218	0.66151	rs7523917	18	OBSCN	0	intronic	7.983	4	4	8	1	1	0
rs1411914	1	228434745	G	T	0.3579	0.000487902	0.656326	rs7523917	18	OBSCN	0	intronic	7.182	NA	4	4	1	1	0
rs1411913	1	228434746	C	T	0.3579	0.000487902	0.656326	rs7523917	18	OBSCN	0	intronic	4.228	NA	4	4	1	1	0
rs2872538	1	228435188	G	C	0.3588	0.00097218	0.66151	rs7523917	18	OBSCN	0	intronic	1.031	6	4	4	1	1	0
rs1411911	1	228435539	C	G	0.3241	0.00020902	0.751677	rs7523917	18	OBSCN	0	intronic	5.479	6	4	4	1	1	0
rs1411910	1	228435654	C	T	0.3588	0.00104339	0.66151	rs7523917	18	OBSCN	0	intronic	6.843	NA	4	5	1	1	0
rs4653543	1	228439595	G	C	0.3569	0.000748728	0.666326	rs7523917	18	OBSCN	0	intronic	0.04	7	4	15	1	1	0
rs7532141	1	228444297	T	G	0.3231	0.000300195	0.754414	rs7523917	18	OBSCN	0	intronic	3.903	5	4	15	1	1	0
rs4653933	1	228445187	A	G	0.3579	0.00110035	0.663228	rs7523917	18	OBSCN	0	intronic	1.974	NA	4	5	1	1	0
rs7525075	1	228447513	T	G	0.3569	0.000856214	0.658052	rs7523917	18	OBSCN	0	intronic	0.61	5	4	15	1	1	0
rs7525078	1	228447519	T	A	0.3569	0.0009346	0.658052	rs7523917	18	OBSCN	0	intronic	3.29	5	4	15	1	1	0
rs566640	1	228449573	A	G	0.3588	0.000892917	0.66151	rs7523917	18	OBSCN	0	intronic	7.249	5	4	5	1	1	0
rs491293	1	228451078	A	G	0.3598	0.000685973	0.658445	rs7523917	18	OBSCN	0	intronic	4.856	7	4	5	1	1	0
rs4653545	1	228451562	C	G	0.3579	0.000672591	0.664589	rs7523917	18	OBSCN	0	intronic	3.15	5	4	15	1	1	0
rs512406	1	228452334	A	G	0.3569	0.00105198	0.664985	rs7523917	18	OBSCN	0	intronic	1.724	5	4	15	1	1	0
rs545313	1	228454584	T	G	0.3569	0.00113075	0.664985	rs7523917	18	OBSCN	0	intronic	2.271	7	4	5	1	1	0
rs546967	1	228454725	G	A	0.3569	0.00108914	0.664985	rs7523917	18	OBSCN	0	intronic	2.121	6	4	5	1	1	0
rs489926	1	228455937	T	C	0.3579	0.00100661	0.656326	rs7523917	18	OBSCN	0	intronic	6.073	3a	4	15	1	1	0
rs61825279	1	228456738	A	C	0.3241	0.000297596	0.751677	rs7523917	18	OBSCN	0	intronic	1.71	5	4	15	1	1	0
rs11580411	1	228466099	C	T	0.3509	0.000398126	0.641056	rs7523917	18	OBSCN	0	intronic	2.853	5	4	5	1	1	0
rs3795782	1	228466750	T	C	0.3499	0.000371998	0.637391	rs7523917	18	OBSCN	0	intronic	0.929	5	4	4	1	1	0
rs4653934	1	228468566	A	G	0.3489	0.000472691	0.639123	rs7523917	18	OBSCN	0	intronic	3.208	5	4	4	1	1	0
rs12118872	1	228470202	T	G	0.3479	0.000738219	0.625824	rs7523917	18	OBSCN	0	intronic	0.3	5	4	4	1	1	0
rs41303079	1	228471046	C	T	0.3171	0.000919723	0.700466	rs7523917	18	OBSCN	0	intronic	0.839	5	4	4	1	1	0
rs56168609	1	228471379	G	C	0.3499	0.00164081	0.619518	rs7523917	18	OBSCN	0	exonic	0.841	5	4	4	1	1	0
rs10206463	2	37047906	G	C	0.338	0.00362849	0.655481	rs2372715	19	VIT	5970	intergenic	3.54	5	2	15	1	0	0
rs10182782	2	37047930	G	A	0.325	0.00125175	0.708371	rs2372715	19	VIT	5994	intergenic	0.869	7	2	15	1	0	0
rs974967	2	37048275	G	T	0.3658	9.37548e-08	0.828016	rs2372715	19	VIT	6339	intergenic	4.009	NA	5	15	1	0	0
rs974966	2	37048522	A	G	0.3519	2.80972e-05	0.758476	rs2372715	19	VIT	6586	intergenic	15.92	NA	5	15	1	0	0
rs11683714	2	37048617	T	A	0.4046	4.59719e-08	0.804715	rs2372715	19	VIT	6681	intergenic	13.38	5	5	15	1	0	0
rs6747593	2	37048724	G	A	0.3211	1.07679e-06	0.872707	rs2372715	19	VIT	6788	intergenic	0.999	5	5	15	1	0	0
rs888054	2	37048883	C	T	0.3857	2.47758e-05	0.648628	rs2372715	19	VIT	6947	intergenic	7.104	NA	5	15	1	0	0
rs12478822	2	37048951	G	C	0.4205	4.70439e-08	0.751671	rs2372715	19	VIT	7015	intergenic	13.14	6	5	15	1	0	0
rs1468809	2	37049124	G	C	0.341	3.44879e-05	0.801635	rs2372715	19	VIT	7188	intergenic	3.987	5	5	15	1	0	0
rs2372715	2	37049287	G	A	0.3509	3.99722e-09	1	rs2372715	19	VIT	7351	intergenic	4.218	5	5	15	1	0	0
rs888053	2	37049563	A	T	0.3946	9.46877e-07	0.71549	rs2372715	19	VIT	7627	intergenic	0.207	6	5	15	1	0	0
rs13383778	2	37049940	C	T	0.3022	3.58304e-08	0.609832	rs2372715	19	VIT	8004	intergenic	0.134	7	5	15	1	0	0
rs13021393	2	37059462	T	A	0.497	7.14842e-08	0.763647	rs1861435	19	STRN	11320	intergenic	2.482	6	5	15	0	0	0
rs13021775	2	37059557	G	C	0.499	1.15341e-07	0.773839	rs1861435	19	STRN	11225	intergenic	1.247	6	5	15	0	0	0
rs1504	2	37066018	T	G	0.4543	1.09729e-07	0.936592	rs1861435	19	STRN	4764	intergenic	2.054	7	5	15	1	1	0
rs7600413	2	37067137	A	G	0.4463	3.57332e-07	0.943022	rs1861435	19	STRN	3645	intergenic	7.811	5	5	15	1	1	0
rs711244	2	37068428	C	T	0.4324	9.20972e-08	0.950437	rs1861435	19	STRN	2354	exonic	10.39	NA	5	5	1	1	0
rs1861435	2	37075013	T	A	0.4374	2.97347e-09	1	rs1861435	19	STRN	0	UTR3	6.851	6	4	5	1	1	0
rs3770781	2	37078839	A	G	0.4473	7.23407e-07	0.900437	rs1861435	19	STRN	0	intronic	3.645	NA	4	5	1	1	0
rs62132522	2	37079583	T	C	0.4334	3.11128e-08	0.922651	rs1861435	19	STRN	0	intronic	0.327	6	4	5	1	1	0
rs2245109	2	37086197	C	G	0.4791	1.18276e-06	0.785837	rs1861435	19	STRN	0	intronic	3.305	4	2	5	1	0	0
rs2110944	2	37090233	C	T	0.4712	3.75982e-07	0.811299	rs1861435	19	STRN	0	intronic	9.222	NA	4	5	1	0	0
rs2540926	2	37090897	G	A	0.4533	4.09295e-06	0.637523	rs1861435	19	STRN	0	intronic	2.436	6	4	5	1	1	0
rs6752845	2	37095139	G	C	0.4324	1.56218e-07	0.92712	rs1861435	19	STRN	0	intronic	8.278	7	4	5	1	1	0
rs2110942	2	37097009	T	C	0.4404	2.91159e-07	0.926798	rs1861435	19	STRN	0	intronic	2.145	NA	4	5	1	1	0
rs2252032	2	37099339	C	T	0.4712	3.81947e-07	0.802858	rs1861435	19	STRN	0	intronic	1.898	NA	4	5	1	1	0
rs17496249	2	37102249	A	G	0.4503	7.67782e-09	0.9057	rs1861435	19	STRN	0	intronic	12.57	6	4	4	1	1	0
rs12476515	2	37102620	C	T	0.4742	2.32269e-07	0.80756	rs1861435	19	STRN	0	intronic	4.036	6	4	4	1	0	0
rs2691106	2	37111045	A	T	0.4642	9.99787e-06	0.677825	rs1861435	19	STRN	0	intronic	8.391	6	4	4	1	1	0
rs888083	2	37117073	C	T	0.4264	3.2637e-06	0.833491	rs1861435	19	STRN	0	intronic	5.19	NA	1	5	1	0	0
rs17443495	2	37117502	G	C	0.4284	1.06895e-06	0.840497	rs1861435	19	STRN	0	intronic	1.707	1f	1	5	1	1	0
rs2717493	2	37122552	G	A	0.4751	5.44162e-07	0.753262	rs1861435	19	STRN	0	intronic	3.802	6	4	5	1	0	0
rs2003585	2	37123383	C	T	0.4742	2.20244e-07	0.763182	rs1861435	19	STRN	0	intronic	0.425	6	4	5	1	0	0
rs13394819	2	37124581	T	A	0.3628	0.000399688	0.619232	rs1861435	19	STRN	0	intronic	0.885	6	5	5	1	0	0
rs2691112	2	37124755	C	T	0.4722	2.12611e-07	0.748842	rs1861435	19	STRN	0	intronic	0.244	6	5	5	1	0	0
rs6744560	2	37130658	A	C	0.3678	0.000115176	0.602452	rs1861435	19	STRN	0	intronic	4.839	6	2	5	1	0	0
rs3845778	2	37133127	C	T	0.4781	1.9529e-07	0.757812	rs1861435	19	STRN	0	intronic	0.075	NA	4	5	1	0	0
rs79579364	2	37134092	C	A	0.4513	1.25013e-06	0.872052	rs1861435	19	STRN	0	intronic	0.066	6	4	5	1	0	0
rs7592902	2	37136036	A	C	0.4771	3.21927e-06	0.783859	rs1861435	19	STRN	0	intronic	1.836	7	4	5	1	1	0
rs13418962	2	37136638	T	C	0.4911	4.40289e-06	0.754021	rs1861435	19	STRN	0	intronic	0.324	7	4	5	1	0	0
rs57747847	2	37136760	T	C	0.4901	3.8291e-06	0.750413	rs1861435	19	STRN	0	intronic	0.869	7	4	5	1	0	0
rs112844988	2	37137123	C	G	0.3658	6.79016e-05	0.612252	rs1861435	19	STRN	0	intronic	1.283	7	4	5	1	1	0
rs4016033	2	37137253	C	T	0.4891	1.90129e-06	0.745886	rs1861435	19	STRN	0	intronic	1.137	7	4	5	1	0	0
rs7573966	2	37138046	C	A	0.4911	3.34562e-06	0.754021	rs1861435	19	STRN	0	intronic	5.196	7	4	5	1	0	0
rs45504994	2	37138465	C	G	0.4781	1.18075e-06	0.787525	rs1861435	19	STRN	0	intronic	0.173	4	4	5	1	1	0
rs28527412	2	37140713	A	C	0.4911	1.42217e-06	0.74733	rs1861435	19	STRN	0	intronic	2.076	6	4	5	1	0	0
rs62132550	2	37141085	C	T	0.4632	4.96299e-07	0.765713	rs1861435	19	STRN	0	intronic	0.732	7	4	5	1	1	0
rs7561572	2	37141336	A	G	0.4841	1.06222e-07	0.754864	rs1861435	19	STRN	0	intronic	0.1	6	4	5	1	0	0
rs7588378	2	37141495	C	T	0.4831	6.98052e-08	0.758025	rs1861435	19	STRN	0	intronic	0.91	6	4	5	1	0	0
rs3770778	2	37144195	T	A	0.4682	3.37261e-07	0.766831	rs1861435	19	STRN	0	intronic	2.116	6	4	5	1	0	0
rs7605601	2	37147975	T	G	0.4771	9.11195e-07	0.728047	rs1861435	19	STRN	0	intronic	1.467	5	5	5	1	0	0
rs11124554	2	37149498	T	C	0.4801	5.27082e-06	0.717382	rs1861435	19	STRN	0	intronic	0.443	5	5	5	1	0	0
rs11681167	2	37150531	T	C	0.4334	6.24708e-07	0.790952	rs1861435	19	STRN	0	intronic	0.066	7	5	5	1	1	0
rs3770776	2	37150793	A	G	0.4284	3.30781e-08	0.810238	rs1861435	19	STRN	0	intronic	3.534	NA	5	5	1	1	0
rs2372785	2	37152899	G	C	0.4264	3.75033e-08	0.817436	rs1861435	19	STRN	0	intronic	5.113	7	5	5	1	1	0
rs2110994	2	37154425	T	A	0.4851	1.06928e-06	0.743136	rs1861435	19	STRN	0	intronic	3.017	7	5	15	1	0	0
rs2372786	2	37159799	A	G	0.4831	7.64395e-07	0.742798	rs1861435	19	STRN	0	intronic	2.135	5	5	15	1	0	0
rs10193295	2	37169049	G	A	0.4781	8.00312e-06	0.722752	rs1861435	19	STRN	0	intronic	4.087	7	5	15	1	0	0
rs11695609	2	37175444	T	C	0.4801	9.06331e-06	0.71086	rs1861435	19	STRN	0	intronic	3.02	6	5	15	1	0	0
rs11124555	2	37176213	G	A	0.4781	1.08358e-05	0.710758	rs1861435	19	STRN	0	intronic	2.705	5	5	15	1	0	0
rs4016036	2	37184485	C	T	0.4791	1.31156e-05	0.714053	rs1861435	19	STRN	0	intronic	0.415	7	5	5	1	0	0
rs3845780	2	37189296	T	C	0.4841	4.53971e-06	0.739639	rs1861435	19	STRN	0	intronic	2.824	6	1	5	1	0	0
rs3770774	2	37192495	T	C	0.4841	1.64453e-07	0.739639	rs1861435	19	STRN	0	intronic	14.17	NA	1	2	1	0	0
rs58717433	2	37197373	A	G	0.4652	2.04136e-05	0.624537	rs1861435	19	HEATR5B	0	intronic	1.148	6	5	15	1	0	0
rs2110992	2	37199727	G	A	0.4652	1.88562e-05	0.624537	rs1861435	19	HEATR5B	0	intronic	0.365	NA	5	15	1	0	0
rs6739171	2	37200033	A	G	0.4712	1.22642e-05	0.611871	rs1861435	19	HEATR5B	0	intronic	2.881	7	2	15	1	0	0
rs111361006	2	37201671	C	T	0.4622	2.42752e-05	0.631687	rs1861435	19	HEATR5B	0	intronic	2.656	7	5	5	1	0	0
rs4670643	2	37202708	C	T	0.4632	1.32243e-05	0.628056	rs1861435	19	HEATR5B	0	intronic	4.727	6	5	5	1	0	0
rs11124556	2	37209684	T	G	0.496	1.06295e-06	0.679706	rs1861435	19	HEATR5B	0	intronic	2.38	4	4	5	1	1	0
rs2247357	2	37215400	T	G	0.4682	4.60993e-05	0.612638	rs1861435	19	HEATR5B	0	intronic	1.236	2b	4	4	1	0	0
rs2691123	2	37217027	G	A	0.4652	8.22805e-06	0.607384	rs1861435	19	HEATR5B	0	intronic	3.181	7	4	5	1	0	0
rs4670647	2	37220943	A	G	0.4652	5.50587e-06	0.630755	rs1861435	19	HEATR5B	0	intronic	6.439	6	4	5	1	0	0
rs4606899	2	37222176	A	G	0.4672	5.22922e-05	0.610003	rs1861435	19	HEATR5B	0	intronic	1.229	6	4	5	1	0	0
rs13420311	2	37223720	T	C	0.498	0.000117996	0.647541	rs1861435	19	HEATR5B	0	intronic	1.595	7	4	5	1	0	0
rs6544050	2	37224187	T	G	0.499	0.000146007	0.643006	rs1861435	19	HEATR5B	0	intronic	0.342	7	4	5	1	0	0
rs6733188	2	37224381	G	T	0.4742	6.77095e-05	0.60032	rs1861435	19	HEATR5B	0	intronic	3.364	6	4	5	1	0	0
rs4255943	2	37225471	C	T	0.4742	5.72639e-05	0.60032	rs1861435	19	HEATR5B	0	intronic	2.07	5	4	5	1	0	0
rs62133078	2	37226299	T	C	0.4742	4.68651e-05	0.60032	rs1861435	19	HEATR5B	0	intronic	4.753	6	4	4	1	0	0
rs4670181	2	37226903	C	G	0.4682	5.04786e-05	0.605213	rs1861435	19	HEATR5B	0	intronic	1.05	6	4	4	1	0	0
rs2541004	2	37228746	C	T	0.4692	6.19358e-05	0.601761	rs1861435	19	HEATR5B	0	intronic	0.308	NA	4	4	1	0	0
rs2247935	2	37232014	G	A	0.4672	1.44179e-05	0.612626	rs1861435	19	HEATR5B	0	intronic	0.055	7	2	4	1	0	0
rs10192867	2	37244322	G	A	0.4642	4.59832e-05	0.623195	rs1861435	19	HEATR5B	0	intronic	0.537	7	4	5	1	0	0
rs12104444	2	37253433	C	T	0.4642	5.34127e-05	0.623195	rs1861435	19	HEATR5B	0	intronic	1.309	4	4	4	1	0	0
rs12105601	2	37253687	T	C	0.4642	5.82892e-05	0.623195	rs1861435	19	HEATR5B	0	intronic	0.587	6	4	4	1	0	0
rs13394987	2	37254035	G	A	0.4642	5.81554e-05	0.623195	rs1861435	19	HEATR5B	0	intronic	0.488	7	4	4	1	1	0
rs4670723	2	37704183	C	T	0.2266	3.15094e-06	0.616167	rs1035166	20	RNU6-1116P	41431	intergenic	0.128	5	5	15	0	0	0
rs960139	2	37704766	C	T	0.2247	6.35484e-06	0.616751	rs1035166	20	RNU6-1116P	42014	intergenic	4.58	NA	5	15	0	0	0
rs6544082	2	37709400	G	C	0.2455	3.51139e-09	0.994197	rs1035166	20	RNU6-1116P	46648	intergenic	1.476	7	4	15	0	0	0
rs6708933	2	37709653	G	T	0.2863	6.93861e-09	0.802811	rs1035166	20	RNU6-1116P	46901	intergenic	7.102	7	5	15	0	0	0
rs2110968	2	37710878	T	C	0.2873	1.06443e-08	0.798593	rs1035166	20	RNU6-1116P	48126	intergenic	0.947	NA	5	15	0	0	0
rs1035166	2	37711232	A	G	0.2465	2.38358e-09	1	rs1035166	20	RNU6-1116P	48480	intergenic	1.42	NA	5	15	0	0	0
rs6712499	2	37749249	G	C	0.2624	8.64471e-14	0.969709	rs13416412	20	RNU6-1116P	86497	intergenic	0.224	1f	5	15	0	0	0
rs13416412	2	37756041	T	A	0.2584	5.14492e-14	1	rs13416412	20	RNU6-1116P	93289	intergenic	7.596	7	5	15	0	0	0
rs10182678	2	37762313	A	C	0.2604	7.2339e-13	0.98984	rs13416412	20	RNU6-1116P	99561	intergenic	0.468	6	5	15	0	0	0
rs10209004	2	37768655	C	T	0.2515	1.09851e-11	0.954657	rs13416412	20	CDC42EP3	100376	intergenic	1.925	7	5	15	0	0	0
rs6747182	2	37768967	C	T	0.2525	1.26639e-11	0.939266	rs13416412	20	CDC42EP3	100064	intergenic	16.58	6	5	15	0	0	0
rs11681236	2	37770075	T	G	0.1879	1.5595e-09	0.639849	rs13416412	20	CDC42EP3	98956	intergenic	3.579	1d	5	15	0	0	0
rs11677042	2	37771234	G	T	0.2694	5.01546e-09	1	rs11677042	20	CDC42EP3	97797	intergenic	0.908	1f	7	15	0	0	0
rs34387715	2	37775909	G	A	0.2684	3.99744e-08	0.965584	rs11677042	20	CDC42EP3	93122	intergenic	2.383	5	5	15	0	0	0
rs10210792	2	37781415	A	G	0.3072	4.42089e-06	0.821288	rs11677042	20	CDC42EP3	87616	intergenic	1.529	2c	2	15	0	0	0
rs13384103	2	37785104	C	T	0.2714	6.46693e-06	0.951153	rs11677042	20	CDC42EP3	83927	intergenic	0.507	5	5	15	0	0	0
rs11676508	2	37786867	G	A	0.2674	2.13942e-08	0.960735	rs11677042	20	CDC42EP3	82164	intergenic	0.412	5	5	15	0	0	0
rs4670733	2	37792066	C	T	0.2992	2.72139e-08	0.833909	rs11677042	20	CDC42EP3	76965	intergenic	0.024	5	5	15	0	0	0
rs12463545	2	37797155	A	G	0.2714	3.02862e-08	0.970688	rs11677042	20	CDC42EP3	71876	intergenic	7.725	1f	5	15	0	0	0
rs7591698	2	37802419	C	T	0.2584	5.74934e-07	0.834143	rs11677042	20	CDC42EP3	66612	intergenic	0.053	7	5	15	0	0	0
rs12712538	2	37804408	G	A	0.2485	2.38355e-06	0.873552	rs11677042	20	CDC42EP3	64623	intergenic	5.093	1f	5	15	0	0	0
rs12712539	2	37806344	G	T	0.2584	3.1834e-06	0.825048	rs11677042	20	CDC42EP3	62687	intergenic	0.958	7	5	15	0	0	0
rs2191846	2	37811860	C	T	0.3101	0.000156858	0.666336	rs11677042	20	CDC42EP3	57171	intergenic	6.618	NA	2	7	0	0	0
rs6740960	2	42181679	T	A	0.4831	5.9754e-11	1	rs6740960	21	C2orf91	272	upstream	17.73	2b	2	15	1	0	0
rs4952552	2	42198217	G	A	0.4911	2.00271e-07	0.805156	rs6740960	21	C2orf91	16810	intergenic	2.545	5	5	15	0	0	0
rs10496076	2	57942987	C	T	0.3757	7.45345e-07	0.755095	rs2717063	22	SNORD78	171252	intergenic	16.06	6	5	15	0	0	0
rs6720888	2	57945522	G	A	0.3777	1.28858e-06	0.760555	rs2717063	22	SNORD78	173787	intergenic	2.306	6	5	15	0	1	0
rs13402331	2	57947440	C	T	0.3807	3.46298e-07	0.778526	rs2717063	22	SNORD78	175705	intergenic	4.379	7	5	15	0	1	0
rs13418015	2	57948635	G	A	0.3797	3.58784e-07	0.774923	rs2717063	22	SNORD78	176900	intergenic	0.214	6	2	15	0	1	0
rs10196378	2	57951208	G	T	0.3777	1.20441e-06	0.760555	rs2717063	22	SNORD78	179473	intergenic	4.799	6	5	15	0	1	0
rs2290867	2	57952870	C	A	0.3807	5.73823e-07	0.778526	rs2717063	22	SNORD78	181135	intergenic	0.488	NA	4	15	0	1	0
rs4671320	2	57955644	G	C	0.3827	6.11325e-07	0.770596	rs2717063	22	VRK2	179141	intergenic	0.093	7	5	15	0	0	0
rs10195687	2	57956533	G	T	0.3827	1.21061e-06	0.769761	rs2717063	22	VRK2	178252	intergenic	4.731	7	5	15	0	0	0
rs10186791	2	57957572	A	G	0.3837	1.80383e-07	0.76625	rs2717063	22	VRK2	177213	intergenic	1.745	7	5	15	0	0	0
rs6709720	2	57967563	G	A	0.3757	1.14945e-07	0.797893	rs2717063	22	VRK2	167222	intergenic	1.991	6	13	15	0	0	1
rs6722461	2	57970943	G	A	0.4056	1.02484e-05	0.666734	rs2717063	22	VRK2	163842	intergenic	16.95	7	14	15	0	0	1
rs2125925	2	57971343	G	A	0.3748	1.29273e-07	0.809838	rs2717063	22	VRK2	163442	intergenic	11.03	NA	13	15	0	0	1
rs13002041	2	57972834	A	C	0.3767	1.15618e-07	0.801414	rs2717063	22	VRK2	161951	intergenic	18.94	7	14	15	0	0	1
rs3886275	2	57973344	C	A	0.3767	1.53069e-07	0.801414	rs2717063	22	VRK2	161441	intergenic	0.745	NA	7	15	0	0	1
rs717817	2	57973452	T	C	0.3767	1.19001e-07	0.801414	rs2717063	22	VRK2	161333	intergenic	0.121	6	14	15	0	0	1
rs7557715	2	57973818	T	C	0.3559	2.82464e-06	0.73157	rs2717063	22	VRK2	160967	intergenic	5.06	7	14	15	0	1	1
rs7567497	2	57974429	T	A	0.3767	1.37982e-07	0.801414	rs2717063	22	VRK2	160356	intergenic	1.471	6	9	15	0	0	1
rs11125729	2	57975170	C	T	0.3767	1.55217e-07	0.801414	rs2717063	22	VRK2	159615	intergenic	3.114	6	9	15	0	0	1
rs11679364	2	57975524	G	T	0.3757	1.27797e-07	0.805285	rs2717063	22	VRK2	159261	intergenic	12.32	7	14	15	0	0	1
rs1460255	2	57978858	C	T	0.3499	3.45165e-06	0.729665	rs2717063	22	VRK2	155927	intergenic	5.864	NA	14	15	0	1	1
rs10204616	2	57980955	T	A	0.3738	1.38007e-07	0.806355	rs2717063	22	VRK2	153830	intergenic	0.076	5	5	15	0	0	1
rs12997222	2	57987201	G	C	0.3738	6.25371e-08	0.813802	rs2717063	22	VRK2	147584	ncRNA_intronic	6.594	4	1	2	0	0	1
rs12990792	2	57993568	A	G	0.3738	6.75922e-08	0.814409	rs2717063	22	VRK2	141217	downstream	1.217	6	5	15	0	0	1
rs10496078	2	57993643	A	G	0.3728	1.37195e-07	0.811567	rs2717063	22	VRK2	141142	downstream	0.008	7	5	15	0	0	1
rs7561842	2	57995586	T	C	0.3738	1.90013e-08	0.813802	rs2717063	22	VRK2	139199	intergenic	7.643	6	5	15	0	0	1
rs7588492	2	57995852	G	A	0.3738	5.98891e-08	0.813802	rs2717063	22	VRK2	138933	intergenic	9.727	7	5	15	0	0	1
rs10496079	2	57997136	C	G	0.3738	4.22919e-08	0.813802	rs2717063	22	VRK2	137649	intergenic	1.751	6	5	15	0	0	1
rs10865304	2	58002818	T	G	0.3748	5.82472e-08	0.825336	rs2717063	22	VRK2	131967	intergenic	0.185	5	5	15	0	0	0
rs6730037	2	58005792	A	G	0.3748	5.06394e-08	0.817277	rs2717063	22	VRK2	128993	intergenic	0.406	7	5	15	0	0	0
rs11898858	2	58006624	A	G	0.3748	3.61515e-08	0.817277	rs2717063	22	VRK2	128161	intergenic	0.35	6	5	15	0	0	0
rs12713358	2	58007475	T	A	0.3748	2.728e-08	0.817277	rs2717063	22	VRK2	127310	intergenic	1.332	6	5	15	0	0	0
rs6737913	2	58007759	A	G	0.3748	3.26637e-08	0.817277	rs2717063	22	VRK2	127026	intergenic	7.146	7	5	15	0	0	0
rs112345168	2	58007905	T	A	0.3519	1.41378e-06	0.736139	rs2717063	22	VRK2	126880	intergenic	9.498	7	5	15	0	1	0
rs6756221	2	58008155	C	T	0.3748	6.98433e-08	0.817277	rs2717063	22	VRK2	126630	intergenic	3.351	6	5	15	0	0	0
rs4296411	2	58008872	C	A	0.3748	3.78982e-08	0.817277	rs2717063	22	VRK2	125913	intergenic	1.664	7	5	15	0	0	0
rs6761347	2	58010040	A	T	0.3748	4.31507e-08	0.817277	rs2717063	22	VRK2	124745	intergenic	1.983	5	5	15	0	0	0
rs1568450	2	58011697	G	A	0.3748	5.20754e-08	0.817277	rs2717063	22	VRK2	123088	intergenic	0.759	7	5	15	0	0	0
rs13026612	2	58014723	T	C	0.3748	4.08279e-08	0.825336	rs2717063	22	VRK2	120062	intergenic	0.36	7	14	15	0	0	0
rs13026830	2	58014831	T	C	0.3748	3.94895e-08	0.825336	rs2717063	22	VRK2	119954	intergenic	1.036	7	14	15	0	0	0
rs10166481	2	58016412	A	G	0.3748	3.11765e-08	0.825336	rs2717063	22	VRK2	118373	intergenic	2.636	6	9	15	0	0	0
rs12991325	2	58016879	T	C	0.3757	5.17481e-08	0.820768	rs2717063	22	VRK2	117906	intergenic	0.162	7	9	15	0	0	0
rs11676055	2	58017224	T	C	0.3748	4.31088e-08	0.825336	rs2717063	22	VRK2	117561	intergenic	1.891	7	9	15	0	0	0
rs1589407	2	58019903	C	T	0.3748	2.97302e-08	0.825336	rs2717063	22	VRK2	114882	intergenic	0.314	6	5	15	0	0	0
rs2090793	2	58021528	A	G	0.3748	4.5791e-08	0.817277	rs2717063	22	VRK2	113257	intergenic	1.578	5	5	15	0	0	0
rs4672223	2	58021882	A	C	0.3757	4.19071e-08	0.820768	rs2717063	22	VRK2	112903	intergenic	1.706	6	5	15	0	0	0
rs6545663	2	58023009	T	A	0.3757	5.0507e-08	0.820768	rs2717063	22	VRK2	111776	intergenic	4.352	7	5	15	0	0	0
rs6545664	2	58023134	T	C	0.3757	4.33828e-08	0.820768	rs2717063	22	VRK2	111651	intergenic	7.722	7	5	15	0	0	0
rs6545665	2	58023218	A	G	0.3748	3.8314e-08	0.825336	rs2717063	22	VRK2	111567	intergenic	1.47	7	5	15	0	0	0
rs2717048	2	58025937	T	C	0.3748	4.18886e-08	0.825336	rs2717063	22	VRK2	108848	intergenic	1.347	7	5	15	0	0	0
rs2683614	2	58026312	A	G	0.3748	3.78554e-08	0.825336	rs2717063	22	VRK2	108473	intergenic	2.864	6	5	15	0	0	0
rs954593	2	58027337	T	C	0.3757	5.2362e-08	0.821387	rs2717063	22	VRK2	107448	intergenic	2.843	7	9	15	0	0	0
rs2683615	2	58027493	A	C	0.3757	5.3657e-08	0.820768	rs2717063	22	VRK2	107292	intergenic	0.517	6	9	15	0	0	0
rs2717071	2	58030962	A	G	0.3767	4.66241e-08	0.823672	rs2717063	22	VRK2	103823	intergenic	8.922	6	9	15	0	0	0
rs1474215	2	58032029	G	C	0.3757	4.52183e-08	0.820768	rs2717063	22	VRK2	102756	intergenic	0.459	6	14	15	0	0	0
rs2717075	2	58032530	C	G	0.3748	4.18274e-08	0.825336	rs2717063	22	VRK2	102255	intergenic	0.269	6	5	15	0	0	0
rs2683620	2	58032553	T	A	0.3757	4.04718e-08	0.820768	rs2717063	22	VRK2	102232	intergenic	1.224	6	5	15	0	0	0
rs2683619	2	58032759	T	C	0.3748	4.75053e-08	0.825336	rs2717063	22	VRK2	102026	intergenic	2.479	NA	5	15	0	0	0
rs2717018	2	58035491	T	C	0.3748	7.55431e-08	0.825336	rs2717063	22	VRK2	99294	intergenic	1.123	6	5	15	0	0	0
rs2683616	2	58035555	A	G	0.3757	7.63473e-08	0.820768	rs2717063	22	VRK2	99230	intergenic	6.757	NA	5	15	0	0	0
rs2683628	2	58036044	G	A	0.3738	6.96909e-08	0.821862	rs2717063	22	VRK2	98741	intergenic	2.334	7	5	15	0	0	0
rs2683629	2	58037369	G	A	0.3748	6.10932e-08	0.825336	rs2717063	22	VRK2	97416	intergenic	6.336	5	5	15	0	0	0
rs2953439	2	58039357	C	T	0.3738	5.27602e-08	0.821862	rs2717063	22	VRK2	95428	intergenic	2.419	6	5	15	0	0	0
rs2953440	2	58039936	T	C	0.3956	3.72356e-07	0.734808	rs2717063	22	VRK2	94849	intergenic	0.933	6	5	15	0	0	0
rs66490669	2	58040174	T	C	0.3529	6.42511e-07	0.752231	rs2717063	22	VRK2	94611	intergenic	9.946	6	5	15	0	1	0
rs7598169	2	58040729	T	C	0.3748	5.11987e-08	0.825336	rs2717063	22	VRK2	94056	intergenic	2.387	7	5	15	0	0	0
rs2953441	2	58041482	T	C	0.3757	4.8319e-08	0.820768	rs2717063	22	VRK2	93303	intergenic	3.361	7	5	15	0	0	0
rs1402398	2	58042241	A	G	0.3757	5.11558e-08	0.820768	rs2717063	22	VRK2	92544	intergenic	0.333	7	5	15	0	0	0
rs2717055	2	58044220	A	G	0.3757	4.90102e-08	0.820768	rs2717063	22	VRK2	90565	intergenic	9.109	NA	9	15	0	1	0
rs59098844	2	58044533	G	C	0.3529	7.25197e-07	0.752231	rs2717063	22	VRK2	90252	intergenic	0.279	6	9	15	0	1	0
rs1402399	2	58045395	C	T	0.3738	7.09261e-08	0.821862	rs2717063	22	VRK2	89390	intergenic	1.863	7	9	15	0	0	0
rs2717054	2	58046683	A	G	0.3757	5.07019e-08	0.820768	rs2717063	22	VRK2	88102	intergenic	3.04	NA	9	15	0	1	0
rs2683621	2	58046995	G	A	0.3757	7.05466e-08	0.820768	rs2717063	22	VRK2	87790	intergenic	3.373	7	9	15	0	1	0
rs2717053	2	58047101	C	G	0.3757	5.62143e-08	0.820768	rs2717063	22	VRK2	87684	intergenic	0.632	7	9	15	0	1	0
rs2717052	2	58047263	A	C	0.3748	5.57248e-08	0.825336	rs2717063	22	VRK2	87522	intergenic	0.54	NA	9	15	0	0	0
rs2683630	2	58058069	G	C	0.3728	5.15793e-08	0.818999	rs2717063	22	VRK2	76716	intergenic	0.917	7	9	15	0	0	0
rs2947349	2	58059803	A	C	0.3728	3.11015e-08	0.818999	rs2717063	22	VRK2	74982	intergenic	0.517	6	14	15	0	0	0
rs2717076	2	58061127	T	C	0.3718	6.05338e-08	0.81555	rs2717063	22	VRK2	73658	intergenic	1.782	7	13	15	0	0	0
rs68119977	2	58078939	T	G	0.3559	2.99677e-07	0.73157	rs2717063	22	VRK2	55846	intergenic	11.68	6	13	15	0	1	0
rs2717068	2	58094873	C	A	0.3966	1.03451e-07	0.904972	rs2717063	22	VRK2	39912	intergenic	7.18	NA	5	15	0	1	0
rs2717063	2	58110969	A	C	0.4215	2.22163e-09	1	rs2717063	22	VRK2	23816	intergenic	1.811	7	5	15	0	0	0
rs2678910	2	58112266	T	A	0.3767	1.86004e-07	0.829588	rs2717063	22	VRK2	22519	intergenic	15.66	7	2	15	0	0	0
rs2683634	2	58113995	C	T	0.4085	5.09068e-09	0.949363	rs2717063	22	VRK2	20790	intergenic	6.924	NA	1	15	0	0	0
rs2678915	2	58119574	T	C	0.4085	7.61473e-09	0.949363	rs2717063	22	VRK2	15211	intergenic	1.911	6	5	15	0	0	0
rs1356544	2	58123724	C	T	0.4056	2.79479e-09	0.930392	rs2717063	22	VRK2	11061	intergenic	8.276	7	5	15	0	1	0
rs1356545	2	58123798	C	T	0.4056	3.37618e-09	0.930392	rs2717063	22	VRK2	10987	intergenic	1.361	6	5	15	0	0	0
rs2717056	2	58128804	T	C	0.4105	3.11075e-09	0.956963	rs2717063	22	VRK2	5981	intergenic	0.63	NA	7	15	1	0	0
rs2678908	2	58130327	T	C	0.4105	2.33322e-09	0.956963	rs2717063	22	VRK2	4458	intergenic	20	NA	5	15	1	0	0
rs2678906	2	58134048	A	T	0.4085	3.72988e-09	0.941259	rs2717063	22	VRK2	737	upstream	7.11	5	5	15	1	0	0
rs908731	2	58135010	G	C	0.4095	3.60294e-09	0.944951	rs2717063	22	VRK2	0	intronic	4.024	4	1	15	1	1	0
rs908730	2	58135011	A	G	0.4135	3.4676e-09	0.928255	rs2717063	22	VRK2	0	intronic	0.685	NA	1	15	1	1	0
rs2678905	2	58135872	G	A	0.4085	3.77945e-09	0.941259	rs2717063	22	VRK2	0	intronic	7.068	NA	1	15	1	0	0
rs2717001	2	58137618	T	C	0.4085	4.57566e-09	0.941259	rs2717063	22	VRK2	0	intronic	11.77	7	1	15	1	0	0
rs2678904	2	58137755	T	G	0.4095	4.88635e-09	0.944951	rs2717063	22	VRK2	0	intronic	1.529	NA	1	15	1	0	0
rs2678903	2	58137930	G	A	0.4076	5.35827e-09	0.937602	rs2717063	22	VRK2	0	intronic	1.501	NA	1	15	1	0	0
rs2678901	2	58138651	G	A	0.4085	9.04313e-09	0.941259	rs2717063	22	VRK2	0	intronic	5.404	NA	5	15	1	0	0
rs1040225	2	58139593	G	A	0.4085	8.96593e-09	0.941259	rs2717063	22	VRK2	0	intronic	5.908	NA	5	15	1	0	0
rs1040224	2	58139865	C	G	0.4085	7.98831e-09	0.941259	rs2717063	22	VRK2	0	intronic	0.028	5	5	15	1	0	0
rs2678881	2	58140977	A	G	0.4085	4.6218e-09	0.941259	rs2717063	22	VRK2	0	intronic	9.476	NA	5	15	1	0	0
rs2717002	2	58142647	G	T	0.4085	4.85249e-09	0.941259	rs2717063	22	VRK2	0	intronic	4.404	6	5	15	1	0	0
rs2717003	2	58143438	G	A	0.4076	4.19326e-09	0.945485	rs2717063	22	VRK2	0	intronic	5.574	6	5	15	1	0	0
rs2717004	2	58143854	A	C	0.4085	3.73606e-09	0.941259	rs2717063	22	VRK2	0	intronic	7.044	7	5	15	1	0	0
rs2717006	2	58146956	A	T	0.4076	9.23946e-08	0.773082	rs2717063	22	VRK2	0	intronic	15.88	6	5	15	1	0	0
rs2465804	2	58148180	A	G	0.4076	3.69569e-09	0.945485	rs2717063	22	VRK2	0	intronic	9.282	5	5	15	1	0	0
rs2717007	2	58149116	A	G	0.4076	4.30686e-09	0.945485	rs2717063	22	VRK2	0	intronic	17.78	3a	7	15	1	0	0
rs2678909	2	58150768	C	T	0.3817	7.5367e-08	0.845742	rs2717063	22	VRK2	0	intronic	3.451	6	9	15	1	0	0
rs2459982	2	58150941	C	A	0.4085	3.16392e-09	0.941259	rs2717063	22	VRK2	0	intronic	2.071	5	9	15	1	0	0
rs2717010	2	58151817	G	A	0.4076	4.17026e-09	0.945485	rs2717063	22	VRK2	0	intronic	3.02	6	9	15	1	0	0
rs2717011	2	58152075	C	T	0.4076	4.46087e-09	0.945485	rs2717063	22	VRK2	0	intronic	10.13	6	9	15	1	0	0
rs2678869	2	58153374	C	A	0.4066	2.32218e-08	0.926156	rs2717063	22	VRK2	0	intronic	1.386	6	9	15	1	0	0
rs2678870	2	58153375	A	T	0.4066	3.1638e-08	0.926156	rs2717063	22	VRK2	0	intronic	1.465	6	9	15	1	0	0
rs2678871	2	58153602	A	G	0.4105	4.4889e-09	0.932858	rs2717063	22	VRK2	0	intronic	0.776	7	9	15	1	0	0
rs2717014	2	58154249	C	T	0.4085	3.58844e-09	0.941259	rs2717063	22	VRK2	0	intronic	1.226	6	9	15	1	0	0
rs2678873	2	58154601	A	G	0.4076	3.46052e-09	0.945485	rs2717063	22	VRK2	0	intronic	1.328	7	9	15	1	0	0
rs2717015	2	58155253	C	T	0.4076	2.71794e-09	0.945485	rs2717063	22	VRK2	0	intronic	8.182	7	5	15	1	0	0
rs2312141	2	58155358	T	A	0.4076	2.7077e-09	0.945485	rs2717063	22	VRK2	0	intronic	5.643	6	5	15	1	0	0
rs2139053	2	58156539	C	T	0.3827	7.71418e-08	0.849288	rs2717063	22	VRK2	0	intronic	3.485	6	5	15	1	0	0
rs2139054	2	58156583	C	A	0.4076	3.88449e-09	0.945485	rs2717063	22	VRK2	0	intronic	4.367	6	5	15	1	0	0
rs2176546	2	58156772	C	G	0.4076	1.9848e-07	0.938134	rs2717063	22	VRK2	0	intronic	1.436	7	5	15	1	0	0
rs2678879	2	58158152	G	A	0.4085	5.80796e-08	0.941743	rs2717063	22	VRK2	0	intronic	0.22	6	9	15	1	0	0
rs2678880	2	58158283	T	C	0.4115	7.27952e-09	0.94489	rs2717063	22	VRK2	0	intronic	2.085	6	9	15	1	0	0
rs2678882	2	58159362	A	T	0.4095	8.09013e-08	0.937548	rs2717063	22	VRK2	0	intronic	3.749	6	9	15	1	0	0
rs2717019	2	58159473	G	T	0.4085	7.8253e-08	0.941743	rs2717063	22	VRK2	0	intronic	3.11	6	9	15	1	0	0
rs2678883	2	58159670	G	A	0.4085	7.59812e-08	0.941743	rs2717063	22	VRK2	0	intronic	2.644	7	9	15	1	0	0
rs2678884	2	58160123	C	A	0.3837	6.16462e-07	0.845737	rs2717063	22	VRK2	0	intronic	2.207	6	9	15	1	0	0
rs2717022	2	58160639	C	G	0.4085	6.14295e-08	0.941743	rs2717063	22	VRK2	0	intronic	2.494	6	9	15	1	0	0
rs2678886	2	58161221	G	A	0.4085	4.98238e-08	0.941743	rs2717063	22	VRK2	0	intronic	0.56	7	9	15	1	0	0
rs2717023	2	58161355	T	C	0.4076	6.3685e-08	0.938134	rs2717063	22	VRK2	0	intronic	1.216	7	9	15	1	0	0
rs2717024	2	58161397	G	C	0.4085	6.32576e-08	0.941743	rs2717063	22	VRK2	0	intronic	1.682	7	9	15	1	0	0
rs2678887	2	58161752	A	C	0.4085	6.00192e-08	0.941743	rs2717063	22	VRK2	0	intronic	0.368	5	9	15	1	0	0
rs2678888	2	58162191	G	A	0.4085	5.11151e-08	0.941743	rs2717063	22	VRK2	0	intronic	4.402	5	9	9	1	0	0
rs2678889	2	58164223	G	A	0.4095	7.41627e-08	0.937548	rs2717063	22	VRK2	0	intronic	6.623	7	5	15	1	0	0
rs2678890	2	58164435	T	C	0.4095	7.77597e-08	0.937548	rs2717063	22	VRK2	0	intronic	0.565	7	7	15	1	0	0
rs2717027	2	58164454	A	G	0.3847	6.38599e-07	0.841257	rs2717063	22	VRK2	0	intronic	1.494	7	7	15	1	0	0
rs970941	2	58166181	A	G	0.4095	9.5e-08	0.937548	rs2717063	22	VRK2	0	intronic	2.082	6	5	15	1	0	0
rs2717031	2	58166468	C	T	0.4095	7.81534e-08	0.937548	rs2717063	22	VRK2	0	intronic	3.981	7	5	15	1	0	0
rs2678891	2	58166643	G	T	0.4095	6.72106e-08	0.937548	rs2717063	22	VRK2	0	intronic	4.852	6	5	15	1	0	0
rs2717032	2	58166760	C	T	0.4095	6.86137e-08	0.937548	rs2717063	22	VRK2	0	intronic	4.29	7	5	15	1	0	0
rs2717033	2	58166769	C	T	0.4085	8.9758e-08	0.941743	rs2717063	22	VRK2	0	intronic	0.452	6	5	15	1	0	0
rs2678892	2	58167140	A	G	0.4085	1.34918e-07	0.93393	rs2717063	22	VRK2	0	intronic	5.12	6	5	15	1	0	0
rs2678893	2	58167143	G	A	0.4165	2.18774e-07	0.901654	rs2717063	22	VRK2	0	intronic	3.074	6	5	15	1	0	0
rs2717034	2	58167258	G	T	0.4334	2.0266e-07	0.836634	rs2717063	22	VRK2	0	intronic	0.078	6	5	15	1	0	0
rs2678894	2	58167260	C	G	0.4334	4.79987e-07	0.836634	rs2717063	22	VRK2	0	intronic	0.436	6	5	15	1	0	0
rs2717035	2	58167440	T	C	0.4095	1.01161e-07	0.937548	rs2717063	22	VRK2	0	intronic	0.108	7	5	15	1	0	0
rs2717036	2	58168098	C	T	0.4095	1.27574e-07	0.937548	rs2717063	22	VRK2	0	intronic	6.226	6	5	15	1	0	0
rs1401100	2	58168856	T	G	0.4105	8.402e-08	0.93337	rs2717063	22	VRK2	0	intronic	16.6	6	5	15	1	0	0
rs2678896	2	58169388	G	A	0.4095	5.86317e-08	0.93784	rs2717063	22	VRK2	0	intronic	0.869	6	5	15	1	0	0
rs2678897	2	58169418	A	G	0.4066	1.70086e-07	0.926461	rs2717063	22	VRK2	0	intronic	9.746	7	5	15	1	0	0
rs2717040	2	58169494	C	T	0.4095	6.64085e-08	0.93784	rs2717063	22	VRK2	0	intronic	16.05	7	5	15	1	0	0
rs1568253	2	58170004	C	T	0.4085	8.50173e-08	0.941743	rs2717063	22	VRK2	0	intronic	16.71	7	5	15	1	0	0
rs1568254	2	58170161	A	C	0.4085	8.19306e-08	0.941743	rs2717063	22	VRK2	0	intronic	11.4	6	5	15	1	0	0
rs1518393	2	58171220	C	A	0.4066	4.90881e-08	0.934255	rs2717063	22	VRK2	0	intronic	0.965	5	5	15	1	0	0
rs1518394	2	58171287	G	A	0.4066	8.45651e-08	0.934255	rs2717063	22	VRK2	0	intronic	3.122	6	5	15	1	0	0
rs2717041	2	58172107	T	C	0.4145	9.94882e-08	0.901701	rs2717063	22	VRK2	0	intronic	3.499	5	7	15	1	0	0
rs2678899	2	58176213	G	A	0.3827	1.92174e-06	0.849749	rs2717063	22	VRK2	0	intronic	1.289	6	14	15	1	0	0
rs2717042	2	58177082	A	C	0.3837	2.39545e-06	0.845737	rs2717063	22	VRK2	0	intronic	7.108	6	9	15	1	0	0
rs2717043	2	58179019	T	C	0.3857	5.04313e-07	0.836794	rs2717063	22	VRK2	0	intronic	0.305	7	9	15	1	0	0
rs966721	2	58197305	A	T	0.3936	2.22163e-08	0.781702	rs2717063	22	VRK2	0	intronic	2.158	6	5	15	1	0	0
rs12713370	2	58200748	G	A	0.3956	2.76009e-07	0.780486	rs2717063	22	VRK2	0	intronic	4.186	7	1	15	1	0	0
rs1518395	2	58208074	G	A	0.3946	3.43017e-07	0.777456	rs2717063	22	VRK2	0	intronic	2.708	5	5	15	1	1	0
rs6732310	2	58210239	C	T	0.3956	2.54215e-07	0.780486	rs2717063	22	VRK2	0	intronic	3.783	7	1	15	1	1	0
rs6545677	2	58211509	G	A	0.3817	7.66387e-07	0.831039	rs2717063	22	VRK2	0	intronic	1.563	6	5	15	1	0	0
rs2312147	2	58222928	C	T	0.3887	6.89813e-07	0.816623	rs2717063	22	VRK2	0	intronic	3.184	6	7	15	1	0	0
rs1518399	2	58231314	T	C	0.3966	1.45315e-05	0.756328	rs2717063	22	VRK2	0	intronic	2.365	7	14	15	1	0	0
rs961522	2	58272502	C	T	0.3857	0.00036656	0.728449	rs2717063	22	VRK2	0	intronic	2.923	1f	1	5	1	0	0
rs986512	2	58275666	A	G	0.3579	7.32255e-06	0.695934	rs2717063	22	VRK2	0	UTR5	2.268	5	1	5	1	1	0
rs968653	2	58296890	G	A	0.3519	2.43978e-05	0.714812	rs2717063	22	VRK2	0	intronic	9.955	NA	4	5	1	1	0
rs10205421	2	58297664	A	G	0.3539	1.44504e-05	0.714369	rs2717063	22	VRK2	0	intronic	1.954	6	4	5	1	0	0
rs10188070	2	58299326	G	A	0.3529	1.36782e-05	0.718096	rs2717063	22	VRK2	0	intronic	3.334	5	4	5	1	1	0
rs12620940	2	58311684	C	T	0.336	5.1793e-05	0.641578	rs2717063	22	VRK2	0	intronic	3.869	6	4	5	1	1	0
rs2118899	2	58322226	C	A	0.336	0.000128063	0.641578	rs2717063	22	VRK2	0	intronic	2.711	NA	5	5	1	1	0
rs2043890	2	58350571	A	G	0.3439	3.74088e-05	0.62076	rs2717063	22	VRK2	0	intronic	11.47	NA	4	15	1	1	0
rs848286	2	58394543	T	C	0.3777	4.25301e-05	0.610682	rs2717063	22	FANCL	0	intronic	1.87	NA	4	5	1	1	0
rs3771224	2	58460029	C	T	0.3449	4.68313e-05	0.602786	rs2717063	22	FANCL	0	intronic	19.85	7	5	5	1	1	0
rs72618695	2	58462616	C	G	0.3439	6.21997e-05	0.60618	rs2717063	22	FANCL	0	intronic	4.9	5	2	5	1	1	0
rs11686281	2	58478157	G	A	0.3459	9.33758e-05	0.60607	rs2717063	22	EIF3FP3	417	upstream	5.943	5	13	15	1	1	0
rs11690710	2	58484172	A	G	0.3579	0.000140416	0.612614	rs2717063	22	EIF3FP3	4468	intergenic	8.624	6	9	15	0	1	0
rs76869793	2	58659260	A	G	0.1471	6.93633e-07	0.628972	rs17049584	22	LINC01122	0	ncRNA_intronic	15.06	4	5	15	0	0	1
rs62140786	2	58683715	G	T	0.161	3.41712e-06	0.694389	rs17049584	22	LINC01122	0	ncRNA_intronic	9.397	6	5	15	0	0	0
rs62140788	2	58685657	C	G	0.173	1.67941e-05	0.650106	rs17049584	22	LINC01122	0	ncRNA_intronic	2.293	7	5	15	0	0	0
rs7606002	2	58690167	A	G	0.16	1.80044e-06	0.699321	rs17049584	22	LINC01122	0	ncRNA_intronic	4.349	7	5	15	0	0	0
rs17049514	2	58698642	T	C	0.1113	4.12117e-08	0.92131	rs17049584	22	LINC01122	0	ncRNA_intronic	1.38	6	14	15	0	0	0
rs57901007	2	58705304	C	T	0.16	1.59383e-06	0.70264	rs17049584	22	LINC01122	0	ncRNA_intronic	1.723	7	5	15	0	0	0
rs6734347	2	58712611	T	G	0.1799	0.000199271	0.613115	rs17049584	22	LINC01122	0	ncRNA_intronic	0.295	6	9	15	0	0	0
rs6734356	2	58712635	T	C	0.1799	0.000232178	0.613115	rs17049584	22	LINC01122	0	ncRNA_intronic	4.77	6	9	15	0	0	0
rs11894830	2	58713430	C	T	0.162	2.0605e-06	0.69289	rs17049584	22	LINC01122	0	ncRNA_intronic	0.933	6	9	15	0	0	0
rs10084331	2	58713616	G	A	0.1779	0.000213826	0.617172	rs17049584	22	LINC01122	0	ncRNA_intronic	9.188	7	9	15	0	0	0
rs10198702	2	58714497	A	T	0.1799	0.000325958	0.613115	rs17049584	22	LINC01122	0	ncRNA_intronic	2.563	7	8	15	0	0	0
rs10175353	2	58714498	G	C	0.1799	0.000292618	0.613115	rs17049584	22	LINC01122	0	ncRNA_intronic	0.269	7	8	15	0	0	0
rs66930669	2	58714535	A	G	0.161	2.90937e-06	0.697739	rs17049584	22	LINC01122	0	ncRNA_intronic	0.082	7	8	15	0	0	0
rs10187786	2	58714600	T	C	0.1789	0.000202948	0.617062	rs17049584	22	LINC01122	0	ncRNA_intronic	1.213	7	8	15	0	0	0
rs6738399	2	58715610	A	G	0.1779	0.000138592	0.617172	rs17049584	22	LINC01122	0	ncRNA_intronic	16.3	6	5	15	0	0	0
rs72813942	2	58718054	C	G	0.161	2.19358e-06	0.697739	rs17049584	22	LINC01122	0	ncRNA_intronic	0.878	5	5	15	0	0	0
rs57520055	2	58718734	C	T	0.1759	0.0001246	0.62529	rs17049584	22	LINC01122	0	ncRNA_intronic	0.788	5	5	15	0	0	0
rs56709809	2	58720098	C	G	0.1759	0.000131866	0.62529	rs17049584	22	LINC01122	0	ncRNA_intronic	2.517	6	5	15	0	0	0
rs11898834	2	58721235	C	T	0.1769	0.000114208	0.621212	rs17049584	22	LINC01122	0	ncRNA_intronic	0.516	6	5	15	0	0	0
rs17327530	2	58724790	A	T	0.1113	3.62447e-08	0.92131	rs17049584	22	LINC01122	0	ncRNA_intronic	4.994	5	2	15	0	0	0
rs57795315	2	58726019	G	A	0.1153	1.60081e-08	0.93836	rs17049584	22	LINC01122	0	ncRNA_intronic	2.547	7	5	15	0	0	0
rs2019198	2	58726873	T	A	0.173	1.0185e-05	0.646393	rs17049584	22	LINC01122	0	ncRNA_intronic	0.003	6	5	15	0	0	0
rs58487004	2	58730170	C	A	0.166	4.93152e-06	0.673986	rs17049584	22	LINC01122	0	ncRNA_intronic	0.232	6	5	15	0	0	0
rs76294819	2	58730644	A	C	0.1153	9.96659e-09	0.93836	rs17049584	22	LINC01122	0	ncRNA_intronic	11.66	6	5	15	0	0	0
rs58749016	2	58732831	T	C	0.165	3.28234e-06	0.67864	rs17049584	22	LINC01122	0	ncRNA_intronic	3.957	6	5	15	0	0	0
rs62140827	2	58737818	T	C	0.164	2.36603e-06	0.673907	rs17049584	22	LINC01122	0	ncRNA_intronic	19.62	6	5	15	0	0	0
rs60703163	2	58739385	G	A	0.1153	5.95264e-09	0.93836	rs17049584	22	LINC01122	0	ncRNA_intronic	4.602	5	5	15	0	0	0
rs57725878	2	58773479	A	G	0.1093	8.06736e-08	0.90403	rs17049584	22	LINC01122	0	ncRNA_intronic	2.798	6	5	15	0	0	1
rs17049535	2	58777027	C	T	0.1153	1.60983e-08	0.93836	rs17049584	22	LINC01122	0	ncRNA_intronic	0.069	6	5	15	0	0	1
rs17049548	2	58782733	C	T	0.164	4.01306e-06	0.693042	rs17049584	22	LINC01122	0	ncRNA_intronic	4.43	7	5	15	0	0	1
rs17269105	2	58790984	A	G	0.1123	3.38135e-08	0.894758	rs17049584	22	LINC01122	0	ncRNA_intronic	3.699	6	5	15	0	0	1
rs77048907	2	58792195	G	C	0.1153	2.41415e-08	0.93836	rs17049584	22	LINC01122	0	ncRNA_intronic	11.22	6	5	15	0	0	1
rs994836	2	58794524	A	G	0.1342	2.73264e-05	0.811977	rs17049584	22	LINC01122	0	ncRNA_intronic	2.732	7	5	15	0	0	1
rs994835	2	58794574	A	T	0.1342	2.28588e-05	0.811977	rs17049584	22	LINC01122	0	ncRNA_intronic	7.32	7	5	15	0	0	1
rs57397978	2	58801547	A	G	0.1332	1.324e-05	0.818706	rs17049584	22	LINC01122	0	ncRNA_intronic	16.13	7	5	15	0	0	0
rs74803170	2	58806634	C	T	0.1163	0.000690512	0.700718	rs17049584	22	LINC01122	0	ncRNA_intronic	0.625	7	9	15	0	0	0
rs61248173	2	58807312	A	G	0.1322	1.74627e-05	0.825521	rs17049584	22	LINC01122	0	ncRNA_intronic	1.602	7	14	15	0	0	0
rs6712660	2	58807544	T	C	0.1312	1.8304e-05	0.816905	rs17049584	22	LINC01122	0	ncRNA_intronic	1.382	7	14	15	0	0	0
rs76608235	2	58807670	A	G	0.07654	0.00534097	0.659552	rs17049584	22	LINC01122	0	ncRNA_intronic	3.707	7	14	15	0	0	0
rs11891209	2	58808061	T	G	0.1163	1.85068e-08	0.947074	rs17049584	22	LINC01122	0	ncRNA_intronic	7.002	6	14	15	0	0	0
rs79877135	2	58816990	A	T	0.1163	1.69639e-08	0.947074	rs17049584	22	LINC01122	0	ncRNA_intronic	3.262	NA	14	15	0	0	0
rs75900689	2	58822464	A	G	0.1332	5.74232e-06	0.867298	rs17049584	22	LINC01122	0	ncRNA_intronic	4.898	6	5	15	0	0	0
rs17049575	2	58825126	C	G	0.1163	5.09635e-09	0.982365	rs17049584	22	LINC01122	0	ncRNA_intronic	17.39	7	5	15	0	0	0
rs111397300	2	58826059	C	T	0.1173	3.96032e-09	0.99116	rs17049584	22	LINC01122	0	ncRNA_intronic	0.067	7	5	15	0	0	0
rs17049584	2	58828331	G	C	0.1183	2.10923e-09	1	rs17049584	22	LINC01122	0	ncRNA_intronic	2.704	4	5	15	0	0	0
rs17269126	2	58832407	A	G	0.1133	5.74871e-09	0.956134	rs17049584	22	LINC01122	0	ncRNA_intronic	8.576	7	5	15	0	0	0
rs2041687	2	60405620	G	T	0.4344	1.19958e-05	0.651674	rs955658	23	AC007381.2	180730	intergenic	2.11	6	7	15	0	0	0
rs4671374	2	60423534	C	T	0.4662	3.56174e-06	0.701951	rs955658	23	AC007381.2	162816	intergenic	1.017	7	9	15	0	0	0
rs11125830	2	60426705	G	A	0.4294	9.42389e-06	0.748263	rs955658	23	AC007381.2	159645	intergenic	0.651	5	9	15	0	0	0
rs4671375	2	60430823	G	A	0.4642	6.12148e-06	0.699431	rs955658	23	AC007381.2	155527	intergenic	2.616	7	9	15	0	0	0
rs12613163	2	60431555	G	A	0.4662	6.09631e-06	0.687928	rs955658	23	AC007381.2	154795	intergenic	3.691	7	9	15	0	0	0
rs10188396	2	60450992	C	T	0.4135	3.07027e-07	0.703999	rs955658	23	AC007381.2	135358	intergenic	6.135	5	5	15	0	0	0
rs10178393	2	60451221	G	C	0.4135	2.10777e-07	0.703999	rs955658	23	AC007381.2	135129	intergenic	17.98	5	5	15	0	0	0
rs359265	2	60456410	A	G	0.4095	5.77412e-07	0.683896	rs955658	23	AC007381.2	129940	intergenic	3.162	7	5	15	0	0	0
rs359267	2	60459766	T	C	0.4085	2.61885e-07	0.687614	rs955658	23	AC007381.2	126584	intergenic	0.31	7	9	15	0	0	0
rs191692	2	60461578	G	A	0.4085	4.92423e-07	0.687614	rs955658	23	AC007381.2	124772	intergenic	0.358	7	7	15	0	0	0
rs359233	2	60470926	G	A	0.3857	4.47025e-06	0.748619	rs955658	23	AC007381.2	115424	intergenic	2.597	6	9	15	0	0	0
rs359234	2	60471409	G	C	0.3887	2.80963e-06	0.743239	rs955658	23	AC007381.2	114941	intergenic	5.452	6	9	15	0	0	0
rs359239	2	60474600	T	C	0.4314	2.24885e-05	0.611697	rs955658	23	AC007381.2	111750	intergenic	9.393	6	7	15	0	0	0
rs359240	2	60475008	A	G	0.4076	4.2809e-05	0.682644	rs955658	23	AC007381.2	111342	intergenic	19.57	5	7	15	0	0	0
rs359243	2	60475509	C	T	0.4056	5.32259e-05	0.675992	rs955658	23	AC007381.2	110841	intergenic	5.733	7	7	15	0	0	0
rs359247	2	60477052	T	A	0.3757	1.07334e-05	0.801179	rs955658	23	AC007381.2	109298	intergenic	2.757	5	9	15	0	0	0
rs359249	2	60480237	G	A	0.3827	5.8869e-06	0.822168	rs955658	23	AC007381.2	106113	intergenic	13.61	6	7	15	0	0	0
rs359250	2	60480973	T	G	0.3857	3.43665e-06	0.824455	rs955658	23	AC007381.2	105377	intergenic	4.655	7	7	15	0	0	0
rs359252	2	60481644	C	T	0.4046	3.15715e-06	0.743324	rs955658	23	AC007381.2	104706	intergenic	0.038	7	14	15	0	0	0
rs359253	2	60481956	A	G	0.3827	4.46182e-06	0.822168	rs955658	23	AC007381.2	104394	intergenic	0.67	7	14	15	0	0	0
rs359254	2	60482427	G	A	0.3837	2.564e-06	0.825186	rs955658	23	AC007381.2	103923	intergenic	4.279	7	14	15	0	0	0
rs359255	2	60484507	C	T	0.3857	4.15207e-06	0.817176	rs955658	23	AC007381.2	101843	intergenic	7.735	6	7	15	0	0	0
rs359258	2	60486157	C	T	0.3857	3.52319e-06	0.824455	rs955658	23	AC007381.2	100193	intergenic	3.203	5	5	15	0	0	0
rs359260	2	60486936	T	G	0.3887	4.19208e-06	0.81958	rs955658	23	AC007381.2	99414	intergenic	1.525	7	7	15	0	0	0
rs2668732	2	60487015	C	A	0.3986	7.36473e-06	0.800068	rs955658	23	AC007381.2	99335	intergenic	0.843	6	7	15	0	0	0
rs2668733	2	60487016	T	C	0.3976	6.71411e-06	0.804141	rs955658	23	AC007381.2	99334	intergenic	2.364	6	7	15	0	0	0
rs359261	2	60487134	C	T	0.3877	7.69362e-06	0.815993	rs955658	23	AC007381.2	99216	intergenic	1.445	5	7	15	0	0	0
rs907575	2	60489099	A	G	0.4225	1.64579e-08	0.980728	rs955658	23	AC007381.2	97251	intergenic	10.4	5	5	15	0	0	0
rs11688007	2	60489771	T	A	0.4235	3.05959e-08	0.977013	rs955658	23	AC007381.2	96579	intergenic	1.225	6	5	15	0	0	0
rs9309323	2	60490322	G	T	0.4235	3.55091e-08	0.977013	rs955658	23	AC007381.2	96028	intergenic	3.915	7	5	15	0	0	0
rs10174860	2	60490738	C	G	0.4235	3.03265e-08	0.977013	rs955658	23	AC007381.2	95612	intergenic	3.115	7	5	15	0	0	0
rs10198333	2	60490773	G	A	0.4861	3.37712e-05	0.680082	rs955658	23	AC007381.2	95577	intergenic	3.456	7	5	15	0	0	0
rs10174891	2	60490927	C	T	0.4642	3.93925e-05	0.614368	rs955658	23	AC007381.2	95423	intergenic	4.48	6	5	15	0	0	0
rs4672373	2	60491602	C	A	0.4245	3.26194e-08	0.973215	rs955658	23	AC007381.2	94748	intergenic	4.686	7	5	15	0	0	0
rs7560605	2	60491758	A	C	0.4245	5.07884e-08	0.973215	rs955658	23	AC007381.2	94592	intergenic	10.87	6	5	15	0	0	0
rs4672374	2	60493062	C	T	0.4672	3.08828e-05	0.618874	rs955658	23	AC007381.2	93288	intergenic	19.78	6	5	15	0	0	0
rs4672375	2	60493485	G	A	0.4205	1.38239e-08	0.988353	rs955658	23	AC007381.2	92865	intergenic	1.207	6	5	15	0	0	0
rs4671378	2	60494312	C	T	0.4602	1.05852e-07	0.85352	rs955658	23	AC007381.2	92038	intergenic	9.801	6	5	15	0	0	0
rs4672376	2	60494345	G	T	0.4622	1.49641e-07	0.840605	rs955658	23	AC007381.2	92005	intergenic	5.984	7	5	15	0	0	0
rs4672377	2	60494510	C	G	0.4652	3.00577e-05	0.610652	rs955658	23	AC007381.2	91840	intergenic	8.416	7	7	15	0	0	0
rs4671379	2	60495038	C	T	0.4205	9.19541e-09	0.988353	rs955658	23	AC007381.2	91312	intergenic	7.582	6	5	15	0	0	0
rs1159208	2	60495717	G	A	0.4195	9.17349e-09	0.992224	rs955658	23	AC007381.2	90633	intergenic	0.37	7	5	15	0	0	0
rs7582445	2	60495874	C	A	0.4185	1.14613e-08	0.996091	rs955658	23	AC007381.2	90476	intergenic	4.76	7	5	15	0	0	0
rs7558962	2	60496246	G	C	0.4195	2.81723e-08	0.992199	rs955658	23	AC007381.2	90104	intergenic	1.474	7	5	15	0	0	0
rs4671380	2	60496807	G	T	0.4195	1.14915e-08	0.992224	rs955658	23	AC007381.2	89543	intergenic	0.443	7	5	15	0	0	0
rs4671381	2	60496910	C	T	0.4414	1.22904e-08	0.912283	rs955658	23	AC007381.2	89440	intergenic	6.005	7	5	15	0	0	0
rs4671382	2	60497135	C	A	0.4414	1.24511e-08	0.912283	rs955658	23	AC007381.2	89215	intergenic	4.695	7	5	15	0	0	0
rs4671383	2	60497294	A	G	0.4652	2.25696e-05	0.612016	rs955658	23	AC007381.2	89056	intergenic	2.669	7	5	15	0	0	0
rs10202231	2	60500144	A	T	0.4911	1.0279e-05	0.697275	rs955658	23	AC007381.2	86206	intergenic	0.638	5	5	15	0	0	0
rs2160067	2	60500415	G	A	0.4175	9.46631e-09	1	rs955658	23	AC007381.2	85935	intergenic	0.759	6	5	15	0	0	0
rs2110398	2	60500484	C	T	0.4394	1.24571e-08	0.919041	rs955658	23	AC007381.2	85866	intergenic	4.952	5	5	15	0	0	0
rs2901000	2	60501216	G	A	0.4394	1.0098e-08	0.919041	rs955658	23	AC007381.2	85134	intergenic	17.56	6	5	15	0	0	0
rs955658	2	60501421	C	T	0.4175	8.55575e-09	1	rs955658	23	AC007381.2	84929	intergenic	16.99	NA	7	15	0	0	0
rs955657	2	60501675	G	A	0.4791	1.26323e-07	0.787288	rs955658	23	AC007381.2	84675	intergenic	0.338	NA	5	9	0	0	0
rs4672378	2	60501857	A	G	0.4702	1.22911e-05	0.632287	rs955658	23	AC007381.2	84493	intergenic	4.551	5	5	9	0	0	0
rs1512224	2	60504939	C	G	0.4155	1.40034e-08	0.976639	rs955658	23	AC007381.2	81411	intergenic	0.626	7	5	15	0	0	0
rs4671385	2	60508271	T	C	0.4722	2.84724e-05	0.631018	rs955658	23	AC007381.2	78079	intergenic	9.442	7	5	15	0	0	0
rs1553933	2	60509080	T	C	0.4215	6.58656e-08	0.976824	rs955658	23	AC007381.2	77270	intergenic	1.187	4	5	15	0	0	0
rs11903767	2	60511610	A	G	0.4384	1.17851e-07	0.893984	rs955658	23	AC007381.2	74740	intergenic	0.28	5	5	15	0	0	0
rs7557081	2	60511685	C	T	0.4374	9.31141e-08	0.897076	rs955658	23	AC007381.2	74665	intergenic	1.24	7	5	15	0	0	0
rs7569326	2	60511740	G	A	0.4374	8.63749e-08	0.897076	rs955658	23	AC007381.2	74610	intergenic	1.352	6	5	15	0	0	0
rs4672380	2	60512822	C	A	0.4304	8.68166e-08	0.876869	rs955658	23	AC007381.2	73528	intergenic	6.118	4	5	15	0	0	0
rs951807	2	60513389	C	T	0.4046	4.11316e-08	0.943929	rs955658	23	AC007381.2	72961	intergenic	4.556	NA	7	15	0	0	0
rs3898474	2	60513557	C	A	0.4304	6.69042e-08	0.876869	rs955658	23	AC007381.2	72793	intergenic	1.319	2b	5	15	0	0	0
rs2901002	2	60513650	G	A	0.4046	4.33468e-08	0.943929	rs955658	23	AC007381.2	72700	intergenic	3.615	7	5	15	0	0	0
rs2419900	2	60514364	T	C	0.4324	5.59043e-08	0.862898	rs955658	23	AC007381.2	71986	intergenic	5.236	7	5	15	0	0	0
rs28409139	2	60514540	C	T	0.4046	3.67694e-08	0.928896	rs955658	23	AC007381.2	71810	intergenic	6.563	6	5	15	0	0	0
rs17401979	2	60514565	C	T	0.4304	5.89813e-08	0.855715	rs955658	23	AC007381.2	71785	intergenic	9.037	5	5	15	0	0	0
rs11680123	2	60514748	G	A	0.4056	5.70626e-08	0.939883	rs955658	23	AC007381.2	71602	intergenic	0.972	3a	5	15	0	0	0
rs4672381	2	60514946	T	C	0.4324	1.0335e-07	0.862898	rs955658	23	AC007381.2	71404	intergenic	2.477	7	5	15	0	0	0
rs4671386	2	60514993	A	C	0.4324	9.20749e-08	0.862898	rs955658	23	AC007381.2	71357	intergenic	0.356	7	5	15	0	0	0
rs2110399	2	60516388	G	A	0.4026	2.22672e-07	0.928879	rs955658	23	AC007381.2	69962	intergenic	19.85	5	5	15	0	0	0
rs2110400	2	60516495	G	A	0.4036	2.49552e-07	0.932344	rs955658	23	AC007381.2	69855	intergenic	0.425	5	5	15	0	0	0
rs7598252	2	60517299	A	G	0.4831	9.21485e-05	0.6413	rs955658	23	AC007381.2	69051	intergenic	21	7	5	15	0	0	0
rs7598522	2	60517506	A	G	0.4732	1.83794e-05	0.661752	rs955658	23	AC007381.2	68844	intergenic	21.1	7	5	15	0	0	0
rs1468739	2	60518350	C	T	0.4145	3.0495e-06	0.842002	rs955658	23	AC007381.2	68000	intergenic	3.103	5	5	15	0	0	0
rs2055951	2	60519000	C	G	0.4414	2.68669e-06	0.78052	rs955658	23	AC007381.2	67350	intergenic	5.52	6	5	15	0	0	0
rs2058550	2	60519588	T	G	0.4404	3.42196e-06	0.783942	rs955658	23	AC007381.2	66762	intergenic	4.943	4	5	15	0	0	0
rs9808396	2	60520351	T	A	0.4145	3.86756e-06	0.849068	rs955658	23	AC007381.2	65999	intergenic	0.972	7	5	15	0	0	0
rs6545796	2	60520855	G	C	0.4394	2.74073e-06	0.786479	rs955658	23	AC007381.2	65495	intergenic	0.758	5	5	15	0	0	0
rs6545797	2	60520885	C	T	0.4394	2.54999e-06	0.786479	rs955658	23	AC007381.2	65465	intergenic	0.656	5	5	15	0	0	0
rs6545798	2	60521311	T	A	0.4145	2.12829e-06	0.849068	rs955658	23	AC007381.2	65039	intergenic	0.519	7	5	15	0	0	0
rs6708756	2	60521398	C	G	0.4394	2.49835e-06	0.786479	rs955658	23	AC007381.2	64952	intergenic	2.314	7	5	15	0	0	0
rs2110401	2	60521970	C	T	0.4394	1.8086e-06	0.786479	rs955658	23	AC007381.2	64380	intergenic	5.648	4	5	15	0	0	0
rs2110402	2	60522038	C	T	0.4394	2.09028e-06	0.786479	rs955658	23	AC007381.2	64312	intergenic	0.406	4	2	15	0	0	0
rs2160068	2	60522090	C	T	0.4394	1.80422e-06	0.786479	rs955658	23	AC007381.2	64260	intergenic	7.571	4	2	15	0	0	0
rs7578291	2	60522662	C	T	0.4414	1.72805e-06	0.779616	rs955658	23	AC007381.2	63688	intergenic	10.01	5	1	15	0	0	0
rs907573	2	60523559	G	A	0.4165	8.82621e-07	0.842185	rs955658	23	AC007381.2	62791	intergenic	10.93	NA	5	15	0	0	0
rs2110403	2	60526044	G	C	0.4145	3.88349e-05	0.820979	rs955658	23	AC007381.2	60306	intergenic	2.305	7	5	15	0	0	0
rs6545799	2	60526618	T	C	0.4583	0.000507928	0.705375	rs955658	23	AC007381.2	59732	intergenic	2.242	7	5	15	0	0	0
rs1029984	2	60526747	T	G	0.4394	7.38522e-05	0.765232	rs955658	23	AC007381.2	59603	intergenic	14.44	7	5	15	0	0	0
rs1029985	2	60526749	A	C	0.4394	6.8686e-05	0.765232	rs955658	23	AC007381.2	59601	intergenic	15.16	7	5	15	0	0	0
rs1029986	2	60526817	T	C	0.4145	9.24708e-05	0.820979	rs955658	23	AC007381.2	59533	intergenic	12.88	5	5	15	0	0	0
rs4672384	2	60527394	A	G	0.4155	5.97055e-05	0.817997	rs955658	23	AC007381.2	58956	intergenic	0.762	5	5	15	0	0	0
rs4672385	2	60527504	C	T	0.4145	6.08478e-05	0.820979	rs955658	23	AC007381.2	58846	intergenic	4.614	5	5	15	0	0	0
rs1398215	2	60527729	A	G	0.4394	6.21844e-05	0.765232	rs955658	23	AC007381.2	58621	intergenic	3.564	NA	5	15	0	0	0
rs2419903	2	60528052	C	T	0.4145	6.54263e-05	0.821762	rs955658	23	AC007381.2	58298	intergenic	2.329	6	5	15	0	0	0
rs9789361	2	71951050	G	T	0.2614	0.000835433	0.682233	rs12466122	24	DYSF	37151	intergenic	2.602	7	5	15	0	0	0
rs9789391	2	71951176	C	T	0.3062	0.000529444	0.827318	rs12466122	24	DYSF	37277	intergenic	2.76	6	5	15	0	0	0
rs1365975	2	71952796	C	T	0.2674	0.00171947	0.67187	rs12466122	24	DYSF	38897	intergenic	1.352	7	5	15	0	0	0
rs6749644	2	71953686	T	G	0.2744	0.00236091	0.647582	rs12466122	24	DYSF	39787	intergenic	3.036	7	5	15	0	0	0
rs6760396	2	71954468	G	A	0.3181	4.03661e-07	0.893704	rs12466122	24	DYSF	40569	intergenic	9.022	5	5	15	0	0	0
rs2217222	2	71955772	T	C	0.3201	1.63421e-07	0.919099	rs12466122	24	DYSF	41873	intergenic	5.696	6	5	15	0	0	0
rs2195193	2	71955855	C	T	0.3429	2.26448e-06	0.825163	rs12466122	24	DYSF	41956	intergenic	0.454	5	5	15	0	0	0
rs12475748	2	71956043	G	A	0.328	2.99813e-06	0.875664	rs12466122	24	DYSF	42144	intergenic	7.039	7	5	15	0	0	0
rs13018971	2	71956471	G	A	0.3151	7.90082e-08	0.932469	rs12466122	24	DYSF	42572	intergenic	1.331	5	5	15	0	0	0
rs4417739	2	71958303	A	G	0.3191	6.82256e-08	0.940944	rs12466122	24	DYSF	44404	intergenic	17.51	5	5	15	0	0	0
rs2419759	2	71958437	G	A	0.3181	7.45446e-08	0.945427	rs12466122	24	DYSF	44538	intergenic	8.394	5	5	15	0	0	0
rs4401226	2	71958449	A	G	0.337	1.42012e-07	0.864161	rs12466122	24	DYSF	44550	intergenic	1.3	5	5	15	0	0	0
rs2900976	2	71958480	C	T	0.3181	8.88177e-08	0.945427	rs12466122	24	DYSF	44581	intergenic	15.41	5	5	15	0	0	0
rs2419760	2	71958592	A	G	0.325	5.21722e-07	0.913708	rs12466122	24	DYSF	44693	intergenic	6.286	7	5	15	0	0	0
rs6719862	2	71958862	A	G	0.3429	7.34942e-07	0.840141	rs12466122	24	DYSF	44963	intergenic	2.729	7	5	15	0	0	0
rs12466122	2	71961307	C	T	0.326	3.45377e-08	1	rs12466122	24	DYSF	47408	intergenic	0.134	7	5	15	0	0	0
rs11126343	2	71961721	C	T	0.3569	1.49044e-06	0.872732	rs12466122	24	DYSF	47822	intergenic	3.163	5	5	15	0	0	0
rs12987560	2	71962451	T	C	0.3608	1.29661e-06	0.858164	rs12466122	24	DYSF	48552	intergenic	5.496	7	5	15	0	0	0
rs4643567	2	71965629	T	C	0.3509	1.56766e-07	0.886428	rs12466122	24	DYSF	51730	intergenic	10.05	5	5	15	0	0	0
rs4481011	2	71965759	C	T	0.326	1.05499e-06	0.892031	rs12466122	24	DYSF	51860	intergenic	0.398	7	5	15	0	0	0
rs13016097	2	71968399	C	G	0.3221	1.40008e-06	0.908861	rs12466122	24	DYSF	54500	intergenic	0.635	7	5	15	0	0	0
rs6725822	2	71972143	G	A	0.2575	3.00343e-06	0.670362	rs12466122	24	DYSF	58244	intergenic	6.441	5	5	15	0	0	0
rs6726430	2	71972579	G	A	0.2744	5.65479e-07	0.752373	rs12466122	24	DYSF	58680	intergenic	0.937	5	5	15	0	0	0
rs11126344	2	71975453	C	A	0.2873	2.36462e-06	0.690349	rs12466122	24	DYSF	61554	intergenic	3.52	4	5	15	0	0	0
rs1459265	2	71977197	G	A	0.2913	1.29536e-06	0.6502	rs12466122	24	DYSF	63298	intergenic	0.662	NA	5	15	0	0	0
rs6724498	2	71977239	C	T	0.339	7.80299e-07	0.823056	rs12466122	24	DYSF	63340	intergenic	9.239	5	5	15	0	0	0
rs6740021	2	71977554	T	G	0.339	4.59162e-07	0.823056	rs12466122	24	DYSF	63655	intergenic	11.26	7	5	15	0	0	0
rs1947641	2	71981393	T	C	0.3479	4.44885e-06	0.791108	rs12466122	24	DYSF	67494	intergenic	0.083	NA	5	15	0	0	0
rs12477144	2	71981934	G	C	0.2932	6.58603e-07	0.72284	rs12466122	24	DYSF	68035	intergenic	1.725	6	5	15	0	0	0
rs7593865	2	71982455	C	G	0.3499	9.87897e-07	0.7788	rs12466122	24	DYSF	68556	intergenic	3.396	7	5	15	0	0	0
rs13010457	2	71983082	T	A	0.331	7.93031e-07	0.847974	rs12466122	24	DYSF	69183	intergenic	1.548	6	5	15	0	0	0
rs6728798	2	71988942	G	A	0.2922	1.3519e-05	0.650836	rs12466122	24	DYSF	75043	intergenic	1.472	7	13	15	0	0	0
rs13012656	2	71990605	G	A	0.2932	1.26137e-05	0.646397	rs12466122	24	DYSF	76706	intergenic	6.768	7	9	15	0	0	0
rs35269799	2	71991192	A	G	0.2952	2.22972e-05	0.638974	rs12466122	24	DYSF	77293	intergenic	3.056	7	13	15	0	0	0
rs3925118	2	71991196	G	A	0.2952	2.55468e-05	0.638974	rs12466122	24	DYSF	77297	intergenic	1.923	7	13	15	0	0	0
rs6711543	2	71991626	A	G	0.2873	5.79378e-06	0.672157	rs12466122	24	DYSF	77727	intergenic	3.362	5	13	15	0	0	0
rs4638819	2	71995202	T	A	0.2714	1.06223e-05	0.60308	rs12466122	24	DYSF	81303	intergenic	8.258	7	9	15	0	0	0
rs34080071	2	105368319	C	T	0.2038	6.42507e-12	0.86673	rs62152757	25	LINC01114	0	ncRNA_intronic	7.729	7	5	15	0	0	0
rs13008168	2	105392482	A	G	0.1461	1.9456e-08	0.606541	rs62152757	25	HMGB3P11	4138	intergenic	1.523	7	5	15	0	0	0
rs446450	2	105405557	A	G	0.4612	4.28961e-11	0.948298	rs7600984	25	HMGB3P11	17213	intergenic	2.061	5	1	15	0	0	0
rs435454	2	105406549	T	C	0.4622	1.17553e-11	0.995622	rs7600984	25	LINC01158	17480	intergenic	0.111	NA	1	15	0	0	0
rs6754968	2	105414479	G	A	0.338	1.32937e-19	0.717305	rs10197031	25	LINC01158	9550	intergenic	16.21	4	5	15	0	0	0
rs7584419	2	105416123	C	A	0.34	1.17984e-19	0.710426	rs10197031	25	LINC01158	7906	intergenic	7.203	6	5	15	0	0	0
rs11903299	2	105418292	A	G	0.341	1.60799e-19	0.707012	rs10197031	25	LINC01158	5737	intergenic	8.48	6	4	15	0	0	0
rs7605876	2	105418422	A	G	0.341	1.60799e-19	0.707012	rs10197031	25	LINC01158	5607	intergenic	0.664	7	4	15	0	0	0
rs1982412	2	105419161	A	G	0.34	1.36007e-19	0.710426	rs10197031	25	LINC01158	4868	intergenic	1.838	NA	4	15	0	0	0
rs1971202	2	105420001	T	C	0.341	1.60799e-19	0.707012	rs10197031	25	LINC01158	4028	intergenic	3.632	NA	4	15	0	0	0
rs1376612	2	105424953	T	C	0.34	1.40162e-19	0.710426	rs10197031	25	LINC01158	0	ncRNA_intronic	14.95	NA	1	15	0	0	0
rs1451532	2	105425626	T	G	0.4612	4.92286e-12	1	rs7600984	25	LINC01158	0	ncRNA_intronic	1.18	NA	4	15	0	0	0
rs6714455	2	105426101	T	C	0.341	1.65683e-19	0.707012	rs10197031	25	LINC01158	0	ncRNA_intronic	1.855	7	4	15	0	0	0
rs6715082	2	105426617	T	C	0.34	1.41357e-19	0.710426	rs10197031	25	LINC01158	0	ncRNA_intronic	1.172	6	4	15	0	0	0
rs6543271	2	105429867	A	T	0.341	1.61526e-19	0.707012	rs10197031	25	LINC01158	0	ncRNA_intronic	16.57	6	4	15	0	0	0
rs7590059	2	105430409	G	A	0.34	1.36639e-19	0.710426	rs10197031	25	LINC01158	0	ncRNA_intronic	17.75	6	4	15	0	0	0
rs13393521	2	105431670	C	T	0.34	1.29438e-19	0.710426	rs10197031	25	LINC01158	0	ncRNA_intronic	0.009	7	4	15	0	0	0
rs4851716	2	105432142	C	A	0.338	1.66535e-19	0.717305	rs10197031	25	LINC01158	0	ncRNA_intronic	6.279	5	4	15	0	0	0
rs1868919	2	105432836	A	G	0.341	1.47439e-19	0.707012	rs10197031	25	LINC01158	0	ncRNA_intronic	1.159	NA	4	15	0	0	0
rs1868918	2	105433034	G	C	0.341	1.27392e-19	0.707012	rs10197031	25	LINC01158	0	ncRNA_intronic	5.49	7	4	15	0	0	0
rs1349512	2	105435369	T	C	0.3022	7.70745e-20	0.851011	rs10197031	25	LINC01158	0	ncRNA_intronic	6.652	NA	4	15	0	0	0
rs1349511	2	105435516	G	A	0.3022	7.88811e-20	0.851011	rs10197031	25	LINC01158	0	ncRNA_intronic	2.129	NA	5	15	0	0	0
rs7421192	2	105435911	G	T	0.4583	1.24591e-11	0.986978	rs7600984	25	LINC01158	0	ncRNA_intronic	0.16	6	4	15	0	0	0
rs4851718	2	105436048	C	T	0.3022	8.15583e-20	0.851011	rs10197031	25	LINC01158	0	ncRNA_intronic	2.566	6	4	15	0	0	0
rs4851719	2	105436084	T	C	0.3022	8.15583e-20	0.851011	rs10197031	25	LINC01158	0	ncRNA_intronic	3.455	6	4	15	0	0	0
rs6714493	2	105436880	T	G	0.3032	8.56531e-20	0.846713	rs10197031	25	LINC01158	0	ncRNA_intronic	13.94	7	4	15	0	0	0
rs11893470	2	105438001	G	A	0.3012	6.46077e-20	0.855333	rs10197031	25	LINC01158	0	ncRNA_intronic	12.46	6	4	15	0	0	0
rs4851720	2	105438986	T	C	0.3022	6.0929e-20	0.851011	rs10197031	25	LINC01158	0	ncRNA_intronic	5.044	7	4	15	0	0	0
rs7576970	2	105440266	A	T	0.3022	5.28913e-20	0.851011	rs10197031	25	LINC01158	0	ncRNA_intronic	2.439	7	4	15	0	0	0
rs7580154	2	105440501	T	A	0.3022	4.59424e-20	0.851011	rs10197031	25	LINC01158	0	ncRNA_intronic	5.006	6	4	15	0	0	0
rs7596328	2	105442170	G	A	0.2992	5.04072e-20	0.864049	rs10197031	25	LINC01158	0	ncRNA_intronic	0.145	3a	4	15	0	0	0
rs4851722	2	105443048	A	T	0.4583	5.98298e-12	0.986978	rs7600984	25	LINC01158	0	ncRNA_intronic	1.269	7	2	15	0	0	0
rs7600984	2	105443953	G	A	0.4612	2.75176e-12	1	rs7600984	25	LINC01158	0	ncRNA_intronic	0.865	7	4	15	0	0	0
rs7575379	2	105443971	C	G	0.4612	2.75176e-12	1	rs7600984	25	LINC01158	0	ncRNA_intronic	0.597	7	4	15	0	0	0
rs12474218	2	105446792	G	A	0.4583	3.50837e-12	0.986978	rs7600984	25	LINC01158	0	ncRNA_intronic	2.145	7	4	15	0	0	0
rs12466387	2	105446873	C	T	0.2992	2.40392e-20	0.864049	rs10197031	25	LINC01158	0	ncRNA_intronic	0.076	7	5	15	0	0	0
rs62152757	2	105449067	C	A	0.1879	1.88086e-18	1	rs62152757	25	LINC01158	0	ncRNA_intronic	4.366	7	4	15	0	0	0
rs1470756	2	105449455	A	G	0.4612	5.01106e-12	1	rs7600984	25	LINC01158	0	ncRNA_intronic	14.18	NA	4	14	0	0	0
rs4144777	2	105450373	A	G	0.4612	5.62975e-12	1	rs7600984	25	LINC01158	0	ncRNA_intronic	6.974	6	1	14	0	0	0
rs4144780	2	105450550	C	T	0.4612	5.62022e-12	1	rs7600984	25	LINC01158	0	ncRNA_intronic	3.381	7	1	14	0	0	0
rs4851723	2	105450813	C	T	0.4612	5.76839e-12	1	rs7600984	25	LINC01158	0	ncRNA_intronic	1.76	7	1	14	0	0	0
rs10201472	2	105451046	A	G	0.4284	2.92382e-11	0.861672	rs7600984	25	LINC01158	0	ncRNA_intronic	5.696	5	1	14	0	0	0
rs6739199	2	105452326	C	T	0.2694	3.934e-20	0.984106	rs10197031	25	LINC01158	0	ncRNA_intronic	1.357	5	2	14	0	0	0
rs10197031	2	105454590	T	C	0.2724	1.5042e-20	1	rs10197031	25	LINC01158	0	ncRNA_intronic	10.32	6	1	14	0	0	0
rs11676582	2	105458002	G	T	0.4612	1.16645e-11	1	rs7600984	25	LINC01158	0	ncRNA_intronic	2.866	5	1	13	0	0	0
rs745249	2	105460333	C	T	0.2684	4.77364e-19	0.978883	rs10197031	25	LINC01158	0	ncRNA_intronic	13.92	NA	1	13	0	0	0
rs7563613	2	105461825	A	G	0.4612	9.68689e-11	1	rs7600984	25	LINC01158	0	ncRNA_intronic	6.724	4	1	13	0	0	0
rs1451534	2	105462412	G	C	0.4612	1.08188e-10	0.991246	rs7600984	25	LINC01158	0	ncRNA_intronic	3.341	5	1	13	1	0	0
rs11124005	2	105464087	C	T	0.4672	2.33534e-10	0.741868	rs7600984	25	LINC01158	0	ncRNA_intronic	5.969	5	1	13	1	0	0
rs1451533	2	105466005	G	A	0.2624	1.07849e-18	0.856926	rs10197031	25	LINC01158	0	ncRNA_intronic	7.967	NA	1	13	1	1	0
rs6753397	2	105466651	C	T	0.2634	3.48128e-18	0.851779	rs10197031	25	LINC01158	0	ncRNA_intronic	14.25	5	1	13	1	0	0
rs6723328	2	105469864	G	A	0.3539	2.70992e-27	0.995625	rs4851045	25	LINC01158	222	ncRNA_exonic	20.4	4	1	11	1	1	0
rs3739155	2	105471497	T	C	0.3757	2.88711e-27	0.90712	rs4851045	25	POU3F3	471	ncRNA_intronic	7.531	4	1	13	1	1	1
rs732278	2	105473698	G	T	0.4245	6.29705e-31	1	rs732278	25	POU3F3	0	ncRNA_intronic	3.013	NA	1	12	1	1	1
rs12996884	2	105475259	T	C	0.3757	2.68207e-27	0.90712	rs4851045	25	POU3F3	0	ncRNA_intronic	11.77	2b	1	13	1	1	1
rs6725560	2	105475330	G	A	0.3757	3.33387e-27	0.90712	rs4851045	25	POU3F3	0	ncRNA_intronic	12.55	4	1	13	1	1	1
rs4851045	2	105476225	G	A	0.3549	1.13265e-27	1	rs4851045	25	POU3F3	0	ncRNA_intronic	14.58	5	1	13	1	1	1
rs11687658	2	105478347	C	T	0.3539	1.8213e-26	0.986839	rs4851045	25	POU3F3	1417	ncRNA_intronic	6.816	4	1	13	1	1	1
rs754481	2	105480198	C	A	0.2704	3.36462e-17	1	rs754481	25	LINC01159	1756	ncRNA_intronic	4.093	NA	1	13	1	1	0
rs1159964	2	105481442	T	C	0.4165	1.26531e-27	0.915602	rs732278	25	LINC01159	512	ncRNA_intronic	4.27	4	1	13	1	1	0
rs1159965	2	105481485	G	A	0.3489	9.89161e-26	0.97429	rs4851045	25	LINC01159	469	ncRNA_intronic	0.978	4	1	13	1	1	0
rs1159966	2	105481492	A	G	0.4175	9.51853e-28	0.911624	rs732278	25	LINC01159	462	ncRNA_intronic	2.698	4	1	13	1	1	0
rs62154962	2	105484195	C	A	0.4016	3.30933e-24	0.852755	rs732278	25	LINC01159	0	ncRNA_exonic	8.36	4	1	13	1	1	0
rs1376614	2	105486125	G	A	0.3588	3.66049e-20	0.677924	rs732278	25	LINC01159	0	ncRNA_intronic	1.418	5	2	13	1	1	0
rs1160328	2	105487651	A	G	0.3648	1.13171e-20	0.673434	rs732278	25	LINC01159	0	ncRNA_intronic	5.751	3a	1	13	0	1	0
rs1451535	2	105489685	G	A	0.3618	3.40314e-20	0.664967	rs732278	25	LINC01159	631	ncRNA_intronic	10.67	4	1	10	0	1	0
rs2060783	2	105490397	C	A	0.4006	6.29721e-17	0.867913	rs6758693	25	LINC01159	1343	ncRNA_intronic	8.427	5	1	13	0	1	0
rs7567357	2	105492973	A	G	0.3638	2.52317e-19	0.676837	rs732278	25	LINC01159	3919	ncRNA_intronic	2.969	5	2	14	0	1	0
rs1451530	2	105494516	T	G	0.3628	3.03337e-19	0.674438	rs732278	25	LINC01159	5462	ncRNA_intronic	0.353	7	5	14	0	1	0
rs6714123	2	105496803	T	C	0.3638	2.59797e-19	0.676837	rs732278	25	LINC01159	7749	ncRNA_intronic	6.754	6	5	14	0	1	0
rs4851046	2	105497689	C	A	0.4016	1.73713e-16	0.86373	rs6758693	25	LINC01159	8635	ncRNA_intronic	1.694	7	5	14	0	1	0
rs7581311	2	105498235	C	G	0.4085	2.44436e-16	0.885093	rs6758693	25	LINC01159	9181	ncRNA_intronic	0.31	7	5	14	0	1	0
rs34236530	2	105499473	A	G	0.4085	3.52677e-16	0.885093	rs6758693	25	LINC01159	10419	ncRNA_intronic	1.588	5	5	14	0	1	0
rs7560023	2	105499887	T	C	0.4095	1.05986e-15	0.881663	rs6758693	25	LINC01159	10833	ncRNA_intronic	4.349	7	5	14	0	1	0
rs7579394	2	105500046	G	T	0.4095	4.63384e-16	0.881663	rs6758693	25	LINC01159	10992	ncRNA_intronic	15.03	5	5	14	0	1	0
rs6543272	2	105502113	C	T	0.4095	2.76789e-16	0.881663	rs6758693	25	LINC01159	13059	ncRNA_intronic	2.185	5	5	14	0	1	0
rs1026220	2	105504322	G	A	0.4085	3.75693e-16	0.877058	rs6758693	25	LINC01159	15268	ncRNA_intronic	16.46	5	5	14	0	1	0
rs6745272	2	105510078	G	A	0.3738	9.33006e-11	0.987949	rs6758693	25	LINC01159	21024	ncRNA_intronic	1.201	6	5	15	0	1	0
rs1430087	2	105510924	G	T	0.3787	1.86301e-10	0.975981	rs6758693	25	LINC01159	21870	ncRNA_intronic	1.796	NA	5	15	0	1	0
rs17631425	2	105512724	C	A	0.3787	1.87262e-10	0.975981	rs6758693	25	LINC01159	23670	ncRNA_intronic	3.319	5	5	15	0	1	0
rs6748391	2	105516322	G	A	0.3777	2.61219e-10	0.979971	rs6758693	25	LINC01159	27268	ncRNA_intronic	0.147	7	5	15	0	1	0
rs993557	2	105516725	G	A	0.3787	2.37167e-10	0.975981	rs6758693	25	LINC01159	27671	ncRNA_intronic	2.175	6	5	15	0	1	0
rs6714749	2	105521412	G	T	0.3748	1.18043e-10	0.991953	rs6758693	25	AC010884.1	31456	ncRNA_intronic	1.997	5	5	15	0	1	0
rs6758693	2	105522777	T	C	0.3767	6.80439e-11	1	rs6758693	25	AC010884.1	30091	ncRNA_intronic	0.109	6	5	15	0	1	0
rs10176834	2	105523291	T	A	0.3767	7.14202e-11	1	rs6758693	25	AC010884.1	29577	ncRNA_intronic	10.86	7	5	15	0	1	0
rs7571780	2	105528165	C	T	0.3767	1.43226e-10	1	rs6758693	25	AC010884.1	24703	ncRNA_intronic	0.378	7	5	15	0	1	0
rs6732009	2	105528689	A	G	0.3748	3.47304e-10	0.959721	rs6758693	25	AC010884.1	24179	ncRNA_intronic	1.204	5	5	15	0	1	0
rs1549730	2	105529889	G	A	0.3767	2.12874e-14	0.986918	rs62155005	25	AC010884.1	22979	ncRNA_intronic	2.484	NA	5	15	0	1	0
rs62155005	2	105531254	C	T	0.3738	1.07987e-14	1	rs62155005	25	AC010884.1	21614	ncRNA_intronic	0.134	5	5	15	0	1	0
rs896357	2	105532887	G	A	0.3748	1.74264e-14	0.995632	rs62155005	25	AC010884.1	19981	ncRNA_intronic	11.14	5	5	15	0	1	0
rs2889335	2	105535052	T	A	0.3748	1.83892e-14	0.995632	rs62155005	25	AC010884.1	17816	ncRNA_intronic	0.085	5	7	15	0	1	0
rs6718707	2	105535479	G	A	0.3748	7.74756e-14	0.995632	rs62155005	25	AC010884.1	17389	ncRNA_intronic	1.421	7	9	15	0	1	0
rs7582122	2	105541067	T	C	0.3757	2.10045e-14	0.991341	rs62155005	25	AC010884.1	11801	ncRNA_intronic	2.242	7	14	15	0	1	0
rs58103180	2	105544530	A	G	0.3728	1.83833e-14	0.978245	rs62155005	25	AC010884.1	8338	intergenic	3.249	6	9	15	0	1	0
rs11124006	2	105557003	C	G	0.3767	1.76346e-13	0.952747	rs62155005	25	AC010884.1	0	ncRNA_intronic	2.895	7	5	15	0	1	0
rs4241216	2	105557968	G	A	0.3767	1.47498e-13	0.952747	rs62155005	25	AC010884.1	0	ncRNA_intronic	8.557	5	5	15	0	1	0
rs6752910	2	105561287	C	T	0.3797	8.34688e-14	0.940678	rs62155005	25	AC010884.1	0	ncRNA_intronic	1.322	4	5	15	0	1	0
rs62155009	2	105563493	G	A	0.3807	1.2827e-13	0.936881	rs62155005	25	AC010884.1	0	ncRNA_intronic	0.293	6	5	15	0	1	0
rs62155011	2	105565719	T	C	0.3748	3.37512e-12	0.903029	rs62155005	25	AC010884.1	0	ncRNA_intronic	5.897	6	5	15	0	1	0
rs62155012	2	105566655	C	T	0.3748	7.87553e-13	0.903029	rs62155005	25	AC010884.1	0	ncRNA_intronic	0.063	6	5	15	0	1	0
rs1583108	2	105578331	G	A	0.3698	2.66587e-13	0.875353	rs62155005	25	AC010884.1	0	ncRNA_intronic	1.585	NA	9	15	0	1	0
rs1541847	2	105582363	C	G	0.3698	3.24892e-13	0.875353	rs62155005	25	AC010884.1	0	ncRNA_intronic	0.213	5	5	15	0	1	0
rs4851727	2	105599839	A	G	0.3698	1.77319e-13	0.867301	rs62155005	25	AC010884.1	0	ncRNA_intronic	2.774	6	5	15	0	1	0
rs4851047	2	105602315	G	A	0.3708	1.33714e-13	0.863059	rs62155005	25	AC010884.1	0	ncRNA_intronic	0.747	6	5	15	0	1	0
rs4851049	2	105602533	C	T	0.3688	1.58115e-13	0.863535	rs62155005	25	AC010884.1	0	ncRNA_intronic	4.44	6	5	15	0	1	0
rs1864816	2	134320098	C	T	0.1909	1.34252e-07	0.807509	rs4954068	26	NCKAP5	0	intronic	8.719	5	4	15	1	0	1
rs6710186	2	134324683	C	A	0.1909	1.67221e-07	0.807509	rs4954068	26	NCKAP5	0	intronic	15.13	4	1	7	1	0	1
rs17816830	2	134333012	T	G	0.1918	1.2841e-07	0.834629	rs4954068	26	NCKAP5	6977	intergenic	0.89	6	5	15	1	0	0
rs11675814	2	134335992	A	G	0.1918	1.55033e-07	0.834629	rs4954068	26	NCKAP5	9957	intergenic	5.276	6	5	15	1	0	0
rs56082736	2	134337330	C	T	0.2455	1.19506e-06	0.862442	rs4954068	26	NCKAP5	11295	intergenic	1.409	4	5	15	0	0	0
rs34647295	2	134339150	C	T	0.2455	1.48514e-06	0.862442	rs4954068	26	NCKAP5	13115	intergenic	7.505	4	5	15	0	0	0
rs1368096	2	134339777	C	A	0.1909	1.11087e-07	0.839858	rs4954068	26	NCKAP5	13742	intergenic	1.237	NA	5	15	0	0	0
rs35421727	2	134341091	A	T	0.2465	1.94178e-06	0.868183	rs4954068	26	RN7SKP93	12570	intergenic	6.869	6	4	15	0	0	0
rs4954068	2	134343253	A	G	0.2207	3.81217e-08	1	rs4954068	26	RN7SKP93	10408	intergenic	0.197	7	5	15	0	0	0
rs6430432	2	134344666	G	A	0.2048	4.22815e-08	0.764203	rs4954068	26	RN7SKP93	8995	intergenic	0.713	5	5	15	0	0	0
rs34522146	2	134346526	G	A	0.1909	1.9644e-07	0.839858	rs4954068	26	RN7SKP93	7135	intergenic	0.131	6	5	15	0	0	0
rs34570953	2	134347366	G	A	0.1909	2.23337e-07	0.839858	rs4954068	26	RN7SKP93	6295	intergenic	0.057	5	5	15	0	0	0
rs11688182	2	134349589	A	T	0.1889	7.82513e-07	0.830161	rs4954068	26	RN7SKP93	4072	intergenic	1.974	7	5	15	0	0	0
rs6715224	2	134350570	C	T	0.1889	6.74142e-07	0.830161	rs4954068	26	RN7SKP93	3091	intergenic	1.082	5	5	15	0	0	0
rs1901436	2	134432705	A	G	0.2097	9.89759e-05	0.65044	rs4553871	26	RN7SKP93	78734	intergenic	14.49	4	1	1	0	1	0
rs1901437	2	134435125	G	A	0.1988	8.39305e-05	0.74463	rs4553871	26	RN7SKP93	81154	intergenic	3.472	7	5	15	0	1	0
rs1993135	2	134436574	G	C	0.1988	8.0551e-05	0.74463	rs4553871	26	RN7SKP93	82603	intergenic	5.21	5	5	15	0	1	0
rs1901439	2	134437471	C	T	0.1928	8.89425e-05	0.711671	rs4553871	26	RN7SKP93	83500	intergenic	1.65	6	5	15	0	1	0
rs1901444	2	134442031	G	A	0.1948	5.9367e-05	0.711696	rs4553871	26	RN7SKP93	88060	intergenic	2.417	6	5	15	0	1	0
rs6430443	2	134442532	G	A	0.1948	9.06781e-05	0.711696	rs4553871	26	RN7SKP93	88561	intergenic	1.617	7	7	15	0	1	0
rs2321203	2	134448603	A	C	0.2197	1.37266e-05	0.771716	rs4553871	26	RN7SKP93	94632	intergenic	1.722	7	7	15	0	1	0
rs7595524	2	134462271	G	C	0.2018	1.46097e-07	1	rs4553871	26	RN7SKP93	108300	intergenic	2.211	6	5	15	0	1	0
rs7558993	2	134462276	A	T	0.2018	1.46097e-07	1	rs4553871	26	RN7SKP93	108305	intergenic	3.202	7	5	15	0	1	0
rs4553871	2	134465646	G	A	0.2018	1.54697e-08	1	rs4553871	26	RN7SKP93	111675	intergenic	0.731	7	5	15	0	1	0
rs12474261	2	134467013	C	T	0.2018	1.85722e-08	1	rs4553871	26	RN7SKP93	113042	intergenic	1.899	7	7	15	0	0	0
rs3936142	2	134471302	A	G	0.33	8.22927e-14	1	rs3936142	26	RN7SKP93	117331	intergenic	5.128	NA	5	15	0	0	0
rs11691005	2	134471869	A	G	0.1869	8.09419e-07	0.750024	rs4553871	26	RN7SKP93	117898	intergenic	4.573	7	5	15	0	0	0
rs6430446	2	134473360	T	C	0.333	8.24932e-14	0.986314	rs3936142	26	RN7SKP93	119389	intergenic	3.317	7	5	15	0	0	0
rs4467329	2	134474637	T	G	0.329	2.34584e-13	0.96772	rs3936142	26	RN7SKP93	120666	intergenic	1.839	7	5	15	0	0	0
rs4560170	2	134475215	G	A	0.3231	2.87474e-13	0.949533	rs3936142	26	RN7SKP93	121244	intergenic	4.166	3a	5	15	0	0	0
rs6752406	2	134476138	T	G	0.326	6.72024e-13	0.954069	rs3936142	26	RN7SKP93	122167	intergenic	8.58	4	5	15	0	0	0
rs9283451	2	134476482	A	G	0.327	6.73487e-13	0.949655	rs3936142	26	RN7SKP93	122511	intergenic	15.29	2b	2	15	0	0	0
rs4547575	2	134476968	C	T	0.3231	4.26122e-13	0.949533	rs3936142	26	RN7SKP93	122997	intergenic	13.41	5	5	15	0	0	0
rs4558640	2	134477249	C	T	0.3231	4.62589e-13	0.949533	rs3936142	26	RN7SKP93	123278	intergenic	15.86	6	5	15	0	0	0
rs6743076	2	134482897	C	A	0.3221	6.50878e-13	0.945124	rs3936142	26	RN7SKP93	128926	intergenic	3.437	7	5	15	0	0	0
rs7605721	2	134485416	C	T	0.3221	1.41364e-13	0.945124	rs3936142	26	RN7SKP93	131445	intergenic	2.174	6	5	15	0	0	0
rs4549152	2	134486835	C	T	0.333	2.71067e-11	0.896146	rs3936142	26	RN7SKP93	132864	intergenic	4.331	7	5	15	0	0	0
rs4358174	2	134486979	T	C	0.333	2.4253e-11	0.896146	rs3936142	26	RN7SKP93	133008	intergenic	1.518	7	5	15	0	0	0
rs4522658	2	134487163	A	G	0.4632	8.75559e-12	1	rs4522658	26	RN7SKP93	133192	intergenic	4.715	6	5	15	0	0	0
rs6430447	2	134488073	C	T	0.332	2.20991e-11	0.900122	rs3936142	26	RN7SKP93	134102	intergenic	0.53	5	5	15	0	0	0
rs4270397	2	134495420	C	G	0.336	2.04141e-11	0.909834	rs3936142	26	RN7SKP93	141449	intergenic	0.057	4	5	15	0	0	0
rs4343520	2	134499749	C	T	0.337	2.02302e-11	0.905931	rs3936142	26	RN7SKP93	145778	intergenic	2.561	6	5	15	0	0	0
rs6726492	2	134499954	A	G	0.337	2.16762e-11	0.905931	rs3936142	26	RN7SKP93	145983	intergenic	2.027	7	5	15	0	0	0
rs7580128	2	134500659	T	G	0.339	1.31514e-11	0.888526	rs3936142	26	RN7SKP93	146688	intergenic	2.371	6	5	15	0	0	0
rs10460264	2	134501403	A	T	0.339	6.60028e-12	0.888526	rs3936142	26	RN7SKP93	147432	intergenic	4.844	6	14	15	0	0	0
rs4372959	2	134502230	A	G	0.339	1.04349e-11	0.888526	rs3936142	26	RN7SKP93	148259	intergenic	7.093	6	14	15	0	0	0
rs2321298	2	134503648	G	A	0.338	5.98254e-12	0.892309	rs3936142	26	RN7SKP93	149677	intergenic	2.657	NA	5	15	0	0	0
rs6414015	2	134513100	T	C	0.339	1.17034e-11	0.888526	rs3936142	26	RN7SKP93	159129	intergenic	15.48	4	5	15	0	0	0
rs1348838	2	134513420	T	C	0.339	1.17468e-11	0.888526	rs3936142	26	RN7SKP93	159449	intergenic	13.7	4	2	15	0	0	0
rs4505578	2	134514440	T	C	0.34	2.15041e-11	0.88482	rs3936142	26	RN7SKP93	160469	intergenic	2.128	6	5	15	0	0	0
rs7586665	2	134521120	G	A	0.338	3.25992e-11	0.883564	rs3936142	26	RN7SKP93	167149	intergenic	0.454	6	5	15	0	0	0
rs749825	2	134526576	C	T	0.3449	5.8412e-11	0.855162	rs3936142	26	RN7SKP93	172605	intergenic	2.314	5	5	15	0	0	0
rs2321301	2	134526588	A	G	0.3449	5.8412e-11	0.855162	rs3936142	26	RN7SKP93	172617	intergenic	3.126	NA	5	15	0	0	0
rs1110673	2	134526704	G	T	0.3449	3.90228e-11	0.855162	rs3936142	26	RN7SKP93	172733	intergenic	6.108	NA	5	15	0	0	0
rs12472557	2	134528080	A	G	0.3449	4.61453e-11	0.855162	rs3936142	26	RN7SKP93	174109	intergenic	0.573	7	5	15	0	0	0
rs733169	2	134528894	C	T	0.3439	3.1323e-11	0.85078	rs3936142	26	RN7SKP93	174923	intergenic	0.406	7	5	15	0	0	0
rs7571025	2	134530946	C	T	0.3221	2.51646e-09	0.752118	rs3936142	26	RN7SKP93	176975	intergenic	11.82	7	5	15	0	0	0
rs7598780	2	134533762	G	C	0.34	2.55856e-10	0.824383	rs3936142	26	RN7SKP93	179791	intergenic	0.374	5	5	15	0	0	0
rs13015553	2	134536779	C	G	0.2714	8.80337e-09	1	rs13015553	26	RN7SKP93	182808	intergenic	0.095	6	5	15	0	0	0
rs1374401	2	134545630	T	C	0.2883	4.45346e-10	1	rs1374401	26	RN7SKP93	191659	intergenic	0.642	NA	5	15	0	0	0
rs6745752	2	134547536	C	T	0.2873	7.73498e-10	0.994934	rs1374401	26	RN7SKP93	193565	intergenic	6.157	3a	5	15	0	0	0
rs6430452	2	134548819	G	A	0.2873	8.21735e-10	0.994934	rs1374401	26	RN7SKP93	194848	intergenic	11.58	2b	5	15	0	0	0
rs744128	2	134551790	G	A	0.2883	3.07083e-09	0.989863	rs1374401	26	RN7SKP93	197819	intergenic	0.118	5	5	15	0	0	0
rs1584238	2	134552128	T	C	0.2992	1.74917e-06	0.811291	rs13015553	26	RN7SKP93	198157	intergenic	10.86	NA	5	15	0	0	0
rs1596918	2	134552449	G	A	0.2883	3.77097e-09	0.989863	rs1374401	26	RN7SKP93	198478	intergenic	9.302	NA	5	15	0	0	0
rs13009219	2	134553747	G	A	0.2992	1.50722e-06	0.811291	rs13015553	26	RN7SKP93	199776	intergenic	13.26	7	5	15	0	0	0
rs4292131	2	134555128	T	C	0.2992	1.5116e-06	0.811291	rs13015553	26	RN7SKP93	201157	intergenic	2.14	6	5	15	0	0	0
rs4056124	2	134555374	T	C	0.2903	2.58297e-09	0.990082	rs1374401	26	RN7SKP93	201403	intergenic	2.673	6	5	15	0	0	0
rs4954077	2	134558462	G	A	0.2903	4.34164e-09	0.979922	rs1374401	26	RN7SKP93	204491	intergenic	0.064	7	5	15	0	0	0
rs6430453	2	134558833	C	T	0.2893	4.23075e-09	0.984916	rs1374401	26	RN7SKP93	204862	intergenic	1.99	5	9	15	0	0	0
rs6430454	2	134558892	C	T	0.2893	4.23075e-09	0.984916	rs1374401	26	RN7SKP93	204921	intergenic	4.824	6	9	15	0	0	0
rs6730129	2	134560746	C	G	0.2575	4.14076e-08	0.843399	rs1374401	26	RN7SKP93	206775	intergenic	1.107	7	5	15	0	0	0
rs6711922	2	134561145	A	G	0.2584	4.00325e-08	0.84769	rs1374401	26	RN7SKP93	207174	intergenic	2.385	7	5	15	0	0	0
rs6430457	2	134561925	A	C	0.341	3.21472e-08	1	rs6430457	26	RN7SKP93	207954	intergenic	1.113	7	5	15	0	0	0
rs7570764	2	134563241	A	G	0.34	4.5961e-08	0.99537	rs6430457	26	RN7SKP93	209270	intergenic	2.846	5	5	15	0	0	0
rs72853300	2	145638766	C	T	0.1093	2.46888e-09	1	rs72853300	27	TEX41	0	ncRNA_intronic	4.097	7	5	15	0	0	0
rs17408036	2	145752599	T	C	0.1024	8.07966e-09	0.862101	rs72853300	27	TEX41	0	ncRNA_intronic	4.342	7	5	15	0	0	0
rs34169553	2	161879784	G	A	0.3449	0.000588003	0.65579	rs1267082	28	TANK	113634	intergenic	4.78	6	9	15	0	0	0
rs35962414	2	161880800	T	C	0.3449	0.000462587	0.65579	rs1267082	28	TANK	112618	intergenic	0.643	5	14	15	0	0	0
rs72872299	2	161881944	A	G	0.3449	0.000561477	0.65579	rs1267082	28	TANK	111474	intergenic	3.094	6	14	15	0	0	0
rs12990642	2	161882517	G	A	0.3449	0.000568679	0.65579	rs1267082	28	TANK	110901	intergenic	4.015	7	14	15	0	0	0
rs35749916	2	161883324	T	C	0.3449	0.000630234	0.65579	rs1267082	28	TANK	110094	intergenic	3.748	7	14	15	0	0	0
rs34494741	2	161883435	C	A	0.3449	0.000632178	0.65579	rs1267082	28	TANK	109983	intergenic	1.108	6	14	15	0	0	0
rs7572342	2	161884081	C	A	0.3449	0.000655681	0.65579	rs1267082	28	TANK	109337	intergenic	1.67	7	14	15	0	0	0
rs4664393	2	161884425	T	A	0.3449	0.00069521	0.65579	rs1267082	28	TANK	108993	intergenic	2.619	6	14	15	0	0	0
rs2357982	2	161886103	C	G	0.3459	0.000728263	0.651992	rs1267082	28	TANK	107315	intergenic	0.192	5	5	15	0	0	0
rs2859653	2	161888412	G	C	0.3449	0.00101514	0.65579	rs1267082	28	TANK	105006	intergenic	2.084	NA	5	15	0	0	0
rs2113521	2	161891928	T	A	0.3588	0.00108429	0.634681	rs1267082	28	TANK	101490	intergenic	3.006	7	5	15	0	0	0
rs197277	2	161897159	C	T	0.3449	0.00110129	0.65579	rs1267082	28	TANK	96259	intergenic	0.968	NA	5	15	0	0	0
rs197262	2	161904700	A	G	0.3698	2.2308e-07	0.939647	rs1267082	28	TANK	88718	downstream	0.26	NA	5	15	0	0	0
rs197267	2	161905805	C	T	0.3618	9.51874e-08	0.907672	rs1267082	28	TANK	87613	ncRNA_exonic	7.292	6	5	15	0	0	0
rs197268	2	161906596	C	T	0.3658	1.07761e-07	0.923829	rs1267082	28	TANK	86822	ncRNA_exonic	2.275	5	5	15	0	0	0
rs197269	2	161908132	C	A	0.3628	8.71575e-08	0.912052	rs1267082	28	TANK	85286	intergenic	0.795	7	5	15	0	0	0
rs197270	2	161908442	C	T	0.3628	9.2256e-08	0.912052	rs1267082	28	TANK	84976	intergenic	3.93	7	5	15	0	0	0
rs13399728	2	161909369	G	A	0.3628	9.60835e-08	0.912052	rs1267082	28	TANK	84049	intergenic	9.391	7	5	15	0	0	0
rs10176583	2	161913429	T	A	0.3668	1.00223e-07	0.927819	rs1267082	28	TANK	79989	intergenic	8.116	6	9	15	0	0	0
rs9287805	2	161913632	A	T	0.3718	9.12622e-08	0.948272	rs1267082	28	TANK	79786	intergenic	9.74	7	9	15	0	0	0
rs35160414	2	161913778	T	G	0.3668	9.78008e-08	0.927819	rs1267082	28	TANK	79640	intergenic	3.747	7	9	15	0	0	0
rs730289	2	161914821	T	C	0.3628	3.34429e-07	0.919463	rs1267082	28	TANK	78597	intergenic	1.795	7	5	15	0	0	0
rs889920	2	161917087	C	T	0.3628	3.34863e-07	0.919463	rs1267082	28	TANK	76331	intergenic	0.83	5	5	15	0	0	0
rs889921	2	161917143	A	G	0.3628	3.14194e-07	0.919463	rs1267082	28	TANK	76275	intergenic	4.192	6	5	15	0	0	0
rs6746443	2	161920587	A	C	0.3628	2.8781e-07	0.919463	rs1267082	28	TANK	72831	intergenic	0.566	4	2	15	0	0	0
rs889923	2	161925262	C	T	0.3628	2.19069e-07	0.919463	rs1267082	28	TANK	68156	intergenic	9.027	3a	5	15	0	0	0
rs6724510	2	161927429	G	A	0.3668	1.49763e-07	0.927819	rs1267082	28	TANK	65989	intergenic	5.826	5	5	15	0	0	0
rs12692629	2	161928075	G	A	0.3628	2.73803e-07	0.919463	rs1267082	28	TANK	65343	intergenic	6.888	6	5	15	0	0	0
rs7582491	2	161929488	T	A	0.3628	3.92382e-07	0.919463	rs1267082	28	TANK	63930	intergenic	8.067	5	5	15	0	0	0
rs7558891	2	161929743	T	C	0.3628	1.99923e-07	0.919463	rs1267082	28	TANK	63675	intergenic	0.242	7	5	15	0	0	0
rs4664402	2	161930476	T	C	0.3678	4.77681e-07	0.939486	rs1267082	28	TANK	62942	intergenic	5.294	7	5	15	0	0	0
rs6750514	2	161949299	G	A	0.3588	6.57857e-08	1	rs1267082	28	TANK	44119	intergenic	6.973	6	5	15	0	0	0
rs10195283	2	161954213	T	A	0.3688	1.24943e-07	0.960078	rs1267082	28	TANK	39205	ncRNA_intronic	9.463	7	5	15	0	0	0
rs1267082	2	161979882	T	C	0.3588	2.66803e-08	1	rs1267082	28	TANK	13536	ncRNA_intronic	9.139	3a	1	7	0	0	0
rs1146030	2	162104784	G	C	0.1302	4.45756e-08	0.957606	rs1921675	28	AC009299.3	0	ncRNA_exonic	2.445	6	5	15	0	0	0
rs1267052	2	162111163	A	G	0.1292	3.13414e-08	0.948555	rs1921675	28	AC009299.3	5601	ncRNA_exonic	9.003	4	5	15	0	0	0
rs1267054	2	162111385	A	G	0.1292	3.17334e-08	0.948555	rs1921675	28	AC009299.3	5823	upstream	0.153	5	5	15	0	0	0
rs1267055	2	162112788	C	A	0.1292	6.8157e-08	0.948555	rs1921675	28	AC009299.3	7226	intergenic	1.355	5	5	15	0	0	0
rs2704528	2	162112834	A	T	0.1292	6.52456e-08	0.948555	rs1921675	28	AC009299.3	7272	intergenic	5.703	7	5	15	0	0	0
rs1146029	2	162117519	A	G	0.1292	3.81982e-08	0.948555	rs1921675	28	AC009299.3	11957	intergenic	2.054	7	14	15	0	0	0
rs1146028	2	162118043	T	A	0.09344	2.65689e-06	0.726431	rs1921675	28	AC009299.3	12481	intergenic	8.561	7	14	15	0	1	0
rs1267056	2	162121034	T	A	0.1302	2.43831e-08	0.957606	rs1921675	28	AC009299.3	15472	intergenic	8.331	7	14	15	0	0	0
rs1267057	2	162121095	T	C	0.1302	3.81982e-08	0.957606	rs1921675	28	AC009299.3	15533	intergenic	4.349	6	14	15	0	0	0
rs1267043	2	162125294	C	A	0.09642	3.8825e-06	0.733873	rs1921675	28	AC009299.3	19732	intergenic	1.142	7	14	15	0	1	0
rs1267047	2	162129861	A	G	0.1312	4.44157e-08	0.966264	rs1921675	28	AC009299.3	24299	intergenic	6.023	2a	5	15	0	0	0
rs1267048	2	162130823	C	T	0.1312	4.4223e-08	0.966264	rs1921675	28	AC009299.3	25261	intergenic	6.379	7	5	15	0	0	0
rs1267049	2	162131091	T	C	0.1312	4.11515e-08	0.966264	rs1921675	28	AC009299.3	25529	intergenic	6.433	7	5	15	0	0	0
rs1733458	2	162134477	G	A	0.1312	4.11515e-08	0.966264	rs1921675	28	AC009299.3	28915	intergenic	10.35	6	5	15	0	0	0
rs1733459	2	162134518	C	A	0.1312	3.77839e-08	0.966264	rs1921675	28	AC009299.3	28956	intergenic	4.45	7	5	15	0	0	0
rs1267031	2	162140819	G	A	0.1312	3.30538e-08	0.966264	rs1921675	28	PSMD14	23729	intergenic	0.465	7	5	15	0	0	0
rs1146026	2	162141822	A	C	0.1312	3.30538e-08	0.966264	rs1921675	28	PSMD14	22726	intergenic	3.91	5	5	15	0	0	0
rs4508610	2	162146272	G	A	0.1312	2.83061e-08	0.966264	rs1921675	28	PSMD14	18276	intergenic	0.413	7	14	15	0	0	0
rs10211088	2	162147228	T	C	0.09543	1.2398e-05	0.741967	rs1921675	28	PSMD14	17320	intergenic	4.755	7	14	15	0	0	0
rs6720056	2	162149533	A	G	0.1312	2.83061e-08	0.966264	rs1921675	28	PSMD14	15015	intergenic	2.447	7	14	15	0	0	0
rs6750691	2	162155239	G	A	0.1312	3.21132e-08	0.966264	rs1921675	28	PSMD14	9309	intergenic	3.662	7	14	15	1	0	0
rs6751202	2	162155628	G	A	0.1312	3.37237e-08	0.966264	rs1921675	28	PSMD14	8920	intergenic	0.715	7	13	15	1	0	0
rs2161826	2	162157572	A	T	0.1312	3.21132e-08	0.966264	rs1921675	28	PSMD14	6976	intergenic	0.703	6	14	15	1	0	0
rs1921675	2	162162253	A	T	0.1272	2.10289e-08	1	rs1921675	28	PSMD14	2295	intergenic	2.252	6	5	15	1	0	0
rs2059337	2	162167013	A	G	0.1312	3.91359e-08	0.966264	rs1921675	28	PSMD14	0	intronic	1.521	5	1	5	1	0	0
rs6710747	2	162176690	C	G	0.1312	4.09185e-08	0.966264	rs1921675	28	PSMD14	0	intronic	2.554	7	4	5	1	0	0
rs6734935	2	162179579	C	T	0.1312	4.29098e-08	0.966264	rs1921675	28	PSMD14	0	intronic	2.398	5	4	5	1	0	0
rs6713728	2	162182801	C	G	0.1312	4.29098e-08	0.966264	rs1921675	28	PSMD14	0	intronic	1.471	7	4	5	1	0	0
rs11885894	2	162184321	A	G	0.1312	4.29189e-08	0.966264	rs1921675	28	PSMD14	0	intronic	2.21	2b	4	5	1	1	0
rs11885856	2	162184396	A	C	0.1312	1.34833e-07	0.966264	rs1921675	28	PSMD14	0	intronic	0.756	3a	4	5	1	0	0
rs6748704	2	162187719	C	T	0.1312	3.89153e-08	0.966264	rs1921675	28	PSMD14	0	intronic	2.429	7	4	5	1	1	0
rs17758464	2	162192881	G	A	0.1312	4.30816e-08	0.966264	rs1921675	28	PSMD14	0	intronic	6.067	6	5	5	1	0	0
rs12988044	2	162192909	A	G	0.09245	6.99388e-07	0.719765	rs1921675	28	PSMD14	0	intronic	2.542	6	5	5	1	1	0
rs4664418	2	162194041	C	T	0.1312	4.06958e-08	0.966264	rs1921675	28	PSMD14	0	intronic	2.63	4	4	5	1	0	0
rs7589726	2	162194714	A	C	0.1312	4.32316e-08	0.966264	rs1921675	28	PSMD14	0	intronic	1.365	7	4	5	1	0	0
rs4027149	2	162197145	C	T	0.1312	3.48771e-08	0.966264	rs1921675	28	PSMD14	0	intronic	3.575	5	1	5	1	0	0
rs10182431	2	162198389	A	G	0.1312	4.16501e-08	0.966264	rs1921675	28	PSMD14	0	intronic	0.669	6	4	5	1	0	0
rs2042488	2	162200691	G	A	0.1312	3.45479e-08	0.966264	rs1921675	28	PSMD14	0	intronic	3.536	7	5	5	1	0	0
rs6755769	2	162203702	T	G	0.1312	3.73317e-08	0.966264	rs1921675	28	PSMD14	0	intronic	6.009	7	4	15	1	0	0
rs1862953	2	162206805	T	A	0.1312	3.55805e-08	0.966264	rs1921675	28	PSMD14	0	ncRNA_exonic	9.671	7	5	15	1	0	0
rs6432678	2	162208013	A	G	0.1312	3.55805e-08	0.966264	rs1921675	28	PSMD14	0	intronic	1.869	7	5	15	1	0	0
rs7595718	2	162208710	G	A	0.1312	3.55805e-08	0.966264	rs1921675	28	PSMD14	0	intronic	0.197	5	5	15	1	0	0
rs1111417	2	162208985	A	G	0.1312	3.31905e-08	0.966264	rs1921675	28	PSMD14	0	intronic	11.46	7	5	15	1	0	0
rs1111416	2	162212227	G	A	0.1312	3.55805e-08	0.966264	rs1921675	28	PSMD14	0	intronic	10.71	NA	5	15	1	0	0
rs4664421	2	162229061	A	G	0.1312	3.35788e-08	0.966264	rs1921675	28	PSMD14	0	intronic	15.64	6	4	5	1	0	0
rs6719721	2	162230520	G	T	0.1312	3.35788e-08	0.966264	rs1921675	28	PSMD14	0	intronic	0.321	3a	4	5	1	0	0
rs6738264	2	162240254	C	T	0.1312	3.97106e-08	0.966264	rs1921675	28	PSMD14	0	intronic	2.616	6	4	5	1	0	0
rs10193429	2	162242226	T	C	0.1322	4.3614e-08	0.958108	rs1921675	28	PSMD14	0	intronic	0.648	7	4	5	1	1	0
rs2194728	2	162246024	A	G	0.1312	3.49922e-08	0.966264	rs1921675	28	PSMD14	0	intronic	5.337	7	4	5	1	0	0
rs4664422	2	162248828	C	G	0.1312	3.41139e-08	0.966264	rs1921675	28	PSMD14	0	intronic	3.424	5	4	5	1	1	0
rs2194729	2	162249448	C	T	0.175	3.25672e-08	0.689703	rs1921675	28	PSMD14	0	intronic	0.842	6	4	5	1	1	0
rs2216941	2	162258705	A	T	0.1312	3.41139e-08	0.949447	rs1921675	28	PSMD14	0	intronic	2.443	6	4	5	1	0	0
rs7578146	2	162262342	T	C	0.1322	2.73299e-08	0.958108	rs1921675	28	PSMD14	0	intronic	7.833	5	4	5	1	0	0
rs1110587	2	162264277	C	T	0.09443	1.19141e-06	0.701825	rs1921675	28	PSMD14	0	intronic	6.899	5	4	5	1	1	0
rs13384725	2	162265870	T	A	0.1332	6.69979e-08	0.950058	rs1921675	28	PSMD14	0	intronic	16.76	7	4	5	1	0	0
rs34095253	2	162686443	T	C	0.4523	0.00341512	0.612057	rs6720337	29	SLC4A10	0	intronic	0.015	7	5	15	1	0	0
rs1234510	2	162688627	T	C	0.3469	3.47916e-05	0.844066	rs6720337	29	SLC4A10	0	intronic	1.991	7	5	15	1	0	0
rs10207837	2	162690305	T	A	0.4483	0.002736	0.628787	rs6720337	29	SLC4A10	0	intronic	1.402	6	5	15	1	0	0
rs1227921	2	162692200	G	C	0.3509	2.01029e-06	0.916497	rs6720337	29	SLC4A10	0	intronic	0.102	7	9	15	1	0	0
rs1227920	2	162695599	C	A	0.332	4.88513e-07	0.896011	rs6720337	29	SLC4A10	0	intronic	0.334	NA	9	15	1	0	0
rs1227919	2	162695741	T	C	0.341	4.27423e-07	0.861737	rs6720337	29	SLC4A10	0	intronic	1.971	NA	9	15	1	0	0
rs961324	2	162697503	G	A	0.3201	1.64624e-07	0.846	rs6720337	29	SLC4A10	0	intronic	2.59	NA	5	15	1	0	0
rs1449632	2	162699009	G	A	0.3181	1.14175e-07	0.83786	rs6720337	29	SLC4A10	0	intronic	0.161	NA	5	15	1	0	0
rs1449631	2	162699012	C	T	0.4334	0.000307761	0.668808	rs6720337	29	SLC4A10	0	intronic	7.794	NA	5	15	1	0	0
rs1449630	2	162699039	G	A	0.4334	0.000341093	0.668808	rs6720337	29	SLC4A10	0	intronic	7.192	NA	5	15	1	0	0
rs1227925	2	162700173	G	A	0.3191	1.5579e-07	0.842139	rs6720337	29	SLC4A10	0	intronic	4.991	NA	2	15	1	0	0
rs1227923	2	162703831	C	A	0.3211	1.6552e-07	0.859005	rs6720337	29	SLC4A10	0	intronic	6.436	NA	13	15	1	0	0
rs1584532	2	162704711	G	A	0.3211	1.44184e-07	0.859005	rs6720337	29	SLC4A10	0	intronic	2.25	6	9	15	1	0	0
rs35826432	2	162705966	G	A	0.4354	0.000226917	0.686411	rs6720337	29	SLC4A10	0	intronic	5.035	6	9	15	1	0	0
rs1237104	2	162709256	A	G	0.3211	1.14693e-07	0.859005	rs6720337	29	SLC4A10	0	intronic	1.711	7	14	15	1	0	0
rs1227936	2	162711016	A	T	0.2863	3.97538e-08	0.720734	rs6720337	29	SLC4A10	0	intronic	6.315	6	14	15	1	0	0
rs2053865	2	162715135	T	C	0.4354	0.000256696	0.686411	rs6720337	29	SLC4A10	0	intronic	0.285	NA	5	15	1	0	0
rs1227933	2	162715915	C	T	0.3211	1.45076e-07	0.859005	rs6720337	29	SLC4A10	0	intronic	2.367	NA	5	15	1	0	0
rs10497224	2	162722373	T	A	0.3211	1.23988e-07	0.859005	rs6720337	29	SLC4A10	0	intronic	7.003	7	5	15	1	0	0
rs10179404	2	162725429	T	C	0.3211	7.23869e-08	0.859005	rs6720337	29	SLC4A10	0	intronic	7.494	6	5	15	1	0	0
rs35292746	2	162730312	C	T	0.4354	0.000185166	0.686411	rs6720337	29	SLC4A10	0	intronic	13.69	5	5	15	1	0	0
rs7587058	2	162731186	A	G	0.4354	0.00013575	0.686411	rs6720337	29	SLC4A10	0	intronic	3.903	6	5	15	1	0	0
rs11683174	2	162731926	T	C	0.3211	5.69673e-08	0.859005	rs6720337	29	SLC4A10	0	intronic	4.303	7	5	15	1	0	0
rs1996266	2	162732684	G	A	0.2863	1.5491e-08	0.720734	rs6720337	29	SLC4A10	0	intronic	0.749	7	5	15	1	0	0
rs6716303	2	162732719	G	A	0.4354	0.000133491	0.686411	rs6720337	29	SLC4A10	0	intronic	6.733	7	5	15	1	0	0
rs6720337	2	162733699	G	A	0.3529	7.55257e-09	1	rs6720337	29	SLC4A10	0	intronic	0.834	7	5	15	1	0	0
rs1913818	2	162734191	G	A	0.4354	0.000145933	0.686411	rs6720337	29	SLC4A10	0	intronic	10.51	7	5	15	1	0	0
rs1878065	2	162735254	A	G	0.3211	8.52455e-08	0.859005	rs6720337	29	SLC4A10	0	intronic	0.876	6	5	15	1	0	0
rs6729402	2	162736529	A	G	0.3211	7.92552e-08	0.859005	rs6720337	29	SLC4A10	0	intronic	0.943	6	5	15	1	0	0
rs1913803	2	162740349	G	A	0.3211	1.06596e-07	0.859005	rs6720337	29	SLC4A10	0	intronic	0.193	7	5	15	1	0	0
rs1913805	2	162742621	T	C	0.3211	7.51608e-08	0.859005	rs6720337	29	SLC4A10	0	intronic	1.805	6	14	15	1	0	0
rs66511613	2	162742855	A	G	0.3211	8.19842e-08	0.859005	rs6720337	29	SLC4A10	0	intronic	7.183	6	14	15	1	0	0
rs6744713	2	162743260	G	T	0.3211	7.56532e-08	0.859005	rs6720337	29	SLC4A10	0	intronic	5.702	6	14	15	1	0	0
rs76296250	2	162743825	C	G	0.2863	2.21216e-08	0.720734	rs6720337	29	SLC4A10	0	intronic	0.049	6	14	15	1	0	0
rs111575110	2	162745533	C	T	0.4503	0.000279236	0.646141	rs6720337	29	SLC4A10	0	intronic	1.89	7	14	15	1	0	0
rs13021534	2	162747223	T	C	0.4503	0.000270362	0.646141	rs6720337	29	SLC4A10	0	intronic	1.545	7	14	15	1	0	0
rs13021759	2	162747335	G	C	0.4503	0.000296825	0.646141	rs6720337	29	SLC4A10	0	intronic	2.343	7	14	15	1	0	0
rs6432703	2	162748159	G	C	0.3211	1.08329e-07	0.859005	rs6720337	29	SLC4A10	0	intronic	5.265	7	14	15	1	0	0
rs1343902	2	162750159	A	G	0.3211	6.65545e-08	0.859005	rs6720337	29	SLC4A10	0	intronic	3.214	NA	13	15	1	0	0
rs17729070	2	162753343	C	G	0.3211	8.54377e-08	0.859005	rs6720337	29	SLC4A10	0	intronic	1.579	5	9	15	1	0	0
rs1913814	2	162754223	A	G	0.3211	7.98903e-08	0.859005	rs6720337	29	SLC4A10	0	intronic	4.7	NA	5	15	1	0	0
rs6754546	2	162757676	G	A	0.4503	0.000143421	0.646141	rs6720337	29	SLC4A10	0	intronic	10.53	7	1	15	1	0	0
rs2176136	2	162758875	C	T	0.4493	0.000117984	0.640113	rs6720337	29	SLC4A10	0	intronic	14.88	NA	1	15	1	0	0
rs6734760	2	162760195	T	C	0.4493	0.000118389	0.640113	rs6720337	29	SLC4A10	0	intronic	0.422	6	5	15	1	0	0
rs7594396	2	162760974	A	G	0.3201	9.76709e-08	0.846	rs6720337	29	SLC4A10	0	intronic	0.67	6	5	15	1	0	0
rs10211012	2	162771809	A	G	0.3211	1.25454e-07	0.840829	rs6720337	29	SLC4A10	0	intronic	2.711	5	5	15	1	0	0
rs6715439	2	162772897	A	G	0.3201	1.16813e-07	0.846	rs6720337	29	SLC4A10	0	intronic	0.773	6	5	15	1	0	0
rs6748280	2	162773915	G	A	0.3201	1.49322e-07	0.846	rs6720337	29	SLC4A10	0	intronic	6.385	6	5	15	1	0	0
rs7601354	2	162775534	G	C	0.3211	8.69964e-08	0.849893	rs6720337	29	SLC4A10	0	intronic	0.467	6	5	15	1	0	0
rs6432705	2	162779958	C	T	0.4503	0.000113368	0.637216	rs6720337	29	SLC4A10	0	intronic	8.543	6	5	15	1	0	0
rs12328761	2	162779995	A	G	0.3201	1.50334e-07	0.846	rs6720337	29	SLC4A10	0	intronic	2.311	6	5	15	1	0	0
rs6715491	2	162780079	T	C	0.4493	0.000120834	0.640113	rs6720337	29	SLC4A10	0	intronic	0.102	7	5	15	1	0	0
rs7580708	2	162780213	T	G	0.3181	1.18193e-07	0.83786	rs6720337	29	SLC4A10	0	intronic	0.198	7	5	15	1	0	0
rs9710922	2	162783456	T	C	0.3201	1.4618e-07	0.846	rs6720337	29	SLC4A10	0	intronic	1.133	7	5	15	1	0	0
rs9711345	2	162783476	A	C	0.3201	1.4618e-07	0.846	rs6720337	29	SLC4A10	0	intronic	0.925	7	5	15	1	0	0
rs10930036	2	162785323	C	T	0.3201	1.63961e-07	0.846	rs6720337	29	SLC4A10	0	intronic	8.167	6	5	15	1	0	0
rs10930037	2	162790288	A	G	0.2853	2.12264e-08	0.700365	rs6720337	29	SLC4A10	0	intronic	10.59	7	5	15	1	0	0
rs4664440	2	162790882	C	T	0.3211	1.98093e-07	0.840829	rs6720337	29	SLC4A10	0	intronic	12.16	6	5	15	1	0	0
rs13021256	2	162796517	T	A	0.3718	5.61646e-25	0.678979	rs6432708	29	SLC4A10	0	intronic	2.209	7	5	15	1	0	0
rs6717424	2	162798581	A	G	0.3867	3.69999e-34	0.847222	rs6432708	29	SLC4A10	0	intronic	7.7	7	5	15	1	0	0
rs13022438	2	162800372	A	G	0.3489	2.87945e-31	0.817574	rs6432708	29	SLC4A10	0	intronic	4.08	6	5	15	1	1	0
rs2176135	2	162801454	A	G	0.2346	7.50791e-12	0.982854	rs4432469	29	SLC4A10	0	intronic	9.903	6	5	15	1	0	0
rs11693702	2	162802184	T	A	0.4165	2.65172e-33	0.762085	rs6432708	29	SLC4A10	0	intronic	11.62	5	5	15	1	1	0
rs12474587	2	162802993	G	T	0.3986	2.87696e-34	0.812616	rs6432708	29	SLC4A10	0	intronic	6.347	4	5	15	1	0	0
rs1913807	2	162803308	C	T	0.2336	7.41484e-12	0.988528	rs4432469	29	SLC4A10	0	intronic	0.441	2b	5	15	1	0	0
rs2222057	2	162803510	T	A	0.2336	7.24425e-12	0.988528	rs4432469	29	SLC4A10	0	intronic	2.304	5	5	15	1	1	0
rs4368346	2	162803641	A	T	0.2336	3.1943e-12	0.988528	rs4432469	29	SLC4A10	0	intronic	6.766	6	5	15	1	1	0
rs62189668	2	162805019	T	A	0.3877	4.37708e-34	0.852057	rs6432708	29	SLC4A10	0	intronic	6.761	6	5	15	1	1	0
rs7604885	2	162806408	G	A	0.4155	3.1589e-33	0.75795	rs6432708	29	SLC4A10	0	intronic	2.392	6	5	15	1	0	0
rs6707646	2	162808640	C	T	0.4423	1.11627e-33	0.685655	rs6432708	29	SLC4A10	0	intronic	0.743	6	2	15	1	0	0
rs7580486	2	162810159	T	G	0.4165	3.49423e-33	0.762085	rs6432708	29	SLC4A10	0	intronic	0.991	5	5	15	1	0	0
rs4637136	2	162811186	A	G	0.3887	7.23425e-34	0.856136	rs6432708	29	SLC4A10	0	intronic	6.245	6	2	15	1	0	0
rs12466127	2	162815262	C	A	0.3509	2.16793e-31	0.825452	rs6432708	29	SLC4A10	0	intronic	0.682	5	5	15	1	1	0
rs13011013	2	162816167	G	A	0.3887	7.26234e-34	0.856136	rs6432708	29	SLC4A10	0	intronic	0.436	6	5	15	1	0	0
rs12472555	2	162816728	T	G	0.4165	4.97226e-33	0.762085	rs6432708	29	SLC4A10	0	intronic	1.916	7	5	15	1	0	0
rs4572609	2	162818464	C	G	0.3519	2.26202e-31	0.821771	rs6432708	29	SLC4A10	0	intronic	0.124	7	5	15	1	1	0
rs4500960	2	162818621	C	T	0.4433	1.33725e-33	0.676992	rs6432708	29	SLC4A10	0	intronic	5.098	5	5	15	1	0	0
rs4233647	2	162821515	G	A	0.3887	9.4367e-34	0.856136	rs6432708	29	SLC4A10	0	intronic	0.704	6	5	15	1	0	0
rs13021985	2	162822709	G	A	0.3996	9.25939e-34	0.816734	rs6432708	29	SLC4A10	0	intronic	2.347	2b	5	15	1	1	0
rs12986853	2	162825174	C	T	0.3887	1.02852e-33	0.856136	rs6432708	29	SLC4A10	0	intronic	4.385	6	5	15	1	0	0
rs4432469	2	162827022	G	A	0.2316	2.52237e-12	1	rs4432469	29	SLC4A10	0	intronic	3.322	7	5	15	1	1	0
rs4341949	2	162827033	C	T	0.2316	3.39048e-12	1	rs4432469	29	SLC4A10	0	intronic	0.023	7	5	15	1	1	0
rs4664442	2	162828001	G	A	0.4165	2.97391e-33	0.762085	rs6432708	29	SLC4A10	0	intronic	3.222	5	5	15	1	0	0
rs9808497	2	162829902	T	C	0.2336	4.65142e-12	0.988528	rs4432469	29	SLC4A10	0	intronic	6.276	6	5	15	1	0	0
rs4340536	2	162831693	C	G	0.4165	3.1687e-33	0.762085	rs6432708	29	SLC4A10	0	intronic	1.475	5	5	15	1	1	0
rs4295021	2	162831756	G	T	0.3887	1.78178e-33	0.856136	rs6432708	29	SLC4A10	0	intronic	3.261	3a	5	15	1	0	0
rs4316948	2	162834595	T	G	0.2117	1.99529e-10	0.854815	rs4432469	29	SLC4A10	0	intronic	2.025	5	5	15	1	0	0
rs2909444	2	162836272	G	A	0.3897	2.4871e-34	0.860251	rs6432708	29	SLC4A10	0	intronic	10.99	5	5	15	1	0	0
rs2909456	2	162836954	T	C	0.3569	1.50436e-32	0.8646	rs6432708	29	SLC4A10	0	intronic	1.129	7	5	15	1	1	0
rs1558958	2	162838775	G	C	0.2117	1.06079e-10	0.854815	rs4432469	29	SLC4A10	0	intronic	0.839	6	2	15	1	1	0
rs2909455	2	162843078	C	T	0.3897	1.71983e-34	0.860251	rs6432708	29	SLC4A10	1285	intergenic	5.262	5	5	15	1	1	0
rs2052400	2	162843668	G	A	0.3569	3.22342e-32	0.8646	rs6432708	29	SLC4A10	1875	intergenic	0.086	6	5	15	1	0	0
rs1861979	2	162845565	C	T	0.3897	3.58719e-34	0.860251	rs6432708	29	DPP4	3185	intergenic	0.896	5	4	15	1	0	0
rs2909457	2	162845855	A	G	0.4165	1.17792e-33	0.769626	rs6432708	29	DPP4	2895	intergenic	5.408	6	4	15	1	1	0
rs2909443	2	162846439	A	G	0.3897	1.66385e-34	0.860251	rs6432708	29	DPP4	2311	intergenic	2.557	7	4	15	1	1	0
rs17759529	2	162851013	C	G	0.2137	4.7662e-11	0.854304	rs4432469	29	DPP4	0	intronic	0.132	6	1	15	1	0	0
rs2970933	2	162854276	C	T	0.3907	1.06436e-33	0.855007	rs6432708	29	DPP4	0	intronic	4.49	NA	4	15	1	0	0
rs2909445	2	162854818	G	A	0.2137	1.73075e-10	0.84313	rs4432469	29	DPP4	0	intronic	0.453	5	4	15	1	1	0
rs2287509	2	162854908	T	G	0.3847	2.27267e-32	0.812382	rs6432708	29	DPP4	0	intronic	3.4	5	4	15	1	0	0
rs2268894	2	162856148	T	C	0.4404	5.8991e-34	0.71663	rs6432708	29	DPP4	0	intronic	16.16	NA	4	5	1	0	0
rs2970932	2	162858200	G	A	0.3897	4.64747e-34	0.850133	rs6432708	29	DPP4	0	intronic	0.359	NA	4	15	1	1	0
rs759717	2	162858323	G	C	0.2227	7.68354e-10	0.803835	rs4432469	29	DPP4	0	intronic	5.2	5	4	15	1	0	0
rs2909448	2	162866255	T	C	0.4095	9.18763e-35	0.807922	rs6432708	29	DPP4	0	intronic	10.9	5	4	15	1	0	0
rs2909449	2	162866338	A	G	0.4016	3.41255e-33	0.835433	rs6432708	29	DPP4	0	intronic	4.96	7	4	15	1	1	0
rs2909450	2	162867791	G	A	0.2157	1.11403e-09	0.819816	rs4432469	29	DPP4	0	intronic	3.031	4	4	15	1	1	0
rs1014445	2	162869203	G	A	0.3648	4.15904e-35	0.973983	rs6432708	29	DPP4	0	intronic	0.781	5	2	15	1	0	0
rs2042069	2	162869670	T	C	0.3917	1.22176e-34	0.867264	rs6432708	29	DPP4	0	intronic	2.744	7	4	15	1	0	0
rs2909451	2	162871798	C	T	0.2147	5.03758e-10	0.814142	rs4432469	29	DPP4	0	intronic	4.745	5	4	15	1	1	0
rs2268890	2	162872492	G	A	0.3917	1.18015e-34	0.867264	rs6432708	29	DPP4	0	intronic	10.9	NA	4	15	1	0	0
rs2970931	2	162873188	C	T	0.3907	6.69883e-35	0.862379	rs6432708	29	DPP4	0	intronic	1.744	NA	4	15	1	0	0
rs1558957	2	162890175	C	T	0.3688	1.06386e-38	0.991319	rs6432708	29	DPP4	0	intronic	12.16	6	4	15	1	0	0
rs6432708	2	162891848	T	C	0.3668	7.92705e-39	1	rs6432708	29	DPP4	0	intronic	17.21	6	4	15	1	0	0
rs12995983	2	162899803	T	C	0.2575	2.64321e-21	1	rs12995983	29	DPP4	0	intronic	4.087	6	4	15	1	1	0
rs6741949	2	162910223	G	C	0.4115	1.70775e-22	1	rs6741949	29	DPP4	0	intronic	0.362	5	4	15	1	0	0
rs4664446	2	162910403	G	A	0.4851	4.44504e-18	1	rs4664446	29	DPP4	0	intronic	2.128	7	4	15	1	0	0
rs78696503	2	200059212	A	G	0.1441	8.6768e-05	0.709846	rs1446637	30	RNU7-147P	3368	intergenic	9.426	5	5	15	0	0	0
rs4377271	2	200126011	T	A	0.1421	4.36318e-05	0.753984	rs1446637	30	SATB2	8211	intergenic	4.213	3a	5	15	1	0	0
rs12105015	2	200134004	A	G	0.1153	1.73113e-06	0.901359	rs1446637	30	SATB2	218	downstream	2.803	6	4	15	1	0	0
rs994185	2	200142591	C	T	0.1133	8.77879e-07	0.920163	rs1446637	30	SATB2	0	intronic	7.392	NA	4	15	1	0	0
rs12105045	2	200142635	T	C	0.1133	1.04732e-06	0.920163	rs1446637	30	SATB2	0	intronic	2.277	5	4	15	1	0	0
rs10497831	2	200142649	A	G	0.1133	1.34463e-06	0.920163	rs1446637	30	SATB2	0	intronic	0.002	5	4	15	1	0	0
rs1813849	2	200142847	C	T	0.1133	7.82918e-07	0.920163	rs1446637	30	SATB2	0	intronic	0.25	NA	4	15	1	0	0
rs2007258	2	200144394	C	G	0.1133	6.12071e-07	0.920163	rs1446637	30	SATB2	0	intronic	6.356	7	4	15	1	0	0
rs10200842	2	200145071	A	G	0.1133	2.9801e-07	0.920163	rs1446637	30	SATB2	0	intronic	6.189	6	4	15	1	0	0
rs10177591	2	200145184	C	T	0.1133	3.66522e-07	0.920163	rs1446637	30	SATB2	0	intronic	2.757	7	4	15	1	0	0
rs10192948	2	200145750	T	A	0.1133	5.25477e-07	0.920163	rs1446637	30	SATB2	0	intronic	3.579	7	4	15	1	0	0
rs13399622	2	200145843	G	A	0.1143	5.65923e-07	0.910686	rs1446637	30	SATB2	0	intronic	0.103	6	4	15	1	0	0
rs112465080	2	200146007	G	A	0.1133	1.08621e-05	0.920163	rs1446637	30	SATB2	0	intronic	0.929	6	4	15	1	0	0
rs6732702	2	200146653	A	G	0.1133	8.92075e-07	0.920163	rs1446637	30	SATB2	0	intronic	7.736	6	4	15	1	0	0
rs6735461	2	200146850	T	C	0.1083	9.55777e-07	0.870834	rs1446637	30	SATB2	0	intronic	2.563	7	4	15	1	0	0
rs6735464	2	200146853	G	C	0.1083	3.47025e-06	0.870834	rs1446637	30	SATB2	0	intronic	2.477	7	4	15	1	0	0
rs4673309	2	200147409	A	G	0.1133	1.03404e-06	0.920163	rs1446637	30	SATB2	0	intronic	0.132	7	4	15	1	0	0
rs6758846	2	200148941	T	C	0.1133	6.28013e-07	0.920163	rs1446637	30	SATB2	0	intronic	4.14	6	4	15	1	0	0
rs10445789	2	200149356	T	C	0.1133	1.26207e-06	0.920163	rs1446637	30	SATB2	0	intronic	2.069	6	4	15	1	0	0
rs6745135	2	200150750	C	T	0.1103	1.5815e-07	0.969667	rs1446637	30	SATB2	0	intronic	17.07	7	5	15	1	0	0
rs13415419	2	200151807	T	A	0.1103	1.28536e-07	0.969667	rs1446637	30	SATB2	0	intronic	13.64	5	5	15	1	0	0
rs36011427	2	200153261	A	C	0.1103	9.2761e-08	0.969667	rs1446637	30	SATB2	0	intronic	17.7	5	4	15	1	0	0
rs12618312	2	200154177	T	C	0.1103	7.27606e-08	0.969667	rs1446637	30	SATB2	0	intronic	0.103	7	4	15	1	0	0
rs7592248	2	200154449	A	G	0.1103	6.81175e-08	0.969667	rs1446637	30	SATB2	0	intronic	5.866	5	4	15	1	0	0
rs7592464	2	200154600	A	G	0.1103	9.80716e-08	0.969667	rs1446637	30	SATB2	0	intronic	0.429	5	4	15	1	0	0
rs1374355	2	200156193	T	A	0.1093	1.22504e-07	0.959577	rs1446637	30	SATB2	0	intronic	7.353	6	5	15	1	0	0
rs1446636	2	200157595	G	T	0.1093	1.1637e-07	0.959577	rs1446637	30	SATB2	0	intronic	19.28	7	4	15	1	0	0
rs1900327	2	200159049	A	T	0.1093	4.00398e-08	0.959577	rs1446637	30	SATB2	0	intronic	0.245	7	4	15	1	0	0
rs7557687	2	200159131	A	G	0.1093	4.72012e-08	0.959577	rs1446637	30	SATB2	0	intronic	5.565	7	4	15	1	0	0
rs1446637	2	200160277	A	C	0.1133	3.94751e-08	1	rs1446637	30	SATB2	0	intronic	0.141	7	4	15	1	0	0
rs733156	2	200165645	C	T	0.1103	4.16825e-08	0.969667	rs1446637	30	SATB2	0	intronic	2.695	7	4	15	1	0	0
rs10497832	2	200166936	G	C	0.1103	3.83954e-08	0.969667	rs1446637	30	SATB2	0	intronic	2.71	6	4	15	1	0	0
rs13419333	2	200169527	A	G	0.1093	4.90968e-08	0.959657	rs1446637	30	SATB2	0	intronic	7.054	6	2	15	1	0	0
rs1374361	2	200170734	G	A	0.1093	6.95065e-08	0.959657	rs1446637	30	SATB2	0	intronic	4.235	NA	4	15	1	0	0
rs10194229	2	200173141	A	G	0.1093	6.79731e-08	0.959657	rs1446637	30	SATB2	0	intronic	3.741	5	4	15	1	0	0
rs3748904	2	200173312	C	T	0.1093	7.87047e-08	0.959657	rs1446637	30	SATB2	0	intronic	0.827	5	2	15	1	0	0
rs7600663	2	200174375	C	A	0.1093	7.87047e-08	0.959657	rs1446637	30	SATB2	0	intronic	16.86	6	4	15	1	0	0
rs971698	2	200178289	G	A	0.1093	7.87047e-08	0.959657	rs1446637	30	SATB2	0	intronic	14.18	5	4	15	1	0	0
rs1446642	2	200181073	C	G	0.1093	5.58941e-08	0.959657	rs1446637	30	SATB2	0	intronic	13.69	7	4	15	1	0	0
rs34314977	2	200184625	G	C	0.1093	6.65378e-08	0.959657	rs1446637	30	SATB2	0	intronic	1.027	7	4	15	1	0	0
rs75482841	2	200186045	T	C	0.1093	7.20425e-08	0.959657	rs1446637	30	SATB2	0	intronic	2.091	6	4	15	1	0	0
rs13023773	2	200191886	T	G	0.1093	5.77022e-08	0.959657	rs1446637	30	SATB2	0	ncRNA_intronic	0.927	7	4	15	1	0	0
rs1011831	2	200194278	C	T	0.1093	3.59568e-07	0.959657	rs1446637	30	SATB2	0	intronic	2.858	5	4	15	1	0	0
rs1011833	2	200194869	A	G	0.1093	7.09833e-08	0.959657	rs1446637	30	SATB2	0	intronic	12.38	5	4	15	1	0	0
rs11688413	2	200196207	T	C	0.1093	8.53146e-08	0.959657	rs1446637	30	SATB2	0	intronic	0.538	6	5	15	1	0	0
rs12105988	2	200197340	T	C	0.1093	7.41476e-08	0.959657	rs1446637	30	SATB2	0	intronic	3.312	7	5	15	1	0	0
rs13426462	2	200199050	C	T	0.1093	7.35591e-08	0.959657	rs1446637	30	SATB2	0	intronic	11.21	7	5	15	1	0	0
rs7605085	2	200200128	A	G	0.1103	7.6454e-08	0.949979	rs1446637	30	SATB2	0	intronic	8.922	6	4	15	1	0	0
rs13392193	2	200201613	A	G	0.1093	7.6454e-08	0.959657	rs1446637	30	SATB2	0	intronic	7.234	5	5	15	1	0	0
rs12614117	2	200202272	A	G	0.1093	7.94754e-08	0.959657	rs1446637	30	SATB2	0	intronic	5.095	6	5	15	1	0	0
rs7574192	2	200204388	C	T	0.1093	7.71193e-08	0.959657	rs1446637	30	SATB2	0	intronic	11.77	7	5	15	1	0	0
rs10177011	2	200209588	C	T	0.1093	8.26848e-08	0.959657	rs1446637	30	SATB2	0	intronic	0.785	6	4	15	1	0	0
rs10153805	2	200213060	A	G	0.1083	1.00386e-07	0.949696	rs1446637	30	SATB2	0	intronic	5.609	6	4	15	1	0	0
rs7557738	2	200219511	C	T	0.1093	7.1524e-08	0.959657	rs1446637	30	SATB2	0	intronic	0.404	5	4	15	1	0	0
rs199784311	2	200222852	T	G	0.1093	2.10917e-07	0.959657	rs1446637	30	SATB2	0	intronic	6.465	7	5	15	1	0	0
rs10497835	2	200226313	G	A	0.1093	2.9629e-08	0.959657	rs1446637	30	SATB2	0	intronic	0.759	6	4	15	1	0	0
rs6716222	2	200226912	G	C	0.1093	5.91373e-08	0.959657	rs1446637	30	SATB2	0	intronic	2.265	6	4	15	1	0	0
rs12611848	2	200232843	T	A	0.1173	4.54437e-07	0.869428	rs1446637	30	SATB2	0	intronic	5.822	6	4	15	1	0	0
rs10931863	2	200236967	C	T	0.1173	4.27129e-07	0.869428	rs1446637	30	SATB2	0	intronic	1.597	6	4	15	1	0	0
rs7585392	2	200237383	C	T	0.1173	3.74673e-07	0.869428	rs1446637	30	SATB2	0	intronic	1.176	7	4	15	1	0	0
rs13397495	2	200251089	C	T	0.1153	1.24677e-06	0.848045	rs1446637	30	SATB2	0	intronic	0.578	7	4	15	1	0	0
rs1868427	2	200253220	T	C	0.1173	3.54091e-07	0.869428	rs1446637	30	SATB2	0	intronic	2.079	7	5	15	1	0	0
rs10931865	2	200265471	C	T	0.1173	2.17187e-07	0.869428	rs1446637	30	SATB2	0	intronic	11.96	6	4	15	1	0	0
rs2345728	2	200268635	C	T	0.1173	1.57964e-07	0.869428	rs1446637	30	SATB2	0	intronic	6.301	7	3	15	1	0	0
rs1374359	2	200269339	C	T	0.1173	1.57964e-07	0.869428	rs1446637	30	SATB2	0	intronic	0.696	7	4	15	1	0	0
rs6435016	2	200276011	T	C	0.1173	2.19974e-07	0.869428	rs1446637	30	SATB2	0	intronic	2.17	7	5	15	1	0	0
rs13400686	2	200289152	A	G	0.1531	1.1252e-07	0.953907	rs6705250	30	SATB2	0	intronic	5.692	7	2	15	1	0	0
rs1449065	2	200293506	A	C	0.1531	1.05592e-07	0.953907	rs6705250	30	SATB2	0	intronic	1.826	6	4	15	1	0	0
rs78506129	2	200304810	C	T	0.1531	6.0076e-08	0.953907	rs6705250	30	SATB2	0	intronic	0.406	6	1	15	1	0	0
rs6705250	2	200307014	A	G	0.1511	1.06117e-08	1	rs6705250	30	SATB2	0	intronic	3.338	5	2	15	1	0	0
rs13392032	2	200309493	G	C	0.1799	5.6461e-05	0.739068	rs6705250	30	SATB2	0	intronic	1.83	7	1	15	1	0	0
rs12616011	2	200313235	T	C	0.1809	3.0312e-05	0.746407	rs6705250	30	SATB2	0	intronic	9.255	6	1	15	1	0	0
rs72932707	2	203639395	T	C	0.1332	1.47189e-08	0.952461	rs185726277	31	ICA1L	1294	upstream	4.065	5	4	5	1	1	0
rs72932709	2	203639501	A	G	0.1352	2.41664e-08	0.937405	rs185726277	31	ICA1L	1188	upstream	0.611	5	4	5	1	1	0
rs72932711	2	203639846	T	A	0.1332	1.44422e-08	0.952461	rs185726277	31	ICA1L	843	upstream:downstream	1.238	5	4	5	1	1	0
rs72932716	2	203642244	T	G	0.1332	1.79821e-08	0.952461	rs185726277	31	ICA1L	0	UTR3	0.071	5	4	5	1	1	1
rs56193304	2	203644537	T	G	0.1352	1.46614e-07	0.920971	rs185726277	31	ICA1L	0	intronic	3.722	6	4	5	1	0	1
rs72932720	2	203646934	C	G	0.1332	1.46464e-08	0.952461	rs185726277	31	ICA1L	0	intronic	0.279	7	4	5	1	1	1
rs72932722	2	203647598	C	A	0.1332	1.83699e-08	0.952461	rs185726277	31	ICA1L	0	intronic	4.038	7	4	5	1	1	1
rs72932723	2	203647646	A	G	0.1332	2.05736e-08	0.952461	rs185726277	31	ICA1L	0	intronic	9.355	6	2	5	1	1	1
rs72932725	2	203649341	G	A	0.1322	2.45418e-08	0.960132	rs185726277	31	ICA1L	0	intronic	2.681	6	4	5	1	1	1
rs72932727	2	203649501	G	C	0.1332	3.49771e-08	0.952461	rs185726277	31	ICA1L	0	intronic	7.625	7	4	5	1	1	1
rs72932731	2	203650410	A	G	0.1322	3.71538e-08	0.960132	rs185726277	31	ICA1L	0	intronic	3.835	6	4	5	1	1	0
rs143911965	2	203650998	G	A	0.1322	3.03765e-08	0.960132	rs185726277	31	ICA1L	0	intronic	1.961	7	4	5	1	1	0
rs368863059	2	203651201	A	G	0.1322	2.26369e-08	0.960132	rs185726277	31	ICA1L	0	intronic	1.837	7	4	5	1	1	0
rs72932737	2	203654540	G	A	0.1312	3.43589e-08	0.967902	rs185726277	31	ICA1L	0	intronic	7.756	7	4	5	1	1	0
rs6732078	2	203656554	G	A	0.1312	3.77236e-08	0.967902	rs185726277	31	ICA1L	0	intronic	5.564	7	5	5	1	1	0
rs6435168	2	203656846	C	A	0.1312	3.77236e-08	0.967902	rs185726277	31	ICA1L	0	intronic	0.225	7	5	5	1	1	0
rs72932741	2	203661048	A	T	0.1312	4.43379e-08	0.967902	rs185726277	31	ICA1L	0	intronic	1.12	6	5	5	1	1	0
rs6705330	2	203662197	A	G	0.1312	3.73396e-08	0.967902	rs185726277	31	ICA1L	0	intronic	6.821	5	5	5	1	1	0
rs72932745	2	203662888	A	C	0.1312	5.47705e-08	0.967902	rs185726277	31	ICA1L	0	intronic	10.03	6	4	15	1	1	0
rs72932746	2	203663498	G	A	0.1312	5.03906e-08	0.967902	rs185726277	31	ICA1L	0	intronic	1.249	7	4	15	1	1	0
rs78128841	2	203663975	C	T	0.1312	5.72054e-08	0.967902	rs185726277	31	ICA1L	0	intronic	6.014	7	4	15	1	1	0
rs76122535	2	203664929	C	G	0.1402	7.89914e-08	0.901362	rs185726277	31	ICA1L	0	intronic	0.01	7	4	15	1	1	0
rs72932752	2	203667526	G	T	0.1312	1.04216e-07	0.968346	rs185726277	31	ICA1L	0	intronic	6.157	7	4	5	1	1	0
rs72932753	2	203670122	T	C	0.1302	9.57059e-08	0.975771	rs185726277	31	ICA1L	0	intronic	11.78	6	4	5	1	1	0
rs144505847	2	203672406	C	T	0.1302	8.96946e-08	0.975771	rs185726277	31	ICA1L	0	intronic	1.711	4	4	15	1	1	0
rs80087860	2	203673072	A	C	0.1292	7.84257e-08	0.967274	rs185726277	31	ICA1L	0	intronic	10.65	7	4	15	1	1	0
rs74675536	2	203673073	G	A	0.1292	1.372e-08	0.967274	rs185726277	31	ICA1L	0	intronic	10.25	7	4	15	1	1	0
rs72932755	2	203673563	A	T	0.1302	7.89845e-08	0.975771	rs185726277	31	ICA1L	0	intronic	5.507	3a	4	15	1	1	0
rs72932759	2	203674288	G	A	0.1302	7.58538e-08	0.975771	rs185726277	31	ICA1L	0	intronic	4.953	7	4	15	1	1	0
rs115400054	2	203676105	C	T	0.1223	2.83151e-08	0.910174	rs185726277	31	ICA1L	0	intronic	2.709	7	4	15	1	1	0
rs72932763	2	203678658	A	T	0.1302	7.47596e-08	0.975771	rs185726277	31	ICA1L	0	intronic	1.845	7	4	15	1	1	0
rs72932765	2	203679183	C	T	0.1312	7.95596e-08	0.967902	rs185726277	31	ICA1L	0	intronic	3.044	7	4	15	1	1	0
rs72932767	2	203679306	T	C	0.1302	7.80468e-08	0.975771	rs185726277	31	ICA1L	0	intronic	0.081	6	4	15	1	1	0
rs72932770	2	203680954	T	C	0.1302	7.36128e-08	0.975771	rs185726277	31	ICA1L	0	intronic	1.246	5	1	15	1	1	0
rs72932772	2	203682304	C	G	0.1312	2.19902e-08	0.967902	rs185726277	31	ICA1L	0	intronic	1.235	6	5	15	1	1	0
rs79633844	2	203683990	A	G	0.1302	2.32525e-08	0.975771	rs185726277	31	ICA1L	0	intronic	6.328	7	5	15	1	1	0
rs75141346	2	203685119	A	G	0.1302	2.43826e-08	0.975771	rs185726277	31	ICA1L	0	intronic	1.376	6	5	15	1	1	0
rs72932774	2	203685728	C	T	0.1302	2.59901e-08	0.975771	rs185726277	31	ICA1L	0	intronic	1.181	5	5	15	1	1	0
rs72932776	2	203688300	A	T	0.1302	2.61742e-08	0.975771	rs185726277	31	ICA1L	0	intronic	9.381	5	5	15	1	1	0
rs72932777	2	203689914	A	G	0.1302	2.61671e-08	0.975771	rs185726277	31	ICA1L	0	intronic	0.16	5	4	15	1	1	0
rs115628302	2	203690047	T	G	0.1302	2.43864e-08	0.975771	rs185726277	31	ICA1L	0	intronic	1.167	6	5	15	1	1	0
rs75166090	2	203692760	A	G	0.1302	1.27841e-08	0.975771	rs185726277	31	ICA1L	0	intronic	0.311	5	5	15	1	1	0
rs143805266	2	203693914	A	C	0.1302	1.08046e-08	0.975771	rs185726277	31	ICA1L	0	UTR5	3.918	6	5	15	1	1	0
rs72932780	2	203695826	G	C	0.1302	1.61732e-08	0.975771	rs185726277	31	ICA1L	0	intronic	0.761	7	5	15	1	1	0
rs114520702	2	203697092	C	A	0.1302	6.10225e-09	0.975771	rs185726277	31	ICA1L	0	intronic	0.987	6	5	15	1	1	0
rs72932781	2	203697278	C	T	0.1302	7.60648e-09	0.975771	rs185726277	31	ICA1L	0	intronic	0.043	6	5	15	1	1	0
rs75324925	2	203698300	C	T	0.1302	8.80307e-09	0.975771	rs185726277	31	ICA1L	0	intronic	7.056	5	5	15	1	1	0
rs72932784	2	203698470	A	G	0.1302	8.80307e-09	0.975771	rs185726277	31	ICA1L	0	intronic	6.194	6	5	15	1	1	0
rs72932786	2	203698737	T	C	0.1302	8.80307e-09	0.975771	rs185726277	31	ICA1L	0	intronic	9.667	6	5	15	1	1	0
rs72932789	2	203699379	C	T	0.1302	1.12018e-08	0.975771	rs185726277	31	ICA1L	0	intronic	1.946	7	5	15	1	1	0
rs144630409	2	203699987	G	A	0.1302	1.16994e-08	0.975771	rs185726277	31	ICA1L	0	intronic	0.98	7	5	15	1	1	0
rs72932791	2	203700870	C	T	0.1302	1.13374e-08	0.975771	rs185726277	31	ICA1L	0	intronic	1.022	7	5	15	1	1	0
rs72932793	2	203701004	T	G	0.1302	1.16994e-08	0.975771	rs185726277	31	ICA1L	0	intronic	1.169	6	5	15	1	1	0
rs1971819	2	203705787	C	G	0.1799	7.38063e-05	0.673942	rs185726277	31	ICA1L:KRT8P15	00:00:00	ncRNA_exonic	7.919	7	4	15	1	1	0
rs72934704	2	203706433	C	T	0.1302	7.31545e-09	0.975771	rs185726277	31	ICA1L:KRT8P15	00:00:00	ncRNA_exonic	8.693	7	4	15	1	1	0
rs72934706	2	203707752	A	G	0.1312	5.47161e-09	0.967902	rs185726277	31	ICA1L	0	intronic	5.231	5	5	15	1	1	0
rs72934707	2	203707878	G	A	0.1312	7.77265e-09	0.967902	rs185726277	31	ICA1L	0	intronic	9.731	5	5	9	1	1	0
rs934287	2	203708307	G	A	0.172	5.4472e-05	0.70924	rs185726277	31	ICA1L	0	intronic	9.768	5	5	15	1	1	0
rs72934710	2	203709776	C	G	0.1302	5.47161e-09	0.975771	rs185726277	31	ICA1L	0	intronic	8.068	5	5	15	1	1	0
rs72934711	2	203709997	G	C	0.1302	5.47161e-09	0.975771	rs185726277	31	ICA1L	0	intronic	10.28	7	5	15	1	1	0
rs72934714	2	203711581	T	A	0.1302	5.47161e-09	0.975771	rs185726277	31	ICA1L	0	intronic	0.278	7	5	15	1	1	0
rs72934715	2	203713280	C	A	0.1302	5.47161e-09	0.975771	rs185726277	31	ICA1L	0	intronic	9.824	2b	5	15	1	1	0
rs10207567	2	203714973	C	G	0.1799	4.09758e-05	0.673942	rs185726277	31	ICA1L	0	intronic	11.23	6	5	15	1	1	0
rs140154196	2	203715419	C	T	0.1302	5.51878e-09	0.975771	rs185726277	31	ICA1L	0	intronic	2.438	7	5	15	1	1	0
rs114372659	2	203715514	C	T	0.1302	5.51878e-09	0.975771	rs185726277	31	ICA1L	0	intronic	6.78	6	5	15	1	1	0
rs146900385	2	203715914	G	A	0.1302	5.51878e-09	0.975771	rs185726277	31	ICA1L	0	intronic	1.415	7	5	15	1	1	0
rs150622102	2	203716804	G	C	0.1302	4.28667e-09	0.975771	rs185726277	31	ICA1L	0	intronic	0.619	7	5	15	1	1	0
rs114155121	2	203718682	T	C	0.1302	5.02545e-09	0.975771	rs185726277	31	ICA1L	0	intronic	0.11	7	5	15	1	1	0
rs143385727	2	203718869	A	G	0.1302	5.02545e-09	0.975771	rs185726277	31	ICA1L	0	intronic	0.059	7	5	15	1	1	0
rs148442156	2	203719028	G	A	0.1302	5.80227e-09	0.975771	rs185726277	31	ICA1L	0	intronic	3.628	6	5	15	1	1	0
rs12693975	2	203720745	A	G	0.1799	4.1516e-05	0.673942	rs185726277	31	ICA1L	0	intronic	0.181	7	5	15	1	1	0
rs147100405	2	203720774	T	C	0.1302	4.36097e-09	0.975771	rs185726277	31	ICA1L	0	intronic	0.012	7	5	15	1	1	0
rs115396314	2	203721314	C	T	0.1302	5.51878e-09	0.975771	rs185726277	31	ICA1L	0	intronic	6.35	7	5	15	1	1	0
rs114139737	2	203721733	A	T	0.1302	5.51878e-09	0.975771	rs185726277	31	ICA1L	0	intronic	2.642	7	5	15	1	1	0
rs7605484	2	203724495	T	A	0.1292	1.84862e-08	0.967539	rs185726277	31	ICA1L	0	intronic	8.947	7	5	15	1	1	0
rs115130739	2	203725677	A	G	0.1302	5.51878e-09	0.975771	rs185726277	31	ICA1L	0	intronic	2.78	6	5	15	1	1	0
rs115827549	2	203725678	A	C	0.1302	5.51878e-09	0.975771	rs185726277	31	ICA1L	0	intronic	2.394	6	5	15	1	1	0
rs145643482	2	203725835	C	T	0.1302	5.51878e-09	0.975771	rs185726277	31	ICA1L	0	intronic	4.29	6	5	15	1	1	0
rs72934725	2	203725983	T	C	0.1302	5.51878e-09	0.975771	rs185726277	31	ICA1L	0	intronic	2.481	7	5	15	1	1	0
rs140606214	2	203726501	G	C	0.1302	5.51878e-09	0.975771	rs185726277	31	ICA1L	0	intronic	1.365	7	5	15	1	1	0
rs145664840	2	203726502	G	A	0.1302	7.3307e-09	0.975771	rs185726277	31	ICA1L	0	intronic	1.837	7	5	15	1	1	0
rs150559122	2	203728447	G	A	0.1302	5.51878e-09	0.975771	rs185726277	31	ICA1L	0	intronic	1.043	7	5	15	1	1	0
rs186399184	2	203728984	C	T	0.1302	8.8369e-09	0.975771	rs185726277	31	ICA1L	0	intronic	0.863	6	5	15	1	1	0
rs147361301	2	203729177	C	G	0.1302	5.78398e-09	0.975771	rs185726277	31	ICA1L	0	intronic	2.306	7	5	15	1	1	0
rs144997119	2	203729763	G	A	0.1332	6.04814e-09	0.952461	rs185726277	31	ICA1L	0	intronic	13.17	6	5	15	1	1	0
rs7608755	2	203733989	G	A	0.1302	6.47444e-09	0.975771	rs185726277	31	ICA1L	0	intronic	8.079	7	5	15	1	1	0
rs3845800	2	203734365	A	T	0.1302	4.78497e-09	0.975771	rs185726277	31	ICA1L	0	intronic	6.743	6	1	15	1	1	0
rs4510208	2	203734866	C	A	0.1302	4.78497e-09	0.975771	rs185726277	31	ICA1L	0	intronic	3.51	7	1	15	1	1	0
rs149846585	2	203736251	C	G	0.1302	5.78398e-09	0.975771	rs185726277	31	ICA1L	0	intronic	6.913	2b	1	1	1	1	0
rs72934729	2	203737770	A	G	0.1302	4.64272e-09	0.975771	rs185726277	31	ICA1L	1061	intergenic	7.96	7	5	5	1	1	0
rs6723704	2	203738664	G	A	0.1302	5.73987e-09	0.975771	rs185726277	31	WDR12	840	downstream	3.032	7	5	5	1	1	0
rs72934732	2	203739856	C	G	0.1302	4.64272e-09	0.975771	rs185726277	31	WDR12	0	UTR3	15.97	7	5	5	1	1	0
rs72934734	2	203739970	T	G	0.1302	4.64272e-09	0.975771	rs185726277	31	WDR12	0	UTR3	15.15	7	5	5	1	1	0
rs72934735	2	203740010	C	T	0.1302	4.64272e-09	0.975771	rs185726277	31	WDR12	0	UTR3	0.935	7	5	5	1	1	0
rs146973310	2	203740270	A	C	0.1302	4.64272e-09	0.975771	rs185726277	31	WDR12	0	UTR3	3.209	7	5	5	1	1	0
rs72934737	2	203740798	C	T	0.1302	4.64272e-09	0.975771	rs185726277	31	WDR12	0	UTR3	3.729	7	5	5	1	1	0
rs72934738	2	203740861	T	C	0.1302	4.64272e-09	0.975771	rs185726277	31	WDR12	0	UTR3	4.868	6	4	5	1	1	0
rs79539678	2	203740938	G	C	0.1302	4.64272e-09	0.975771	rs185726277	31	WDR12	0	UTR3	2.114	5	4	5	1	1	0
rs72934740	2	203741362	A	T	0.1302	4.64272e-09	0.975771	rs185726277	31	WDR12	0	UTR3	1.445	7	4	5	1	1	0
rs115953525	2	203744445	G	A	0.1302	5.86412e-09	0.975771	rs185726277	31	WDR12	0	UTR3	0.112	7	4	5	1	1	0
rs72934745	2	203744454	C	T	0.1302	5.86412e-09	0.975771	rs185726277	31	WDR12	0	UTR3	0.4	7	4	5	1	1	0
rs148513392	2	203744610	G	A	0.1223	1.6315e-09	0.910174	rs185726277	31	WDR12	0	UTR3	6.969	6	4	5	1	1	0
rs6722332	2	203745327	T	C	0.1302	4.64272e-09	0.975771	rs185726277	31	WDR12	0	UTR3	8.342	5	4	5	1	1	0
rs6725887	2	203745885	T	C	0.1302	5.13598e-09	0.975771	rs185726277	31	WDR12	0	intronic	4.639	6	4	5	1	1	0
rs72934749	2	203746816	A	G	0.1312	5.61434e-09	0.967902	rs185726277	31	WDR12	0	intronic	6.903	6	4	5	1	1	0
rs72934751	2	203747522	A	G	0.1302	5.3687e-09	0.975771	rs185726277	31	WDR12	0	intronic	5.933	6	4	4	1	1	0
rs143035655	2	203748776	T	C	0.1302	5.61434e-09	0.975771	rs185726277	31	WDR12	0	intronic	3.33	5	4	4	1	1	0
rs6738618	2	203749439	T	C	0.1302	5.61434e-09	0.975771	rs185726277	31	WDR12	0	intronic	6.098	5	4	4	1	1	0
rs72934753	2	203750272	C	T	0.1302	5.61434e-09	0.975771	rs185726277	31	WDR12	0	intronic	7.748	6	4	5	1	1	0
rs116382857	2	203751932	C	G	0.1302	6.07112e-09	0.975771	rs185726277	31	WDR12	0	intronic	2.161	7	4	5	1	1	0
rs77268589	2	203751981	A	G	0.1302	5.61434e-09	0.975771	rs185726277	31	WDR12	0	intronic	3.659	6	4	5	1	1	0
rs540028822	2	203752018	G	A	0.1302	5.80779e-09	0.975771	rs185726277	31	WDR12	0	intronic	2.084	NA	4	5	1	0	0
rs6435169	2	203753016	G	A	0.1302	5.61434e-09	0.975771	rs185726277	31	WDR12	0	intronic	0.706	7	4	5	1	1	0
rs7582720	2	203753072	T	C	0.1302	5.61434e-09	0.975771	rs185726277	31	WDR12	0	intronic	1.347	7	4	5	1	1	0
rs72934762	2	203756677	G	A	0.1302	5.61434e-09	0.975771	rs185726277	31	WDR12	0	intronic	0.052	7	4	5	1	1	0
rs7560547	2	203757916	A	G	0.1302	5.61434e-09	0.975771	rs185726277	31	WDR12	0	intronic	3.874	7	4	5	1	1	0
rs72934763	2	203758396	T	C	0.1302	5.61434e-09	0.975771	rs185726277	31	WDR12	0	intronic	3.175	6	4	5	1	1	0
rs72934764	2	203758521	C	A	0.1302	5.61434e-09	0.975771	rs185726277	31	WDR12	0	intronic	3.604	7	4	5	1	1	0
rs72934765	2	203758551	C	T	0.1312	5.74244e-09	0.968346	rs185726277	31	WDR12	0	intronic	1.507	6	4	5	1	1	0
rs150788469	2	203761677	G	A	0.1302	5.61434e-09	0.975771	rs185726277	31	WDR12	0	intronic	0.528	7	4	5	1	1	0
rs77931721	2	203763076	T	G	0.1302	5.61434e-09	0.975771	rs185726277	31	WDR12	0	intronic	0.702	6	4	5	1	1	0
rs149016309	2	203764809	T	A	0.1312	5.61434e-09	0.968346	rs185726277	31	WDR12	0	intronic	5.348	5	4	5	1	1	0
rs35212307	2	203765756	T	C	0.1302	3.88616e-09	0.975771	rs185726277	31	WDR12	0	exonic	20.2	7	4	5	1	1	0
rs72934767	2	203766563	T	C	0.1302	5.61434e-09	0.975771	rs185726277	31	WDR12	0	intronic	5.538	7	4	5	1	1	0
rs142603618	2	203768786	G	A	0.1302	5.61434e-09	0.975771	rs185726277	31	WDR12	0	intronic	0.213	4	4	5	1	1	0
rs114395475	2	203769112	C	T	0.1302	5.61434e-09	0.975771	rs185726277	31	WDR12	0	intronic	3.944	7	4	5	1	1	0
rs72936830	2	203769803	C	T	0.1302	5.61434e-09	0.975771	rs185726277	31	WDR12	0	intronic	1.81	6	4	5	1	1	0
rs72936834	2	203771260	G	A	0.1302	5.61434e-09	0.975771	rs185726277	31	WDR12	0	intronic	1.167	7	4	5	1	1	1
rs114899426	2	203771652	C	G	0.1302	5.61434e-09	0.975771	rs185726277	31	WDR12	0	intronic	2.233	7	4	5	1	1	1
rs72936838	2	203772984	C	T	0.1302	5.48715e-09	0.975771	rs185726277	31	WDR12	0	intronic	0.86	4	1	5	1	1	1
rs72936839	2	203773237	G	A	0.1302	5.48715e-09	0.975771	rs185726277	31	WDR12	0	intronic	4.775	6	1	5	1	1	1
rs72936842	2	203773686	A	G	0.1302	5.48715e-09	0.975771	rs185726277	31	WDR12	0	intronic	1.177	5	1	5	1	1	1
rs72936846	2	203774734	G	C	0.1302	4.94049e-09	0.975771	rs185726277	31	WDR12	0	intronic	4.189	5	1	5	1	1	1
rs72936847	2	203774748	G	A	0.1302	6.86547e-09	0.975771	rs185726277	31	WDR12	0	intronic	0.579	5	1	5	1	1	1
rs72936852	2	203775475	G	A	0.1302	5.48715e-09	0.975771	rs185726277	31	WDR12	0	intronic	1.702	2b	1	2	1	1	1
rs72936856	2	203775712	G	A	0.1302	5.48715e-09	0.975771	rs185726277	31	WDR12	0	intronic	8.343	4	1	1	1	1	1
rs149163995	2	203777226	C	T	0.1302	6.4635e-09	0.975771	rs185726277	31	WDR12:CARF	00:00:00	UTR5	17.48	4	1	1	1	1	1
rs6719001	2	203777903	G	A	0.1302	5.48715e-09	0.975771	rs185726277	31	WDR12:CARF	00:00:00	intronic	0.219	5	1	1	1	1	1
rs138805020	2	203778200	A	T	0.1302	5.48715e-09	0.975771	rs185726277	31	WDR12:CARF	00:00:00	intronic	7.072	5	1	1	1	1	1
rs7591653	2	203780479	T	C	0.1302	5.48715e-09	0.975771	rs185726277	31	WDR12:CARF	00:00:00	intronic	1.986	7	5	5	1	1	0
rs7603972	2	203780515	A	G	0.1302	5.48715e-09	0.975771	rs185726277	31	WDR12:CARF	00:00:00	intronic	2.103	6	5	5	1	1	0
rs9749722	2	203781741	G	A	0.1302	4.94952e-09	0.975771	rs185726277	31	WDR12:CARF	00:00:00	intronic	1.015	7	5	5	1	1	0
rs4673240	2	203783009	T	C	0.1312	8.75943e-09	0.967902	rs185726277	31	WDR12:CARF	00:00:00	intronic	0.187	6	5	5	1	1	0
rs72936860	2	203783484	G	A	0.1302	5.1928e-09	0.975771	rs185726277	31	WDR12:CARF	00:00:00	intronic	1.884	7	4	5	1	1	0
rs72936862	2	203786812	A	G	0.1302	5.1928e-09	0.975771	rs185726277	31	WDR12:CARF	00:00:00	intronic	2.619	5	4	5	1	1	0
rs72936866	2	203787120	A	G	0.1302	5.1928e-09	0.975771	rs185726277	31	WDR12:CARF	00:00:00	intronic	0.018	5	4	5	1	1	0
rs114527590	2	203787405	A	G	0.1302	5.1928e-09	0.975771	rs185726277	31	WDR12:CARF	00:00:00	intronic	2.108	7	4	5	1	1	0
rs72936869	2	203788950	T	C	0.1302	5.1928e-09	0.975771	rs185726277	31	WDR12:CARF	00:00:00	intronic	4.365	7	4	5	1	1	0
rs72936870	2	203789679	C	T	0.1302	5.1928e-09	0.975771	rs185726277	31	WDR12:CARF	00:00:00	ncRNA_exonic	8.525	5	4	4	1	1	0
rs72936872	2	203790889	T	C	0.1302	5.1928e-09	0.975771	rs185726277	31	WDR12:CARF	00:00:00	intronic	5.891	6	4	4	1	1	0
rs72936873	2	203791333	G	A	0.1302	5.1928e-09	0.975771	rs185726277	31	WDR12:CARF	00:00:00	intronic	1.933	7	4	5	1	1	0
rs72936875	2	203791912	G	A	0.1302	4.85843e-09	0.975771	rs185726277	31	WDR12:CARF	00:00:00	intronic	0.276	7	4	5	1	1	0
rs72936879	2	203792628	A	G	0.1312	5.1928e-09	0.967902	rs185726277	31	WDR12:CARF	00:00:00	intronic	12.17	7	4	5	1	1	0
rs72936881	2	203794262	T	C	0.1302	4.9701e-09	0.975771	rs185726277	31	WDR12:CARF	00:00:00	intronic	4.237	7	4	5	1	1	0
rs72936882	2	203794439	G	A	0.1302	5.1928e-09	0.975771	rs185726277	31	WDR12:CARF	00:00:00	intronic	0.055	6	4	5	1	1	0
rs191602009	2	203795717	A	G	0.1302	2.07774e-08	0.975771	rs185726277	31	WDR12:CARF	00:00:00	intronic	0.247	6	4	5	1	1	0
rs142250318	2	203795762	G	A	0.1302	5.1928e-09	0.975771	rs185726277	31	WDR12:CARF	00:00:00	intronic	1.582	7	4	5	1	1	0
rs114393235	2	203795987	T	G	0.1302	5.1928e-09	0.975771	rs185726277	31	WDR12:CARF	00:00:00	intronic	1.746	7	4	5	1	1	0
rs72926767	2	203796814	C	G	0.1302	4.41535e-09	0.975771	rs185726277	31	WDR12:CARF	00:00:00	intronic	5.048	5	4	5	1	1	0
rs72926769	2	203798318	C	T	0.1302	5.1928e-09	0.975771	rs185726277	31	WDR12:CARF	00:00:00	intronic	7.799	7	2	5	1	1	0
rs72926770	2	203798585	C	T	0.1322	7.24556e-09	0.960132	rs185726277	31	WDR12:CARF	00:00:00	intronic	0.164	5	2	5	1	0	0
rs72926771	2	203801226	T	G	0.1302	5.1928e-09	0.975771	rs185726277	31	WDR12:CARF	00:00:00	intronic	3.823	6	4	5	1	1	0
rs72926772	2	203804289	C	T	0.1302	5.1928e-09	0.975771	rs185726277	31	WDR12:CARF	00:00:00	intronic	1.368	7	4	5	1	1	0
rs77230711	2	203805552	G	A	0.1302	5.1928e-09	0.975771	rs185726277	31	WDR12:CARF	00:00:00	intronic	0.508	6	5	5	1	1	0
rs72926779	2	203805929	C	G	0.1302	5.1928e-09	0.975771	rs185726277	31	WDR12:CARF	00:00:00	intronic	2.175	7	5	5	1	1	0
rs75869289	2	203806724	C	T	0.1302	5.1928e-09	0.975771	rs185726277	31	WDR12:CARF	00:00:00	intronic	6.375	5	4	5	1	1	0
rs144990234	2	203807083	A	T	0.1302	6.10837e-09	0.975771	rs185726277	31	WDR12:CARF	00:00:00	intronic	0.131	7	4	5	1	1	0
rs140244541	2	203808532	G	A	0.1461	2.1029e-06	0.862457	rs185726277	31	WDR12:CARF	00:00:00	intronic	1.77	5	4	5	1	1	0
rs72926781	2	203808835	G	A	0.1302	4.8536e-09	0.975771	rs185726277	31	WDR12:CARF	00:00:00	intronic	0.845	6	4	5	1	1	0
rs72926782	2	203811628	G	A	0.1302	4.87511e-09	0.975771	rs185726277	31	WDR12:CARF	00:00:00	intronic	1.367	7	4	5	1	1	0
rs116773016	2	203811902	A	T	0.1302	4.87511e-09	0.975771	rs185726277	31	WDR12:CARF	00:00:00	intronic	1.776	6	4	5	1	1	0
rs114604411	2	203811912	A	C	0.1302	4.87511e-09	0.975771	rs185726277	31	WDR12:CARF	00:00:00	intronic	0.219	6	4	5	1	1	0
rs76298043	2	203814694	A	T	0.1302	4.87511e-09	0.975771	rs185726277	31	WDR12:CARF	00:00:00	intronic	8.563	6	5	5	1	1	0
rs72926783	2	203815740	T	A	0.1302	4.87511e-09	0.975771	rs185726277	31	WDR12:CARF	00:00:00	intronic	0.172	3a	5	5	1	1	0
rs72926786	2	203816494	G	A	0.1302	4.87511e-09	0.975771	rs185726277	31	WDR12:CARF	00:00:00	intronic	0.368	7	5	5	1	1	0
rs72926787	2	203818299	A	T	0.1302	4.87511e-09	0.975771	rs185726277	31	WDR12:CARF	00:00:00	intronic	7.208	7	4	5	1	1	0
rs116678869	2	203819471	A	G	0.1302	4.87511e-09	0.975771	rs185726277	31	WDR12:CARF	00:00:00	intronic	1.325	7	4	5	1	1	0
rs114702158	2	203821793	T	C	0.1302	4.51641e-09	0.975771	rs185726277	31	WDR12:CARF	00:00:00	intronic	1.685	7	4	5	1	1	0
rs72926791	2	203822891	C	G	0.1302	4.45994e-09	0.975771	rs185726277	31	WDR12:CARF	00:00:00	intronic	0.391	6	4	5	1	1	0
rs114110842	2	203823400	C	T	0.1302	4.45994e-09	0.975771	rs185726277	31	WDR12:CARF	00:00:00	intronic	0.183	7	4	5	1	1	0
rs114079739	2	203825106	A	G	0.1302	4.45994e-09	0.975771	rs185726277	31	WDR12:CARF	00:00:00	intronic	1.513	7	4	5	1	1	0
rs72926793	2	203826396	G	A	0.1302	4.45994e-09	0.975771	rs185726277	31	WDR12:CARF	00:00:00	UTR3	2.857	5	4	5	1	1	0
rs72926794	2	203827432	A	G	0.1302	4.45994e-09	0.975771	rs185726277	31	WDR12:CARF	00:00:00	UTR3	0.945	7	5	5	1	1	0
rs72926796	2	203827480	T	C	0.1302	4.45994e-09	0.975771	rs185726277	31	WDR12:CARF	00:00:00	UTR3	5.061	6	5	5	1	1	0
rs72926798	2	203827675	C	G	0.1302	4.45994e-09	0.975771	rs185726277	31	WDR12:CARF	00:00:00	UTR3	6.126	7	5	5	1	1	0
rs72926799	2	203828192	G	A	0.1302	4.45994e-09	0.975771	rs185726277	31	WDR12:CARF	00:00:00	intronic	12.36	7	5	5	1	1	0
rs72926800	2	203829225	A	C	0.1302	4.45994e-09	0.975771	rs185726277	31	WDR12:CARF	00:00:00	intronic	3.746	7	4	5	1	1	0
rs115194657	2	203829284	A	G	0.1302	4.45994e-09	0.975771	rs185726277	31	WDR12:CARF	00:00:00	intronic	1.233	7	4	5	1	1	0
rs72926802	2	203830228	T	C	0.1302	4.45994e-09	0.975771	rs185726277	31	WDR12:CARF	00:00:00	intronic	0.913	7	2	5	1	1	0
rs79642273	2	203830851	A	G	0.1302	4.45994e-09	0.975771	rs185726277	31	WDR12:CARF	00:00:00	intronic	8.415	4	2	5	1	1	0
rs114123510	2	203831212	T	A	0.1302	4.45994e-09	0.975771	rs185726277	31	WDR12:CARF	00:00:00	intronic	1.011	7	4	5	1	1	0
rs74421437	2	203831252	A	T	0.1302	4.45994e-09	0.975771	rs185726277	31	WDR12:CARF	00:00:00	intronic	1.795	6	4	5	1	1	0
rs72928605	2	203832120	A	G	0.1223	8.57594e-10	0.910174	rs185726277	31	WDR12:CARF	00:00:00	intronic	8.263	7	4	5	1	1	0
rs149268645	2	203833018	G	A	0.1223	8.74475e-10	0.910174	rs185726277	31	WDR12:CARF	00:00:00	intronic	5.296	6	5	5	1	1	0
rs141002954	2	203833877	A	G	0.1302	4.45994e-09	0.975771	rs185726277	31	WDR12:CARF	00:00:00	intronic	2.737	7	5	5	1	1	0
rs1541853	2	203835177	A	C	0.1302	4.41131e-09	0.975771	rs185726277	31	WDR12:CARF	00:00:00	intronic	10.84	NA	5	5	1	1	0
rs72928608	2	203836507	G	C	0.1302	4.45994e-09	0.975771	rs185726277	31	WDR12:CARF	00:00:00	intronic	7.936	6	4	5	1	1	0
rs72928609	2	203837573	G	T	0.1302	4.45994e-09	0.975771	rs185726277	31	WDR12:CARF	00:00:00	intronic	0.468	5	4	5	1	1	0
rs72928610	2	203838961	T	C	0.1302	4.45994e-09	0.975771	rs185726277	31	WDR12:CARF	00:00:00	intronic	0.677	7	4	5	1	1	0
rs72928613	2	203839628	T	A	0.1312	4.09864e-09	0.967902	rs185726277	31	WDR12:CARF	00:00:00	intronic	2.439	6	4	5	1	1	0
rs143450835	2	203840565	C	T	0.1302	4.38936e-09	0.975771	rs185726277	31	WDR12:CARF	00:00:00	intronic	0.085	7	4	5	1	1	0
rs72928620	2	203840973	G	T	0.1302	4.37644e-09	0.975771	rs185726277	31	WDR12:CARF	00:00:00	intronic	0.334	6	4	5	1	1	0
rs72932553	2	203842661	C	T	0.1302	4.38936e-09	0.975771	rs185726277	31	WDR12:CARF	00:00:00	intronic	0.066	6	4	5	1	1	0
rs7579667	2	203844480	C	T	0.1302	4.38936e-09	0.975771	rs185726277	31	WDR12:CARF	00:00:00	intronic	0.05	6	4	5	1	1	0
rs191991898	2	203845340	T	G	0.1133	1.60291e-05	0.839268	rs185726277	31	WDR12:CARF	00:00:00	intronic	0.813	6	4	5	1	0	0
rs370248933	2	203845341	A	T	0.1133	1.60291e-05	0.839268	rs185726277	31	WDR12:CARF	00:00:00	intronic	0.441	6	4	5	1	0	0
rs72932554	2	203845828	A	G	0.1302	4.38936e-09	0.975771	rs185726277	31	WDR12:CARF	00:00:00	intronic	11.18	7	4	5	1	1	0
rs72932556	2	203845996	T	C	0.1302	4.38936e-09	0.975771	rs185726277	31	WDR12:CARF	00:00:00	intronic	4.585	7	4	5	1	1	0
rs72932557	2	203846817	A	T	0.1302	3.31679e-09	0.975771	rs185726277	31	WDR12:CARF	00:00:00	exonic	15.61	5	4	5	1	1	0
rs72932558	2	203847325	C	G	0.1302	4.38936e-09	0.975771	rs185726277	31	WDR12:CARF	00:00:00	intronic	0.542	7	4	5	1	1	0
rs72932559	2	203847382	G	A	0.1302	4.00018e-09	0.975771	rs185726277	31	WDR12:CARF	00:00:00	intronic	0.189	7	4	5	1	1	0
rs72932560	2	203847417	A	G	0.1302	4.38936e-09	0.975771	rs185726277	31	WDR12:CARF	00:00:00	intronic	1.561	6	4	5	1	1	0
rs72932561	2	203848402	G	A	0.1302	4.41627e-09	0.975771	rs185726277	31	WDR12:CARF	00:00:00	UTR3	16.28	6	4	5	1	1	0
rs76890136	2	203850011	C	G	0.1302	4.41627e-09	0.975771	rs185726277	31	WDR12:CARF	00:00:00	UTR3	4.91	7	5	15	1	1	0
rs72932566	2	203855342	C	T	0.1302	4.03923e-09	0.975771	rs185726277	31	WDR12	0	intergenic	10.86	3a	5	15	1	1	0
rs188517380	2	203856972	T	G	0.1302	9.9186e-09	0.975771	rs185726277	31	WDR12	0	intergenic	0.05	6	5	15	1	1	0
rs72932572	2	203859391	T	C	0.1302	4.66549e-09	0.975771	rs185726277	31	WDR12	0	upstream	0.778	5	5	15	1	1	0
rs72932573	2	203861113	T	G	0.1302	4.22728e-09	0.975771	rs185726277	31	WDR12	0	downstream	8.282	6	5	15	1	1	0
rs148707292	2	203861910	G	A	0.1302	4.22728e-09	0.975771	rs185726277	31	WDR12	0	intergenic	0.347	7	5	15	1	1	0
rs145299755	2	203861954	T	C	0.1302	4.22728e-09	0.975771	rs185726277	31	WDR12	0	intergenic	3.282	7	5	15	1	1	0
rs140750546	2	203863736	C	T	0.1312	5.11178e-08	0.967902	rs185726277	31	WDR12	0	intergenic	3.556	5	5	15	1	1	0
rs76461893	2	203865515	T	C	0.1302	4.78944e-09	0.975771	rs185726277	31	WDR12	0	intergenic	2.276	7	5	15	1	1	0
rs72932574	2	203866336	T	C	0.1302	4.78944e-09	0.975771	rs185726277	31	WDR12	0	intergenic	0.069	6	5	15	1	1	0
rs72932575	2	203866857	A	G	0.1302	4.78944e-09	0.975771	rs185726277	31	WDR12	0	intergenic	4.242	5	5	15	1	1	0
rs72932583	2	203869847	C	T	0.1302	4.78944e-09	0.975771	rs185726277	31	WDR12	0	intergenic	1.493	7	5	15	1	1	0
rs6728861	2	203873743	G	A	0.1302	4.35713e-09	0.975771	rs185726277	31	WDR12	0	intergenic	1.489	7	5	15	1	1	1
rs148812085	2	203877233	C	T	0.1302	4.3337e-09	0.975771	rs185726277	31	WDR12	0	intergenic	4.098	7	5	15	1	1	1
rs4675310	2	203880834	A	G	0.1302	7.94374e-09	0.959306	rs185726277	31	NBEAL1	0	intronic	2.712	1f	1	1	1	1	0
rs2351524	2	203880992	C	T	0.1302	7.84204e-09	0.959306	rs185726277	31	NBEAL1	0	UTR5	5.492	1f	1	1	1	1	0
rs72932588	2	203883193	C	G	0.1302	3.8773e-09	0.975771	rs185726277	31	NBEAL1	0	intronic	9.656	4	1	1	1	1	0
rs72932590	2	203884308	A	C	0.1302	3.8773e-09	0.975771	rs185726277	31	NBEAL1	0	intronic	9.558	5	1	15	1	1	0
rs145538381	2	203892767	T	C	0.1302	4.3337e-09	0.975771	rs185726277	31	NBEAL1	0	intronic	2.827	7	4	15	1	1	0
rs115654617	2	203893999	C	A	0.1302	4.3337e-09	0.975771	rs185726277	31	NBEAL1	0	intronic	1.286	7	4	15	1	1	0
rs140168762	2	203897946	A	G	0.1302	4.3337e-09	0.975771	rs185726277	31	NBEAL1	0	intronic	2.445	7	5	15	1	1	0
rs375380888	2	203899079	A	G	0.1103	5.87671e-05	0.832857	rs185726277	31	NBEAL1	0	intronic	1.717	7	5	15	1	1	0
rs181256816	2	203904305	T	C	0.1272	3.95904e-10	1	rs185726277	31	NBEAL1	0	intronic	3.594	6	2	5	1	0	0
rs185726277	2	203904306	G	A	0.1272	3.95904e-10	1	rs185726277	31	NBEAL1	0	intronic	0.109	7	2	5	1	1	0
rs72934505	2	203916487	T	G	0.1302	3.66083e-09	0.975771	rs185726277	31	NBEAL1	0	intronic	5.784	7	4	5	1	1	0
rs72934510	2	203925360	G	A	0.1302	1.92199e-09	0.975771	rs185726277	31	NBEAL1	0	intronic	0.379	7	4	5	1	1	0
rs72934512	2	203926271	A	G	0.1302	1.87051e-09	0.975771	rs185726277	31	NBEAL1	0	ncRNA_exonic	10.17	2b	2	5	1	1	0
rs72934513	2	203927587	T	C	0.1302	1.75761e-09	0.975771	rs185726277	31	NBEAL1	0	intronic	4.835	6	4	5	1	1	0
rs151316549	2	203931597	C	T	0.1302	1.61405e-09	0.975771	rs185726277	31	NBEAL1	0	intronic	0.036	5	4	5	1	1	0
rs78907692	2	203932176	A	G	0.1302	1.61908e-09	0.975771	rs185726277	31	NBEAL1	0	intronic	1.162	7	4	5	1	1	0
rs72934514	2	203933339	A	G	0.1233	8.70773e-10	0.902074	rs185726277	31	NBEAL1	0	intronic	4.468	5	4	5	1	1	0
rs72934518	2	203937908	T	A	0.1302	1.70604e-09	0.975771	rs185726277	31	NBEAL1	0	intronic	2.827	7	4	5	1	1	0
rs72934519	2	203939640	A	G	0.1302	1.76564e-09	0.975771	rs185726277	31	NBEAL1	0	ncRNA_exonic	9.871	5	4	5	1	1	0
rs115810193	2	203943168	A	G	0.1302	2.10631e-09	0.975771	rs185726277	31	NBEAL1	0	intronic	4.042	7	4	5	1	1	0
rs147932234	2	203951846	T	C	0.1302	2.1232e-07	0.975771	rs185726277	31	NBEAL1	0	intronic	5.47	7	4	5	1	1	0
rs139333388	2	203952059	C	G	0.1302	1.95127e-09	0.975771	rs185726277	31	NBEAL1	0	intronic	1.314	6	4	5	1	1	0
rs142013255	2	203967197	A	G	0.1302	1.75042e-09	0.975771	rs185726277	31	NBEAL1	0	intronic	6.822	5	4	5	1	1	0
rs72934535	2	203968973	T	C	0.1133	6.82739e-10	0.839268	rs185726277	31	NBEAL1	0	intronic	5.708	5	4	8	1	1	0
rs72934537	2	203969504	G	A	0.1302	1.77612e-09	0.975771	rs185726277	31	NBEAL1	0	intronic	12.95	5	4	5	1	1	0
rs72934545	2	203975958	G	T	0.1302	1.99331e-09	0.975771	rs185726277	31	NBEAL1	0	intronic	1.566	7	4	5	1	1	0
rs72934546	2	203980033	G	A	0.1302	1.98791e-09	0.975771	rs185726277	31	NBEAL1	0	intronic	0.114	5	4	5	1	1	0
rs72934550	2	203983940	C	A	0.1302	1.77612e-09	0.975771	rs185726277	31	NBEAL1	0	intronic	0.178	7	4	5	1	1	0
rs72934551	2	203984117	C	T	0.1302	1.77612e-09	0.975771	rs185726277	31	NBEAL1	0	intronic	1.953	7	5	5	1	1	0
rs72934554	2	203987806	C	G	0.1302	1.74094e-09	0.975771	rs185726277	31	NBEAL1	0	intronic	2.351	7	4	5	1	1	0
rs72934556	2	203990789	T	G	0.1223	9.93073e-10	0.910174	rs185726277	31	NBEAL1	0	exonic	10.55	5	4	5	1	1	0
rs149215222	2	203993512	G	A	0.1292	5.67645e-10	0.967539	rs185726277	31	NBEAL1	0	intronic	0.183	7	4	5	1	1	0
rs72934563	2	203995405	G	A	0.1292	1.41649e-09	0.967539	rs185726277	31	NBEAL1	0	intronic	10.43	6	4	5	1	1	0
rs72934573	2	204005072	A	G	0.1292	1.51343e-09	0.967539	rs185726277	31	NBEAL1	0	intronic	4.28	6	4	5	1	1	0
rs72934583	2	204009057	T	G	0.1292	1.59737e-09	0.967539	rs185726277	31	NBEAL1	0	intronic	0.703	5	4	5	1	1	0
rs140201293	2	204015972	T	C	0.1213	1.35606e-09	0.902199	rs185726277	31	NBEAL1	0	intronic	10.23	7	4	5	1	1	0
rs72934589	2	204017937	C	T	0.1292	1.84847e-09	0.967539	rs185726277	31	NBEAL1	0	intronic	2.427	6	4	5	1	1	0
rs72934591	2	204019762	G	A	0.1292	1.89909e-09	0.967539	rs185726277	31	NBEAL1	0	intronic	0.795	7	4	5	1	1	0
rs146099848	2	204027701	G	A	0.1292	2.81292e-09	0.95147	rs185726277	31	NBEAL1	0	intronic	0.652	6	4	5	1	1	0
rs72934601	2	204031137	G	A	0.1292	2.70656e-09	0.95147	rs185726277	31	NBEAL1	0	intronic	4.315	6	4	5	1	1	0
rs72936304	2	204036357	T	G	0.1292	2.78463e-09	0.95147	rs185726277	31	NBEAL1	0	intronic	0.275	6	4	5	1	1	0
rs72936309	2	204040296	G	T	0.1292	5.39096e-09	0.95147	rs185726277	31	NBEAL1	0	intronic	1.688	5	4	5	1	1	0
rs10932008	2	204048840	A	G	0.1879	0.000612302	0.606615	rs185726277	31	NBEAL1	0	intronic	0.422	7	4	5	1	1	0
rs72936323	2	204050474	T	G	0.1302	5.0818e-09	0.943692	rs185726277	31	NBEAL1	0	intronic	3.425	4	4	5	1	1	0
rs72936326	2	204054141	C	T	0.1302	5.56265e-09	0.943692	rs185726277	31	NBEAL1	0	intronic	2.439	6	4	5	1	1	0
rs72936332	2	204056678	T	C	0.1302	4.95682e-09	0.943692	rs185726277	31	NBEAL1	0	intronic	12.76	5	4	5	1	1	0
rs188186531	2	204062728	A	T	0.1302	4.03272e-06	0.943692	rs185726277	31	NBEAL1	0	intronic	0.427	6	4	5	1	1	0
rs72936348	2	204064839	C	T	0.1302	5.62215e-09	0.943692	rs185726277	31	NBEAL1	0	intronic	1.227	7	4	5	1	1	0
rs72936353	2	204070956	A	G	0.1302	6.15189e-09	0.943692	rs185726277	31	NBEAL1	0	intronic	2.654	7	4	5	1	1	0
rs116219813	2	204081675	C	T	0.1292	4.94009e-09	0.95147	rs185726277	31	NBEAL1	0	intronic	0.059	7	4	5	1	1	0
rs72938315	2	204121063	C	G	0.1551	6.74939e-06	0.78418	rs185726277	31	CYP20A1	0	intronic	2.065	6	4	5	1	1	0
rs115600411	2	204121145	C	G	0.1342	7.71011e-08	0.914498	rs185726277	31	CYP20A1	0	intronic	1.969	6	4	5	1	1	0
rs72938351	2	204151503	A	G	0.1143	1.07215e-08	0.769929	rs185726277	31	CYP20A1	0	intronic	5.605	5	4	4	1	1	0
rs114407963	2	204154677	A	T	0.1262	4.73724e-08	0.84826	rs185726277	31	CYP20A1	0	intronic	4.517	6	4	5	1	1	0
rs114863726	2	204158375	G	A	0.1262	4.45893e-08	0.84826	rs185726277	31	CYP20A1	0	intronic	1.339	7	4	4	1	1	0
rs116426890	2	204196618	C	T	0.1252	3.69712e-08	0.839338	rs185726277	31	ABI2	0	intronic	0.036	7	4	5	1	1	1
rs139644567	2	204367311	G	A	0.06958	6.02818e-09	1	rs139644567	31	RAPH1	0	intronic	4.425	6	4	15	1	1	0
rs182751700	2	204371484	T	G	0.0497	3.12435e-05	0.606197	rs139644567	31	RAPH1	0	intronic	2.441	6	4	15	1	0	0
rs2720107	2	237585368	T	C	0.2525	6.06449e-08	1	rs2600761	32	ACKR3	94366	intergenic	18.7	NA	5	15	0	0	0
rs2600761	2	237585984	G	T	0.2525	3.12486e-08	1	rs2600761	32	ACKR3	94982	intergenic	2.459	NA	5	15	0	0	0
rs2720102	2	237588535	A	G	0.173	6.9246e-08	0.646455	rs2600761	32	ACKR3	97533	intergenic	18.21	NA	5	15	0	0	0
rs35016565	2	237702992	T	G	0.3201	2.17011e-10	0.924701	rs6431484	32	ACKR3	211990	intergenic	0.235	2b	5	15	0	0	0
rs10207770	2	237703303	C	T	0.2117	9.58586e-09	0.98846	rs4663666	32	ACKR3	212301	intergenic	3.072	4	5	15	0	0	0
rs1344766	2	237704004	T	G	0.2127	5.7947e-09	0.994236	rs4663666	32	ACKR3	213002	intergenic	0.736	NA	5	15	0	0	0
rs1344765	2	237704387	G	A	0.2127	4.71021e-09	0.994236	rs4663666	32	ACKR3	213385	intergenic	3.632	NA	5	15	0	0	0
rs1344764	2	237704448	G	A	0.2127	5.7947e-09	0.994236	rs4663666	32	ACKR3	213446	intergenic	4.512	NA	5	15	0	0	0
rs12467007	2	237705088	A	G	0.2127	5.94026e-09	0.994236	rs4663666	32	ACKR3	214086	intergenic	0.097	6	5	15	0	0	0
rs56286103	2	237705105	A	G	0.3201	1.42815e-10	0.924701	rs6431484	32	ACKR3	214103	intergenic	0.813	7	5	15	0	0	0
rs12464321	2	237705179	C	T	0.2127	5.94026e-09	0.994236	rs4663666	32	ACKR3	214177	intergenic	4.622	5	5	15	0	0	0
rs7581494	2	237705429	T	C	0.2127	6.05824e-09	0.994236	rs4663666	32	ACKR3	214427	intergenic	0.437	5	5	15	0	0	0
rs7584297	2	237705607	T	C	0.2127	6.05824e-09	0.994236	rs4663666	32	ACKR3	214605	intergenic	0.038	5	5	15	0	0	0
rs7598121	2	237705788	C	A	0.2127	5.76569e-09	0.994236	rs4663666	32	ACKR3	214786	intergenic	0.465	7	5	15	0	0	0
rs7598243	2	237705892	C	A	0.2127	6.05824e-09	0.994236	rs4663666	32	ACKR3	214890	intergenic	2.576	6	5	15	0	0	0
rs6705491	2	237705946	G	A	0.1431	1.0987e-08	0.647346	rs4663666	32	ACKR3	214944	intergenic	3.423	7	5	15	0	0	0
rs56154216	2	237706053	A	C	0.1412	1.04293e-08	0.63925	rs4663666	32	ACKR3	215051	intergenic	0.285	5	5	15	0	0	0
rs10167962	2	237706225	G	A	0.2127	6.61961e-09	0.994236	rs4663666	32	ACKR3	215223	intergenic	6.946	5	5	15	0	0	0
rs10178727	2	237706229	A	G	0.2127	5.0124e-09	0.994236	rs4663666	32	ACKR3	215227	intergenic	1.818	5	5	15	0	0	0
rs7419433	2	237706267	T	G	0.2127	5.0124e-09	0.994236	rs4663666	32	ACKR3	215265	intergenic	0.385	5	5	15	0	0	0
rs2318042	2	237706749	T	C	0.2127	5.0124e-09	0.994236	rs4663666	32	ACKR3	215747	intergenic	2.363	5	5	15	0	0	0
rs36107328	2	237706893	C	G	0.3191	7.62423e-11	0.919837	rs6431484	32	ACKR3	215891	intergenic	4.287	5	5	15	0	0	0
rs934397	2	237706939	G	A	0.2127	5.69651e-09	0.994236	rs4663666	32	ACKR3	215937	intergenic	2.564	NA	5	15	0	0	0
rs934396	2	237707002	T	C	0.2127	4.80661e-09	0.994236	rs4663666	32	ACKR3	216000	intergenic	4.218	5	5	15	0	0	0
rs13012716	2	237707921	A	T	0.3201	1.04413e-10	0.924701	rs6431484	32	RNU6-1051P	215925	intergenic	1.213	6	5	15	0	0	0
rs4574065	2	237708193	G	C	0.3201	7.00977e-11	0.924701	rs6431484	32	RNU6-1051P	215653	intergenic	7.739	5	5	15	0	0	0
rs1344762	2	237708487	T	C	0.3201	9.65739e-11	0.924701	rs6431484	32	RNU6-1051P	215359	intergenic	6.961	NA	5	15	0	0	0
rs1344761	2	237708544	T	A	0.2127	1.66563e-08	0.994236	rs4663666	32	RNU6-1051P	215302	intergenic	2.047	5	5	15	0	0	0
rs60825126	2	237708550	G	C	0.1412	1.11115e-08	0.63925	rs4663666	32	RNU6-1051P	215296	intergenic	4.997	5	5	15	0	0	0
rs4663665	2	237708853	T	A	0.3201	7.00977e-11	0.924701	rs6431484	32	RNU6-1051P	214993	intergenic	12.32	5	5	15	0	0	0
rs4663666	2	237708924	C	T	0.2117	3.22367e-09	1	rs4663666	32	RNU6-1051P	214922	intergenic	8.746	5	5	15	0	0	0
rs4663667	2	237708925	A	G	0.2117	5.70295e-09	1	rs4663666	32	RNU6-1051P	214921	intergenic	6.261	5	5	15	0	0	0
rs4663229	2	237709198	T	C	0.2127	5.70295e-09	0.994236	rs4663666	32	RNU6-1051P	214648	intergenic	5.977	5	5	15	0	0	0
rs10188905	2	237709292	A	G	0.2127	5.70295e-09	0.994236	rs4663666	32	RNU6-1051P	214554	intergenic	0.443	7	5	15	0	0	0
rs10178217	2	237709419	G	A	0.2127	5.70295e-09	0.994236	rs4663666	32	RNU6-1051P	214427	intergenic	2.27	7	5	15	0	0	0
rs4541208	2	237709904	T	C	0.2127	5.70295e-09	0.994236	rs4663666	32	RNU6-1051P	213942	intergenic	1.165	6	5	15	0	0	0
rs4432399	2	237709909	A	G	0.2127	5.70295e-09	0.994236	rs4663666	32	RNU6-1051P	213937	intergenic	0.004	7	5	15	0	0	0
rs4417672	2	237710107	C	G	0.2127	5.70295e-09	0.994236	rs4663666	32	RNU6-1051P	213739	intergenic	1.089	6	5	15	0	0	0
rs4435403	2	237710109	A	G	0.2127	5.70295e-09	0.994236	rs4663666	32	RNU6-1051P	213737	intergenic	1.203	6	5	15	0	0	0
rs4358074	2	237710261	G	A	0.2127	5.72219e-09	0.994236	rs4663666	32	RNU6-1051P	213585	intergenic	3.922	6	5	15	0	0	0
rs10221564	2	237710480	C	T	0.2127	5.65905e-09	0.994236	rs4663666	32	RNU6-1051P	213366	intergenic	0.378	7	5	15	0	0	0
rs6733581	2	237710540	A	C	0.2127	5.70295e-09	0.994236	rs4663666	32	RNU6-1051P	213306	intergenic	4.384	7	5	15	0	0	0
rs4663668	2	237710995	T	C	0.2127	6.26536e-09	0.994236	rs4663666	32	RNU6-1051P	212851	intergenic	1.682	6	5	15	0	0	0
rs4663669	2	237711076	T	C	0.3191	7.31742e-11	0.919837	rs6431484	32	RNU6-1051P	212770	intergenic	1.633	6	5	15	0	0	0
rs4663670	2	237711458	T	A	0.3201	2.78079e-10	0.924701	rs6431484	32	RNU6-1051P	212388	intergenic	1.479	7	5	15	0	0	0
rs1529662	2	237711986	A	G	0.2127	4.71348e-09	0.994236	rs4663666	32	RNU6-1051P	211860	intergenic	0.144	NA	5	15	0	0	0
rs7567234	2	237713714	A	G	0.3181	4.4293e-11	0.959969	rs6431484	32	RNU6-1051P	210132	intergenic	0.008	6	5	15	0	0	0
rs7608458	2	237713907	C	A	0.3091	2.3968e-11	1	rs6431484	32	RNU6-1051P	209939	intergenic	0.334	6	5	15	0	0	0
rs7558343	2	237713970	C	T	0.3141	4.46428e-10	0.977536	rs6431484	32	RNU6-1051P	209876	intergenic	1.33	6	5	15	0	0	0
rs7567561	2	237713971	T	G	0.3231	4.47545e-11	0.93878	rs6431484	32	RNU6-1051P	209875	intergenic	0.763	6	5	15	0	0	0
rs6431484	2	237714186	A	G	0.3091	2.03405e-11	1	rs6431484	32	RNU6-1051P	209660	intergenic	1.137	7	5	15	0	0	0
rs4233625	2	237714770	A	T	0.3062	1.50533e-07	0.89739	rs6431484	32	RNU6-1051P	209076	intergenic	2.588	5	5	15	0	0	0
rs12992344	2	237715095	T	G	0.3181	2.63107e-05	0.761034	rs6431484	32	RNU6-1051P	208751	intergenic	0.489	6	5	15	0	0	0
rs6711342	2	237715664	G	A	0.2922	3.14255e-05	0.687606	rs6431484	32	RNU6-1051P	208182	intergenic	1.378	6	5	15	0	0	0
rs4663671	2	237719209	T	C	0.2903	1.42154e-05	0.722109	rs6431484	32	RNU6-1051P	204637	intergenic	0.229	7	5	15	0	0	0
rs4663672	2	237719248	A	G	0.2903	2.63662e-05	0.722109	rs6431484	32	RNU6-1051P	204598	intergenic	0.002	7	5	15	0	0	0
rs4417673	2	237719820	A	T	0.2873	1.88307e-05	0.708299	rs6431484	32	RNU6-1051P	204026	intergenic	10.52	5	5	15	0	0	0
rs6719661	2	237719991	A	G	0.2873	1.83739e-05	0.708299	rs6431484	32	RNU6-1051P	203855	intergenic	0.947	5	5	15	0	0	0
rs6749151	2	237720169	T	C	0.2873	1.82937e-05	0.708299	rs6431484	32	RNU6-1051P	203677	intergenic	9.686	6	5	15	0	0	0
rs10929194	2	237720634	A	G	0.2893	1.44893e-05	0.700563	rs6431484	32	RNU6-1051P	203212	intergenic	1.046	7	5	15	0	0	0
rs4578803	2	237720877	T	C	0.2893	1.37768e-05	0.700563	rs6431484	32	RNU6-1051P	202969	intergenic	1.675	6	5	15	0	0	0
rs2318041	2	237721142	T	C	0.2893	1.4134e-05	0.700563	rs6431484	32	RNU6-1051P	202704	intergenic	0.006	5	5	15	0	0	0
rs816510	3	39472295	G	T	0.3668	0.000204172	0.737468	rs631312	33	RPSA	18261	intergenic	4.2	NA	5	15	0	1	0
rs9871799	3	39484320	A	G	0.3718	0.000193787	0.737032	rs631312	33	MOBP	24368	intergenic	3.5	7	5	15	0	1	0
rs528364	3	39486249	G	A	0.3588	6.07298e-05	0.763918	rs631312	33	MOBP	22439	intergenic	0.378	NA	5	15	0	1	0
rs816487	3	39487490	A	G	0.3588	9.14072e-05	0.763918	rs631312	33	MOBP	21198	intergenic	5.303	NA	5	15	0	1	0
rs2370965	3	39490487	G	A	0.3668	0.000147236	0.743314	rs631312	33	MOBP	18201	intergenic	0.646	4	5	15	0	1	0
rs674192	3	39500144	G	A	0.3638	5.3262e-05	0.772722	rs631312	33	MOBP	8544	intergenic	0.1	NA	5	15	1	1	0
rs675595	3	39500478	A	G	0.3638	4.95036e-05	0.772722	rs631312	33	MOBP	8210	intergenic	0.013	7	5	15	1	1	0
rs1768234	3	39501312	A	G	0.3489	1.93921e-05	0.813801	rs631312	33	MOBP	7376	intergenic	3.702	NA	5	15	1	1	0
rs1707981	3	39502506	G	T	0.3469	1.78562e-05	0.819491	rs631312	33	MOBP	6182	intergenic	1.239	NA	5	15	1	1	0
rs1768209	3	39502675	G	C	0.3469	1.90362e-05	0.819491	rs631312	33	MOBP	6013	intergenic	2.196	7	5	15	1	1	0
rs2965067	3	39503037	G	A	0.3469	1.87235e-05	0.819491	rs631312	33	MOBP	5651	intergenic	0.468	NA	5	15	1	1	0
rs631312	3	39508968	A	G	0.3042	2.4695e-12	1	rs631312	33	MOBP	0	intronic	15.47	3a	1	15	1	1	0
rs1768190	3	39509440	C	T	0.3121	2.34358e-11	0.966702	rs631312	33	MOBP	0	intronic	0.281	5	1	15	1	1	0
rs28810495	3	39510655	A	G	0.3201	3.02041e-12	0.897549	rs631312	33	MOBP	0	intronic	0.734	6	1	15	1	1	0
rs28829975	3	39510671	A	G	0.341	1.02443e-11	0.843335	rs631312	33	MOBP	0	intronic	0.729	7	1	15	1	1	0
rs1768208	3	39523003	C	T	0.3052	2.01703e-10	0.953841	rs631312	33	MOBP	0	intronic	2.663	6	5	15	1	1	0
rs545397	3	39530083	C	T	0.3121	1.11529e-08	0.918298	rs631312	33	MOBP	0	intronic	1.26	5	5	15	1	1	0
rs1513219	3	39533759	C	T	0.3121	1.14265e-08	0.91781	rs631312	33	MOBP	0	intronic	1.018	NA	5	15	1	1	0
rs616147	3	39534481	G	A	0.3052	9.29144e-10	0.945537	rs631312	33	MOBP	0	intronic	0.368	NA	5	15	1	1	0
rs1708104	3	39534742	C	T	0.3131	1.15066e-08	0.922425	rs631312	33	MOBP	0	intronic	0.201	NA	5	14	1	1	0
rs4858820	3	48484016	A	T	0.2465	4.18244e-05	0.601991	rs6414614	34	TMA7	0	ncRNA_intronic	2.849	7	4	4	1	1	1
rs730566	3	48487048	C	A	0.2465	4.14658e-05	0.601991	rs6414614	34	ATRIP	1065	ncRNA_intronic	4.37	1f	1	5	1	1	1
rs7633840	3	48719638	C	T	0.3588	8.87089e-11	0.692928	rs7647813	34	NCKIPSD	0	intronic	0.582	5	3	4	1	1	1
rs990211	3	48721040	G	A	0.2018	1.54852e-06	0.685972	rs6414614	34	NCKIPSD	0	intronic	6.155	1f	1	7	1	1	1
rs6792510	3	48723302	C	G	0.3529	1.80001e-14	0.88282	rs7647813	34	NCKIPSD	0	UTR5	9.878	4	1	1	1	1	1
rs4858828	3	48724811	T	C	0.3479	2.55948e-15	0.908079	rs7647813	34	IP6K2	624	downstream	3.894	1f	3	4	1	1	1
rs4858798	3	48727112	A	G	0.3479	2.47211e-15	0.908079	rs7647813	34	IP6K2	0	exonic	16.5	1f	4	4	1	1	1
rs6806356	3	48727636	A	G	0.2247	1.4427e-12	0.878972	rs6414614	34	IP6K2	0	intronic	3.952	1f	4	4	1	1	1
rs12493578	3	48730116	C	T	0.3469	2.68525e-15	0.904165	rs7647813	34	IP6K2	0	intronic	4.222	1f	3	4	1	1	1
rs4858830	3	48734002	C	T	0.2227	1.56373e-12	0.878595	rs6414614	34	IP6K2	0	intronic	5.231	4	2	6	1	1	1
rs6763557	3	48734471	T	G	0.2157	2.79086e-12	0.914242	rs6414614	34	IP6K2	0	intronic	1.41	6	4	5	1	1	1
rs6442129	3	48735256	C	T	0.2227	1.96625e-12	0.878595	rs6414614	34	IP6K2	0	intronic	0.158	6	4	5	1	1	1
rs4858831	3	48735558	T	C	0.3469	2.90607e-15	0.904165	rs7647813	34	IP6K2	0	intronic	1.115	1d	4	4	1	1	1
rs11928552	3	48739883	C	T	0.3459	1.32962e-15	0.883549	rs7647813	34	IP6K2	0	intronic	0.171	1f	3	5	1	1	1
rs10865952	3	48744484	G	A	0.3469	3.06007e-15	0.904165	rs7647813	34	IP6K2	0	intronic	1.184	6	4	4	1	1	0
rs7610519	3	48746427	G	C	0.2227	1.99761e-12	0.878595	rs6414614	34	IP6K2	0	intronic	2.189	3a	2	6	1	1	0
rs12497850	3	48748989	T	G	0.3439	3.10379e-15	0.914439	rs7647813	34	IP6K2	0	intronic	1.421	1f	4	4	1	1	0
rs9882443	3	48749064	A	G	0.2157	3.36269e-12	0.914242	rs6414614	34	IP6K2	0	intronic	0.711	1f	4	4	1	1	0
rs6788650	3	48749543	C	T	0.3439	3.16051e-15	0.914439	rs7647813	34	IP6K2	0	intronic	6.646	1b	4	6	1	1	0
rs6786055	3	48751820	T	G	0.3698	3.79549e-13	0.817409	rs7647813	34	IP6K2	0	intronic	1.17	6	1	5	1	1	1
rs4858800	3	48755820	G	A	0.2227	1.99072e-12	0.878595	rs6414614	34	IP6K2	0	intronic	0.325	1f	5	15	1	1	1
rs1352420	3	48757291	G	A	0.3439	1.75134e-15	0.914439	rs7647813	34	IP6K2	0	intronic	0.543	6	5	15	1	1	1
rs10865953	3	48759562	T	C	0.2237	3.52898e-13	0.884141	rs6414614	34	IP6K2	0	intronic	6.679	7	5	15	1	1	1
rs9848268	3	48762271	T	C	0.2157	6.46941e-13	0.914242	rs6414614	34	IP6K2	0	intronic	1.034	7	5	15	1	1	1
rs7641050	3	48762507	C	T	0.2227	6.31597e-13	0.878595	rs6414614	34	IP6K2	0	intronic	1.854	7	5	15	1	1	1
rs6808104	3	48767877	A	G	0.498	2.63445e-11	0.995992	rs6799186	34	IP6K2	0	intronic	2.985	5	5	15	1	1	1
rs6799186	3	48768680	C	T	0.499	2.67396e-12	1	rs6799186	34	IP6K2	0	intronic	2.553	7	5	15	1	1	1
rs9873227	3	48773108	C	G	0.2167	1.61904e-12	0.988507	rs6414614	34	IP6K2	0	intronic	7.247	5	2	15	1	1	1
rs6801211	3	48774420	G	C	0.2197	2.25807e-12	0.971998	rs6414614	34	IP6K2	0	intronic	1.332	1f	5	15	1	1	1
rs6442130	3	48778027	G	A	0.334	5.85214e-16	1	rs7647813	34	IP6K2	240	upstream	1.056	1f	1	7	1	1	1
rs7616815	3	48779715	T	C	0.334	4.1006e-16	1	rs7647813	34	IP6K2	1928	intergenic	3.511	1d	5	5	1	1	1
rs7630742	3	48780081	G	A	0.338	5.30406e-16	0.984018	rs7647813	34	PRKAR2A	1948	intergenic	3.054	4	5	5	1	1	1
rs6796790	3	48780317	A	G	0.2197	2.0926e-12	0.971998	rs6414614	34	PRKAR2A	1712	intergenic	7.822	1f	5	5	1	1	1
rs6442131	3	48782573	A	C	0.2197	2.0926e-12	0.971998	rs6414614	34	PRKAR2A	0	intronic	0.214	7	4	5	1	1	1
rs14018	3	48784270	A	G	0.2157	1.68207e-12	0.982729	rs6414614	34	PRKAR2A	0	UTR3	12.14	NA	4	5	1	1	1
rs6791542	3	48787219	G	A	0.338	5.14636e-16	0.984018	rs7647813	34	PRKAR2A	0	UTR3	4.084	6	4	5	1	1	1
rs3774628	3	48801840	T	C	0.339	1.28348e-16	0.980187	rs7647813	34	PRKAR2A	0	intronic	3.386	NA	4	4	1	1	0
rs6766238	3	48801929	A	G	0.2187	8.1702e-13	0.977314	rs6414614	34	PRKAR2A	0	intronic	0.378	6	4	4	1	1	0
rs7429596	3	48808531	C	T	0.2167	1.02476e-12	0.988507	rs6414614	34	PRKAR2A	0	intronic	0.149	6	4	4	1	1	0
rs11705888	3	48817289	C	T	0.334	2.02382e-16	1	rs7647813	34	PRKAR2A	0	intronic	8.478	6	4	5	1	1	1
rs7627404	3	48819668	C	A	0.334	1.51797e-16	1	rs7647813	34	PRKAR2A	0	intronic	4.276	6	4	4	1	1	1
rs7647812	3	48833347	A	G	0.334	1.38898e-16	1	rs7647813	34	PRKAR2A	0	intronic	0.656	7	5	5	1	1	1
rs7647813	3	48833348	T	G	0.334	1.19141e-16	1	rs7647813	34	PRKAR2A	0	intronic	2.866	6	5	5	1	1	1
rs7373778	3	48836392	G	C	0.335	2.36339e-16	0.995937	rs7647813	34	PRKAR2A	0	intronic	0.027	7	4	5	1	1	1
rs9859473	3	48837182	C	T	0.2187	7.6157e-13	0.977314	rs6414614	34	PRKAR2A	0	intronic	0.314	1f	5	5	1	1	1
rs7639370	3	48837917	T	C	0.2187	7.66508e-13	0.977314	rs6414614	34	PRKAR2A	0	intronic	3.297	7	5	5	1	1	1
rs7653459	3	48838267	G	A	0.333	2.40206e-16	0.995938	rs7647813	34	PRKAR2A	0	intronic	1.626	6	5	5	1	1	1
rs7611628	3	48838364	C	T	0.2187	7.17331e-13	0.977314	rs6414614	34	PRKAR2A	0	intronic	1.292	5	5	5	1	1	1
rs9876848	3	48844059	A	G	0.334	4.21828e-16	1	rs7647813	34	PRKAR2A	0	intronic	7.504	6	5	15	1	1	1
rs11130176	3	48844077	G	A	0.334	4.21828e-16	1	rs7647813	34	PRKAR2A	0	intronic	3.429	6	5	15	1	1	1
rs9311430	3	48845251	T	C	0.334	4.21828e-16	1	rs7647813	34	PRKAR2A	0	intronic	2.719	6	5	15	1	1	1
rs9879978	3	48846600	G	T	0.2197	1.01835e-12	0.971998	rs6414614	34	PRKAR2A	0	intronic	4.358	6	5	15	1	1	1
rs9311431	3	48848787	A	T	0.2167	1.40902e-12	0.988507	rs6414614	34	PRKAR2A	0	intronic	2.369	5	5	15	1	1	1
rs9311432	3	48850443	A	T	0.334	4.21828e-16	1	rs7647813	34	PRKAR2A	0	intronic	10.97	5	2	15	1	1	0
rs9682444	3	48852639	G	A	0.334	4.21828e-16	1	rs7647813	34	PRKAR2A	0	intronic	0.511	6	5	15	1	1	0
rs9835307	3	48857805	C	T	0.334	4.36829e-16	1	rs7647813	34	PRKAR2A	0	intronic	4.949	6	2	15	1	1	0
rs9311433	3	48863835	C	T	0.334	6.19063e-16	1	rs7647813	34	PRKAR2A	0	intronic	1.352	1f	2	15	1	1	1
rs9755490	3	48871664	C	A	0.335	6.19063e-16	0.995937	rs7647813	34	PRKAR2A	0	intronic	1.962	6	4	15	1	1	0
rs9681717	3	48872998	G	A	0.335	5.59734e-16	0.995937	rs7647813	34	PRKAR2A	0	intronic	2.709	7	4	15	1	1	0
rs13078308	3	48878407	G	T	0.335	6.19063e-16	0.995937	rs7647813	34	PRKAR2A	0	intronic	8.406	7	5	15	1	1	0
rs9284885	3	48883100	C	A	0.2207	1.66814e-12	0.977712	rs6414614	34	PRKAR2A	0	intronic	5.08	1f	1	7	1	1	1
rs9311434	3	48884147	C	T	0.34	4.86945e-16	0.976252	rs7647813	34	PRKAR2A	0	intronic	1.476	1f	1	2	1	1	1
rs9830636	3	48888121	C	A	0.335	6.19063e-16	0.995937	rs7647813	34	PRKAR2A-AS1	0	ncRNA_exonic	3.333	7	5	5	1	1	1
rs7430501	3	48890119	T	C	0.335	6.19063e-16	0.995937	rs7647813	34	PRKAR2A-AS1	704	downstream	4.491	1d	4	5	1	1	1
rs9879971	3	48890681	T	C	0.335	6.19063e-16	0.995937	rs7647813	34	PRKAR2A-AS1	1266	intergenic	0.28	6	5	5	1	1	1
rs10780033	3	48891275	C	T	0.335	6.19063e-16	0.995937	rs7647813	34	PRKAR2A-AS1	1860	intergenic	0.673	1f	5	5	1	1	1
rs9840684	3	48893780	C	T	0.335	7.50526e-16	0.995937	rs7647813	34	SLC25A20	588	downstream	6.168	1f	4	5	1	1	1
rs9754878	3	48897595	A	G	0.335	7.35515e-16	0.995937	rs7647813	34	SLC25A20	0	intronic	2.34	7	4	5	1	1	1
rs4974088	3	48898749	C	T	0.2177	1.5571e-12	0.994259	rs6414614	34	SLC25A20	0	intronic	10.41	NA	4	5	1	1	1
rs7431857	3	48900347	A	G	0.335	7.22661e-16	0.995937	rs7647813	34	SLC25A20	0	intronic	0.475	6	4	5	1	1	1
rs12493289	3	48905161	A	G	0.335	7.35515e-16	0.995937	rs7647813	34	SLC25A20	0	intronic	11.65	7	4	5	1	1	1
rs4974079	3	48906469	G	T	0.335	7.22661e-16	0.995937	rs7647813	34	SLC25A20	0	intronic	2.436	1d	4	5	1	1	1
rs6446252	3	48911125	T	C	0.334	7.22661e-16	0.991855	rs7647813	34	SLC25A20	0	intronic	2.418	7	4	5	1	1	0
rs6446253	3	48911443	T	C	0.335	7.46605e-16	0.995937	rs7647813	34	SLC25A20	0	intronic	2.73	6	4	5	1	1	0
rs9755751	3	48912829	G	A	0.335	7.22661e-16	0.995937	rs7647813	34	SLC25A20	0	intronic	3.851	7	4	5	1	1	0
rs7623023	3	48914238	A	G	0.34	6.19334e-16	0.976252	rs7647813	34	SLC25A20	0	intronic	7.99	6	4	5	1	1	0
rs4974087	3	48919232	G	A	0.334	7.22661e-16	0.991872	rs7647813	34	SLC25A20	0	intronic	2.776	NA	2	5	1	1	0
rs7649458	3	48920127	T	C	0.335	7.35515e-16	0.995937	rs7647813	34	SLC25A20	0	intronic	1.248	6	4	5	1	1	1
rs4974085	3	48924900	A	G	0.336	7.70117e-16	0.991933	rs7647813	34	SLC25A20	0	intronic	0.078	NA	4	5	1	1	1
rs28642807	3	48926816	G	A	0.335	7.22661e-16	0.995937	rs7647813	34	SLC25A20	0	intronic	0.01	7	4	5	1	1	1
rs7611358	3	48927856	T	C	0.2197	1.59243e-12	0.98305	rs6414614	34	SLC25A20	0	intronic	1.339	6	4	5	1	1	1
rs7428387	3	48928232	C	T	0.335	7.81988e-16	0.995937	rs7647813	34	SLC25A20	0	intronic	1.951	7	4	5	1	1	1
rs7621226	3	48928759	C	T	0.2197	1.63719e-12	0.98305	rs6414614	34	SLC25A20	0	intronic	2.427	7	4	5	1	1	1
rs7639332	3	48934102	C	T	0.335	7.22661e-16	0.995937	rs7647813	34	SLC25A20	0	intronic	1.939	7	5	5	1	1	1
rs7431710	3	48935583	A	G	0.34	6.19334e-16	0.976252	rs7647813	34	SLC25A20	0	intronic	9.904	1f	1	2	1	1	1
rs11920534	3	48937761	T	G	0.34	8.03492e-16	0.976252	rs7647813	34	SLC25A20	1334	intergenic	4.014	1f	5	15	1	1	1
rs11924597	3	48937790	C	T	0.335	1.04443e-15	0.995937	rs7647813	34	SLC25A20	1363	intergenic	11.26	5	5	15	1	1	1
rs4974084	3	48939080	A	G	0.3241	2.27508e-14	0.951978	rs7647813	34	SLC25A20	2653	intergenic	1.139	NA	5	15	1	1	1
rs12715430	3	48942855	C	A	0.2197	1.82306e-12	0.98305	rs6414614	34	SLC25A20	6428	intergenic	7.168	7	5	15	1	1	1
rs7612459	3	48943496	C	A	0.335	1.19926e-15	0.995937	rs7647813	34	SLC25A20	7069	intergenic	9.045	6	5	15	1	1	1
rs62259536	3	48947164	C	T	0.2197	1.66987e-12	0.98305	rs6414614	34	ARIH2OS	8056	intergenic	2.535	7	5	15	1	1	1
rs7615675	3	48947183	A	G	0.335	8.53548e-16	0.995937	rs7647813	34	ARIH2OS	8037	intergenic	1.597	7	5	15	1	1	1
rs11705737	3	48951259	T	C	0.34	6.86247e-16	0.976252	rs7647813	34	ARIH2OS	3961	intergenic	2.535	7	5	15	1	1	0
rs13064883	3	48952284	T	C	0.335	8.00431e-16	0.995937	rs7647813	34	ARIH2OS	2936	intergenic	1.082	7	4	15	1	1	0
rs13064911	3	48952385	G	A	0.335	8.00431e-16	0.995937	rs7647813	34	ARIH2OS	2835	intergenic	3.843	7	4	15	1	1	0
rs11707968	3	48953349	T	C	0.2197	1.47055e-12	0.98305	rs6414614	34	ARIH2OS	1871	intergenic	4.35	7	4	15	1	1	0
rs13076394	3	48954074	G	A	0.335	7.12826e-16	0.995937	rs7647813	34	ARIH2OS	1146	intergenic	3.676	5	5	15	1	1	0
rs9884022	3	48956862	C	G	0.335	7.93791e-16	0.98788	rs7647813	34	ARIH2	0	intronic	10.35	4	1	1	1	1	0
rs9850134	3	48957147	G	A	0.335	7.93791e-16	0.995937	rs7647813	34	ARIH2	0	intronic	9.761	1d	1	1	1	1	0
rs7373072	3	48960017	A	T	0.2207	1.73008e-12	0.977712	rs6414614	34	ARIH2	0	intronic	6.206	6	4	5	1	1	0
rs9284886	3	48960572	G	A	0.2197	1.30118e-12	0.98305	rs6414614	34	ARIH2	0	intronic	2.465	6	4	5	1	1	0
rs9867373	3	48960938	T	A	0.335	7.89925e-16	0.995937	rs7647813	34	ARIH2	0	intronic	11.63	4	4	5	1	1	0
rs13072911	3	48962128	G	T	0.334	8.01914e-16	0.991872	rs7647813	34	ARIH2	0	intronic	7.657	6	4	4	1	1	0
rs7653408	3	48972351	C	A	0.2197	9.80652e-13	0.98305	rs6414614	34	ARIH2	0	intronic	3.65	6	1	4	1	1	1
rs1134591	3	48972892	A	G	0.335	3.832e-15	0.995937	rs7647813	34	ARIH2	0	intronic	1.321	1f	1	4	1	1	1
rs7647093	3	48977398	G	T	0.335	7.99953e-16	0.995937	rs7647813	34	ARIH2	0	intronic	2.771	6	5	5	1	1	1
rs7372149	3	48979231	G	A	0.335	7.99953e-16	0.995937	rs7647813	34	ARIH2	0	intronic	2.32	7	4	5	1	1	1
rs9864243	3	48982732	A	G	0.2197	8.51851e-13	0.98305	rs6414614	34	ARIH2	0	intronic	2.744	6	4	5	1	1	1
rs13315711	3	48986399	T	A	0.335	6.76709e-16	0.995937	rs7647813	34	ARIH2	0	intronic	0.756	4	2	5	1	1	1
rs7430198	3	48988760	C	T	0.335	6.76709e-16	0.995937	rs7647813	34	ARIH2	0	intronic	1.026	6	4	5	1	1	1
rs7372883	3	48991255	A	G	0.2197	1.19555e-12	0.98305	rs6414614	34	ARIH2	0	intronic	0.726	6	4	5	1	1	1
rs7636057	3	48992582	T	C	0.335	8.98788e-16	0.995937	rs7647813	34	ARIH2	0	intronic	1.174	5	4	5	1	1	1
rs7643368	3	48992855	G	T	0.335	9.07085e-16	0.995937	rs7647813	34	ARIH2	0	intronic	1.121	6	4	5	1	1	1
rs7628719	3	48995487	T	C	0.34	7.73083e-16	0.976252	rs7647813	34	ARIH2	0	intronic	2.892	6	4	4	1	1	1
rs112502530	3	48995818	G	A	0.07157	5.92744e-06	0.842467	rs111292574	34	ARIH2	0	intronic	1.698	5	4	5	1	1	1
rs6791234	3	48996137	G	A	0.335	1.08927e-15	0.995937	rs7647813	34	ARIH2	0	intronic	3.112	6	4	5	1	1	1
rs6786665	3	48996606	T	C	0.335	9.21644e-16	0.995937	rs7647813	34	ARIH2	0	intronic	1.217	7	4	5	1	1	1
rs4974082	3	48999323	A	G	0.341	6.68357e-16	0.972336	rs7647813	34	ARIH2	0	intronic	4.846	6	4	5	1	1	1
rs4974083	3	49000626	G	A	0.2177	9.82521e-13	0.994259	rs6414614	34	ARIH2	0	intronic	0.855	1f	4	4	1	1	1
rs6446196	3	49004723	G	A	0.335	1.01953e-15	0.995937	rs7647813	34	ARIH2	0	intronic	5.607	5	2	4	1	1	1
rs6446198	3	49007638	A	T	0.335	9.2348e-16	0.995937	rs7647813	34	ARIH2	0	intronic	4.174	6	4	4	1	1	1
rs4974078	3	49009386	C	T	0.495	1.3245e-10	1	rs4974078	34	ARIH2	0	intronic	0.919	1f	4	4	1	1	1
rs6446200	3	49013376	C	G	0.2177	1.07784e-12	0.994259	rs6414614	34	ARIH2	0	intronic	0.471	7	4	4	1	1	0
rs6768433	3	49013383	A	G	0.335	7.40694e-16	0.995937	rs7647813	34	ARIH2	0	intronic	0.502	7	4	4	1	1	0
rs7621015	3	49016056	G	A	0.335	9.76394e-16	0.995937	rs7647813	34	ARIH2	0	intronic	3.11	1f	4	4	1	1	0
rs4974091	3	49025101	C	A	0.335	6.99635e-16	0.995937	rs7647813	34	ARIH2	1285	ncRNA_intronic	5.847	7	5	5	1	1	1
rs4974080	3	49030828	C	A	0.336	8.68847e-16	0.991895	rs7647813	34	P4HTM	0	intronic	0.801	1f	4	5	1	1	1
rs4072859	3	49032205	C	G	0.336	8.1435e-16	0.991895	rs7647813	34	P4HTM	0	intronic	1.549	7	4	5	1	1	1
rs7434187	3	49032967	T	C	0.2167	9.79934e-13	1	rs6414614	34	P4HTM	0	intronic	7.069	1f	4	5	1	1	1
rs62262471	3	49033485	T	G	0.06362	4.09587e-06	0.728315	rs111292574	34	P4HTM	0	intronic	12.89	6	4	5	1	1	1
rs6446204	3	49034879	C	T	0.2167	1.14853e-12	1	rs6414614	34	P4HTM	0	intronic	0.247	1f	2	5	1	1	1
rs6446205	3	49035211	A	G	0.336	1.12851e-15	0.991895	rs7647813	34	P4HTM	0	intronic	9.137	1f	2	5	1	1	1
rs6414613	3	49035885	T	C	0.336	1.3545e-15	0.991895	rs7647813	34	P4HTM	0	intronic	0.624	1b	2	5	1	1	1
rs6772452	3	49040462	G	A	0.2207	1.7863e-12	0.977712	rs6414614	34	P4HTM	0	intronic	6.521	1f	4	5	1	1	1
rs6781790	3	49044767	T	C	0.336	8.51435e-16	0.991895	rs7647813	34	WDR6	0	UTR5	13.01	1f	1	1	1	1	1
rs8926	3	49052785	A	T	0.33	5.32229e-15	0.967771	rs7647813	34	WDR6	0	UTR3	8.161	4	3	4	1	1	1
rs7100	3	49053219	G	A	0.2137	9.93272e-12	0.948846	rs6414614	34	WDR6:DALRD3	00:00:00	UTR3	0.451	NA	3	4	1	1	1
rs3087866	3	49054692	C	T	0.2137	5.76529e-12	0.948846	rs6414614	34	DALRD3	0	exonic	15.78	1b	1	5	1	1	1
rs6414614	3	49061328	C	T	0.2167	3.16935e-13	1	rs6414614	34	NDUFAF3	399	downstream	4.899	7	3	4	1	1	1
rs4974081	3	49070499	T	C	0.2197	6.02909e-13	0.98305	rs6414614	34	QRICH1	0	intronic	10.95	1f	4	4	1	1	1
rs6446218	3	49075513	T	A	0.337	1.23319e-15	0.987872	rs7647813	34	QRICH1	0	intronic	1.994	6	4	5	1	1	1
rs12637037	3	49075988	G	C	0.336	4.96669e-16	0.991895	rs7647813	34	QRICH1	0	intronic	2.733	6	4	5	1	1	1
rs9810318	3	49076071	C	T	0.2167	5.33211e-13	1	rs6414614	34	QRICH1	0	intronic	5.434	6	4	5	1	1	1
rs6787808	3	49079105	C	T	0.2197	5.46719e-13	0.98305	rs6414614	34	QRICH1	0	intronic	3.049	7	4	4	1	1	1
rs6795025	3	49081247	C	T	0.336	5.00106e-16	0.991895	rs7647813	34	QRICH1	0	intronic	1.004	7	4	4	1	1	0
rs57630346	3	49086215	C	T	0.2197	5.47717e-13	0.98305	rs6414614	34	QRICH1	0	intronic	1.052	7	4	5	1	1	0
rs9846123	3	49088112	C	T	0.336	4.88241e-16	0.991895	rs7647813	34	QRICH1	0	intronic	4.701	1f	2	5	1	1	0
rs7373790	3	49090696	C	T	0.336	4.92873e-16	0.991895	rs7647813	34	QRICH1	0	intronic	0.166	6	4	4	1	1	1
rs6798112	3	49093377	G	A	0.2197	4.89482e-13	0.98305	rs6414614	34	QRICH1	0	intronic	3.439	3a	4	4	1	1	1
rs9841640	3	49096848	A	C	0.336	7.58424e-16	0.991895	rs7647813	34	QRICH1	0	intronic	4.547	6	4	5	1	1	1
rs12491743	3	49097582	T	C	0.336	5.13023e-16	0.991895	rs7647813	34	QRICH1	0	intronic	5.63	6	4	5	1	1	1
rs6789285	3	49097783	T	C	0.335	4.88241e-16	0.98782	rs7647813	34	QRICH1	0	intronic	1.186	7	4	5	1	1	1
rs13099075	3	49100305	C	T	0.2197	4.55073e-13	0.98305	rs6414614	34	QRICH1	0	intronic	1.551	7	4	4	1	1	1
rs6446247	3	49102001	T	A	0.2197	5.49294e-13	0.98305	rs6414614	34	QRICH1	0	intronic	1.539	6	4	4	1	1	1
rs7432989	3	49105136	G	A	0.336	5.96616e-16	0.991895	rs7647813	34	QRICH1	0	intronic	0.182	6	4	4	1	1	1
rs4955416	3	49108428	C	T	0.2207	4.59792e-13	0.977712	rs6414614	34	QRICH1	0	intronic	2.618	1f	4	4	1	1	1
rs7615235	3	49109593	T	A	0.336	6.38698e-16	0.991895	rs7647813	34	QRICH1	0	intronic	0.446	6	4	4	1	1	1
rs11130181	3	49109919	A	G	0.2256	3.27776e-13	0.952145	rs6414614	34	QRICH1	0	intronic	1.683	7	4	4	1	1	1
rs7621347	3	49110889	C	T	0.2157	4.14783e-13	0.994255	rs6414614	34	QRICH1	0	intronic	9.458	7	4	4	1	1	1
rs62262510	3	49111878	G	A	0.06958	8.52379e-06	0.840253	rs111292574	34	QRICH1	0	intronic	1.513	7	4	4	1	1	1
rs7626445	3	49114544	T	C	0.341	4.96468e-16	0.972336	rs7647813	34	QRICH1	0	intronic	3.23	6	4	4	1	1	1
rs7632477	3	49120040	A	G	0.338	2.04933e-08	0.619784	rs80033912	34	QRICH1	0	intronic	2.851	6	4	5	1	1	1
rs7619073	3	49125652	C	G	0.2157	1.23472e-12	0.994255	rs6414614	34	QRICH1	0	intronic	2.423	6	4	5	1	1	1
rs9840050	3	49133310	G	A	0.336	2.62597e-15	0.991895	rs7647813	34	QARS	54	downstream	0.677	1f	3	5	1	1	1
rs62262517	3	49134914	G	T	0.336	3.01505e-15	0.991895	rs7647813	34	QARS	0	intronic	0.518	7	4	4	1	1	1
rs13064784	3	49135961	G	C	0.337	2.50107e-15	0.987872	rs7647813	34	QARS	0	intronic	0.46	4	3	4	1	1	1
rs4521268	3	49137904	T	G	0.3201	3.90775e-13	0.912608	rs7647813	34	QARS	0	intronic	1.875	NA	4	4	1	1	1
rs11539148	3	49138810	T	C	0.05964	6.80285e-06	0.673615	rs111292574	34	QARS	0	exonic	20.1	NA	4	4	1	1	1
rs4513485	3	49139966	A	G	0.3241	2.20019e-13	0.904299	rs7647813	34	QARS	0	intronic	6.234	NA	4	4	1	1	1
rs4955426	3	49143438	A	C	0.1998	2.97679e-11	0.906134	rs6414614	34	QARS	884	upstream	12.85	NA	1	5	1	1	1
rs4955411	3	49145304	G	A	0.2028	2.71365e-11	0.87861	rs6414614	34	USP19	174	downstream	3.357	NA	4	4	1	1	1
rs3212	3	49145741	C	T	0.3181	1.26858e-13	0.920928	rs7647813	34	USP19	0	UTR3	1.912	1f	4	4	1	1	1
rs4292260	3	49148890	C	T	0.2028	5.65205e-11	0.87861	rs6414614	34	USP19	0	intronic	0.504	NA	3	4	1	1	1
rs4364202	3	49151001	G	A	0.3171	1.82897e-13	0.917069	rs7647813	34	USP19	0	intronic	0.206	NA	4	4	1	1	1
rs4279134	3	49156676	G	A	0.3181	1.33652e-13	0.920928	rs7647813	34	USP19	0	UTR5	21.3	NA	2	6	1	1	1
rs6779394	3	49157771	A	G	0.3241	9.81663e-14	0.904299	rs7647813	34	USP19	0	intronic	4.983	1b	1	2	1	1	1
rs9865051	3	49166069	T	C	0.2087	1.97543e-11	0.857615	rs6414614	34	LAMB2	0	intronic	5.664	1f	3	4	1	1	1
rs6770112	3	49174006	C	G	0.3231	7.07984e-14	0.900583	rs7647813	34	LAMB2	3454	intergenic	1.85	7	5	15	1	1	1
rs6784111	3	49178846	C	T	0.3231	6.61196e-14	0.900583	rs7647813	34	LAMB2	8294	ncRNA_intronic	2.185	7	5	14	1	1	1
rs111393388	3	49180103	C	T	0.3419	1.47204e-08	0.631697	rs80033912	34	LAMB2	9551	ncRNA_intronic	0.929	7	5	15	1	1	1
rs4955410	3	49181218	G	A	0.3231	7.45316e-14	0.900583	rs7647813	34	LAMB2	10666	ncRNA_intronic	7.08	NA	5	15	0	1	1
rs12493001	3	49181885	G	A	0.3231	7.73624e-14	0.900583	rs7647813	34	LAMB2	11333	ncRNA_intronic	0.413	6	5	15	0	1	1
rs12636030	3	49182237	G	A	0.3231	7.73624e-14	0.900583	rs7647813	34	LAMB2	11685	ncRNA_exonic	7.075	5	5	15	0	1	1
rs12487580	3	49182932	A	G	0.3231	7.73624e-14	0.900583	rs7647813	34	LAMB2	12380	ncRNA_intronic	0.296	6	5	15	0	1	1
rs36133651	3	49183955	A	C	0.3231	7.45316e-14	0.900583	rs7647813	34	LAMB2	13403	ncRNA_intronic	3.188	6	5	15	0	1	1
rs7632267	3	49184664	A	G	0.3231	7.45316e-14	0.900583	rs7647813	34	LAMB2	14112	ncRNA_intronic	0.849	6	5	15	0	1	1
rs7645551	3	49184795	T	A	0.3231	7.73624e-14	0.900583	rs7647813	34	LAMB2	14243	ncRNA_intronic	1.397	7	5	15	0	1	1
rs9683094	3	49185392	G	A	0.3231	7.70489e-14	0.900583	rs7647813	34	CCDC71	14575	ncRNA_intronic	1.937	6	5	15	0	1	1
rs62262525	3	49187139	G	A	0.07157	1.22361e-05	0.842467	rs111292574	34	CCDC71	12828	ncRNA_intronic	1.195	6	5	15	0	1	1
rs61583136	3	49189195	T	C	0.3231	7.681e-14	0.900583	rs7647813	34	CCDC71	10772	ncRNA_intronic	3.24	5	5	15	0	1	1
rs4536858	3	49193081	G	A	0.3549	4.05207e-09	0.771959	rs7647813	34	CCDC71	6886	ncRNA_intronic	0.698	NA	5	15	1	1	1
rs4308307	3	49193216	T	C	0.3549	3.84447e-09	0.771959	rs7647813	34	CCDC71	6751	ncRNA_intronic	7.775	NA	5	15	1	1	1
rs149534615	3	49193969	G	C	0.07157	1.72114e-05	0.842467	rs111292574	34	CCDC71	5998	ncRNA_intronic	1.246	7	5	15	1	1	1
rs11715581	3	49194331	T	C	0.3559	4.05207e-09	0.768523	rs7647813	34	CCDC71	5636	ncRNA_intronic	0.338	6	5	15	1	1	1
rs12490393	3	49196132	T	C	0.3549	3.89082e-09	0.771959	rs7647813	34	CCDC71	3835	ncRNA_intronic	1.498	1f	3	15	1	1	1
rs4955418	3	49200627	G	A	0.3539	2.88281e-09	0.768319	rs7647813	34	CCDC71	0	exonic	8.731	1f	3	4	1	1	1
rs4955419	3	49200692	A	T	0.3549	3.04197e-09	0.771959	rs7647813	34	CCDC71	0	exonic	0.006	2b	3	4	1	1	1
rs4499638	3	49202782	G	C	0.3549	3.07858e-09	0.771959	rs7647813	34	CCDC71	0	intronic	7.838	4	1	2	1	1	1
rs6790914	3	49206318	C	G	0.3241	0.000171513	0.662485	rs7647813	34	CCDC71	2563	intergenic	0.911	5	5	5	1	1	1
rs11130182	3	49206767	T	C	0.325	0.000179683	0.658812	rs7647813	34	KLHDC8B	2276	intergenic	0.573	7	5	5	1	1	1
rs4955420	3	49208865	C	T	0.326	0.000210574	0.661897	rs7647813	34	KLHDC8B	178	upstream	10.2	1d	1	1	1	1	1
rs10865954	3	49211989	C	T	0.326	0.000209833	0.661897	rs7647813	34	KLHDC8B	0	intronic	7.891	1a	2	15	1	1	1
rs9834003	3	49216472	C	T	0.2445	4.38672e-07	0.678978	rs6414614	34	C3orf84	0	intronic	1.265	1f	4	15	1	1	1
rs4955421	3	49218888	A	G	0.2445	4.08675e-07	0.678978	rs6414614	34	C3orf84	0	intronic	2.428	5	5	15	1	1	1
rs4367098	3	49219669	T	C	0.3588	3.27087e-09	0.753227	rs7647813	34	C3orf84	0	intronic	1.608	5	5	15	1	1	1
rs7631586	3	49220137	G	A	0.2336	2.6412e-07	0.737815	rs6414614	34	C3orf84	0	intronic	1.58	5	5	15	1	1	1
rs4955423	3	49220448	A	G	0.2445	4.22069e-07	0.678978	rs6414614	34	C3orf84	0	intronic	1.418	5	5	15	1	1	1
rs7432077	3	49222904	C	T	0.2445	5.62056e-07	0.678978	rs6414614	34	C3orf84	0	intronic	3.468	7	5	15	1	1	1
rs6446256	3	49224210	G	A	0.2445	4.94666e-07	0.678978	rs6414614	34	C3orf84	0	intronic	1.174	7	5	15	1	1	1
rs6785832	3	49224316	G	A	0.339	8.44884e-08	0.645011	rs80033912	34	C3orf84	0	intronic	0.439	6	5	15	1	1	1
rs7429661	3	49228800	A	G	0.2435	4.54398e-07	0.680872	rs6414614	34	C3orf84	0	intronic	2.475	6	5	15	1	1	1
rs11130183	3	49228946	G	A	0.2445	5.00354e-07	0.678978	rs6414614	34	C3orf84	0	intronic	8.614	1f	5	15	1	1	1
rs11130184	3	49229930	T	C	0.3588	4.57542e-09	0.753227	rs7647813	34	C3orf84	638	upstream	3.459	6	5	15	1	1	1
rs11716334	3	49230096	A	G	0.3588	4.57542e-09	0.753227	rs7647813	34	C3orf84	804	upstream	0.872	6	5	15	1	1	0
rs6794924	3	49232014	A	G	0.3579	7.78105e-09	0.749622	rs7647813	34	C3orf84	2722	intergenic	1.753	7	5	15	1	1	0
rs6795756	3	49232728	A	G	0.3579	7.12274e-09	0.749622	rs7647813	34	CCDC36	3132	intergenic	0.832	6	5	15	1	1	0
rs6808036	3	49236439	G	T	0.2445	5.59174e-07	0.678978	rs6414614	34	CCDC36	0	UTR5	8.559	5	1	15	1	1	0
rs12637576	3	49237334	T	C	0.3598	4.72061e-09	0.749874	rs7647813	34	CCDC36	0	intronic	2.287	1f	1	1	1	1	0
rs12629759	3	49237394	C	T	0.3579	4.32748e-09	0.749622	rs7647813	34	CCDC36	0	intronic	15.24	1f	1	1	1	1	0
rs13091206	3	49238718	G	A	0.2038	2.37266e-11	0.883818	rs6414614	34	CCDC36	0	intronic	0.182	7	5	15	1	1	0
rs6769821	3	49244657	A	G	0.2396	3.63438e-07	0.709444	rs6414614	34	CCDC36	0	intronic	1.921	6	5	15	1	1	0
rs4955439	3	49245645	G	T	0.2435	5.53518e-07	0.680872	rs6414614	34	CCDC36	0	intronic	0.389	6	4	15	1	1	0
rs9867285	3	49249381	G	A	0.2435	5.71347e-07	0.680872	rs6414614	34	CCDC36	0	intronic	0.753	7	4	15	1	1	0
rs11130185	3	49249871	T	C	0.3579	4.30772e-09	0.749622	rs7647813	34	CCDC36	0	intronic	1.548	6	4	15	1	1	0
rs2334958	3	49252364	T	C	0.3579	4.54695e-09	0.749622	rs7647813	34	CCDC36	0	intronic	0.404	NA	4	15	1	1	0
rs6446257	3	49253492	T	C	0.2435	5.53518e-07	0.680872	rs6414614	34	CCDC36	0	intronic	9.568	6	5	15	1	1	0
rs6803264	3	49254427	C	T	0.2028	4.30235e-11	0.888992	rs6414614	34	CCDC36	0	intronic	4.903	7	5	15	1	1	0
rs2082923	3	49255172	C	T	0.2445	5.60321e-07	0.678978	rs6414614	34	CCDC36	0	intronic	6.729	NA	5	15	1	1	0
rs4955427	3	49260646	C	T	0.2346	5.63963e-07	0.73339	rs6414614	34	CCDC36	0	intronic	6.619	6	5	15	1	1	1
rs11717524	3	49261594	T	C	0.3579	4.54231e-09	0.749622	rs7647813	34	CCDC36	0	intronic	0.156	6	5	15	1	1	1
rs7652746	3	49262307	G	A	0.3588	3.95682e-09	0.746264	rs7647813	34	CCDC36	0	intronic	0.15	5	5	15	1	1	1
rs2117938	3	49263850	A	G	0.3579	3.72558e-09	0.749622	rs7647813	34	CCDC36	0	intronic	0.104	6	4	15	1	1	1
rs4955432	3	49266772	T	C	0.3579	4.50683e-09	0.749622	rs7647813	34	CCDC36	0	intronic	0.215	7	5	9	1	1	1
rs2099526	3	49269758	T	G	0.2435	7.1971e-07	0.682902	rs6414614	34	CCDC36	0	intronic	4.251	NA	4	9	1	1	1
rs7619016	3	49272589	T	C	0.2425	5.6502e-07	0.684835	rs6414614	34	CCDC36	0	intronic	0.361	6	5	15	1	1	1
rs12631989	3	49273996	T	C	0.3569	1.91478e-09	0.752994	rs7647813	34	CCDC36	0	exonic	8.077	6	4	15	1	1	1
rs13064780	3	49274826	G	T	0.3569	5.1648e-09	0.752994	rs7647813	34	CCDC36	0	intronic	2.043	7	4	15	1	1	1
rs35218722	3	49275805	G	A	0.3569	4.15004e-09	0.752994	rs7647813	34	CCDC36	0	intronic	13.86	4	2	15	1	1	1
rs11130186	3	49275828	G	A	0.2435	6.9068e-07	0.682902	rs6414614	34	CCDC36	0	intronic	10.32	1f	2	15	1	1	1
rs11920267	3	49275964	A	G	0.3569	4.39511e-09	0.752994	rs7647813	34	CCDC36	0	intronic	4.383	4	2	15	1	1	1
rs10154992	3	49276077	T	C	0.2435	6.83789e-07	0.682902	rs6414614	34	CCDC36	0	intronic	6.78	1b	2	15	1	1	1
rs112015135	3	49281172	C	T	0.328	1.19661e-07	0.607245	rs80033912	34	CCDC36	0	intronic	3.481	7	4	15	1	1	1
rs12637346	3	49284513	G	A	0.2435	6.60149e-07	0.682902	rs6414614	34	CCDC36	0	intronic	0.604	6	4	15	1	1	1
rs4955443	3	49286618	G	T	0.2435	5.97523e-07	0.682902	rs6414614	34	CCDC36	0	intronic	1.891	1b	2	15	1	1	1
rs12629637	3	49286797	A	G	0.3569	3.16804e-09	0.752994	rs7647813	34	CCDC36	0	intronic	1.683	6	2	15	1	1	1
rs35174559	3	49287759	C	T	0.3569	3.59924e-09	0.752994	rs7647813	34	CCDC36	0	intronic	0.945	6	4	15	1	1	1
rs4384984	3	49289878	G	T	0.2465	8.73205e-07	0.664551	rs6414614	34	CCDC36	0	intronic	4.161	NA	5	15	1	1	1
rs7635641	3	49296069	T	G	0.494	1.85233e-06	0.851248	rs4974078	34	CCDC36	531	downstream	2.087	6	5	15	1	1	1
rs7626076	3	49298139	A	G	0.2425	4.2873e-07	0.684835	rs6414614	34	CCDC36	2601	exonic	0.718	6	5	15	1	1	1
rs4955417	3	49298205	C	T	0.2435	5.42334e-07	0.682902	rs6414614	34	CCDC36	2667	exonic	11.88	1f	2	15	1	1	1
rs7638154	3	49299375	A	C	0.3569	3.15095e-09	0.752994	rs7647813	34	CCDC36	3837	downstream	0.097	6	5	15	1	1	1
rs11130187	3	49307872	C	T	0.2445	6.21537e-07	0.681039	rs6414614	34	C3orf62	0	UTR3	0.873	7	4	5	1	1	1
rs6809851	3	49309787	A	C	0.2435	5.74615e-07	0.680872	rs6414614	34	C3orf62	0	intronic	0.862	6	4	5	1	1	1
rs7614738	3	49311131	G	C	0.4761	6.5876e-09	0.911405	rs4974078	34	C3orf62	0	intronic	2.029	7	4	5	1	1	1
rs6778080	3	49317338	C	T	0.2435	4.01633e-07	0.680872	rs6414614	34	USP4	0	intronic	6.638	1f	4	4	1	1	1
rs4955414	3	49317727	G	C	0.2425	5.01909e-07	0.684835	rs6414614	34	USP4	0	intronic	0.296	7	4	4	1	1	1
rs9833388	3	49320183	C	G	0.2038	2.83102e-11	0.860835	rs6414614	34	USP4	0	intronic	0.997	7	4	5	1	1	1
rs7374375	3	49324455	T	A	0.4314	4.28551e-09	0.902814	rs11720964	34	USP4	0	intronic	0.205	6	4	4	1	1	1
rs12493284	3	49324782	A	G	0.4314	4.35007e-09	0.902814	rs11720964	34	USP4	0	intronic	0.211	6	4	4	1	1	1
rs9811047	3	49328833	C	A	0.2336	8.28299e-08	0.708793	rs6414614	34	USP4	0	intronic	2.473	7	4	4	1	1	1
rs3774799	3	49334608	C	G	0.4304	1.10079e-08	0.899368	rs11720964	34	USP4	0	intronic	3.066	5	3	4	1	1	1
rs3774800	3	49334768	A	G	0.3419	6.63774e-11	0.750293	rs7647813	34	USP4	0	intronic	4.67	1f	3	4	1	1	1
rs11720964	3	49336232	C	T	0.4553	3.5827e-11	1	rs11720964	34	USP4	0	intronic	2.322	1f	4	4	1	1	1
rs71324946	3	49336971	G	A	0.2594	3.55243e-08	0.876191	rs80033912	34	USP4	0	intronic	2.722	7	4	4	1	1	1
rs4554002	3	49337120	T	C	0.4324	1.16682e-08	0.906273	rs11720964	34	USP4	0	intronic	0.84	NA	4	4	1	1	1
rs7640903	3	49338465	A	G	0.4324	3.84405e-09	0.906273	rs11720964	34	USP4	0	intronic	2.526	7	4	4	1	1	1
rs11710434	3	49346130	C	T	0.2306	6.35022e-08	0.692117	rs6414614	34	USP4	0	intronic	1.531	6	4	4	1	1	1
rs11130189	3	49347357	A	C	0.2386	3.10258e-07	0.668026	rs6414614	34	USP4	0	intronic	0.243	7	4	4	1	1	1
rs11709788	3	49349444	C	G	0.4324	1.24595e-08	0.906273	rs11720964	34	USP4	0	UTR3	3.663	7	4	5	1	1	1
rs9881860	3	49352522	T	A	0.2306	4.7146e-08	0.692117	rs6414614	34	USP4	0	intronic	2.049	6	4	4	1	1	1
rs9860285	3	49355374	T	G	0.2296	4.53257e-08	0.703746	rs6414614	34	USP4	0	intronic	7.108	6	4	4	1	1	1
rs11920251	3	49356671	T	C	0.4314	1.23728e-08	0.902814	rs11720964	34	USP4	0	intronic	1.941	6	4	4	1	1	1
rs11720542	3	49357427	G	A	0.2306	4.64599e-08	0.692117	rs6414614	34	USP4	0	intronic	5.767	7	4	4	1	1	1
rs13078949	3	49361791	A	G	0.4433	3.14685e-08	0.624617	rs4974078	34	USP4	0	intronic	4.709	1f	4	4	1	1	1
rs1865741	3	49362892	G	A	0.4334	1.40461e-08	0.909343	rs11720964	34	USP4	0	intronic	9.802	6	4	4	1	1	1
rs34142492	3	49363759	T	A	0.4334	1.20515e-08	0.909343	rs11720964	34	USP4	0	intronic	1.833	6	4	4	1	1	1
rs12497569	3	49364830	A	G	0.4334	1.11496e-08	0.909343	rs11720964	34	USP4	0	intronic	0.181	7	4	4	1	1	1
rs6795772	3	49365269	T	C	0.4334	1.11496e-08	0.909343	rs11720964	34	USP4	0	intronic	1.646	1f	4	4	1	1	1
rs13088309	3	49368317	G	A	0.2336	8.63471e-08	0.716207	rs6414614	34	USP4	0	intronic	1.685	7	4	5	1	1	1
rs4955431	3	49368521	A	G	0.4334	1.44402e-08	0.909343	rs11720964	34	USP4	0	intronic	0.915	NA	4	5	1	1	1
rs6809204	3	49369383	T	C	0.2336	6.02506e-08	0.716207	rs6414614	34	USP4	0	intronic	0.554	6	4	4	1	1	1
rs4955430	3	49378088	A	G	0.2336	8.69662e-08	0.716207	rs6414614	34	USP4	0	upstream	7.871	NA	1	2	1	1	1
rs9834535	3	49378797	T	A	0.2336	1.03171e-07	0.716207	rs6414614	34	USP4	651	intergenic	0.008	6	1	7	1	1	1
rs6784203	3	49381678	T	C	0.2336	6.52046e-08	0.716207	rs6414614	34	USP4	3532	intergenic	7.324	5	2	5	1	1	1
rs6774724	3	49381911	T	G	0.2346	8.31989e-08	0.711949	rs6414614	34	USP4	3765	intergenic	0.997	6	2	5	1	1	1
rs4955424	3	49383078	G	A	0.2326	5.14122e-08	0.709395	rs6414614	34	USP4	4932	intergenic	4.36	7	2	15	1	1	1
rs4955425	3	49383178	G	A	0.2336	6.52046e-08	0.716207	rs6414614	34	USP4	5032	intergenic	0.083	5	2	15	1	1	1
rs4955440	3	49388633	C	T	0.2316	1.05066e-07	0.721331	rs6414614	34	GPX1	5975	intergenic	2.704	NA	2	7	1	1	1
rs11720657	3	49392620	G	A	0.2316	1.22273e-07	0.721331	rs6414614	34	GPX1	1988	intergenic	0.654	6	2	5	1	1	1
rs6790105	3	49393409	T	C	0.2326	1.29468e-07	0.718724	rs6414614	34	GPX1	1199	intergenic	1.353	5	3	4	1	1	1
rs3448	3	49396751	C	T	0.2316	8.95723e-08	0.721331	rs6414614	34	RHOA	0	UTR3	6.799	1b	2	6	1	1	1
rs892974	3	49398514	A	C	0.2346	8.58754e-08	0.708357	rs6414614	34	RHOA	0	intronic	0.027	NA	4	4	1	1	1
rs974495	3	49400482	C	T	0.2326	5.27184e-08	0.718724	rs6414614	34	RHOA	0	intronic	0.321	NA	4	4	1	1	1
rs6446262	3	49401153	C	T	0.2316	6.61443e-08	0.721331	rs6414614	34	RHOA	0	intronic	2.757	6	4	4	1	1	1
rs11130190	3	49402137	C	T	0.2316	9.2027e-08	0.721331	rs6414614	34	RHOA	0	intronic	2.175	6	4	5	1	1	1
rs9812360	3	49402351	C	T	0.2316	6.44924e-08	0.721331	rs6414614	34	RHOA	0	intronic	6.9	6	4	4	1	1	1
rs6796147	3	49408816	C	G	0.2326	9.46831e-08	0.718724	rs6414614	34	RHOA	0	intronic	1.353	7	4	4	1	1	1
rs11719762	3	49409002	C	G	0.2326	9.46831e-08	0.718724	rs6414614	34	RHOA	0	intronic	0.108	6	4	4	1	1	1
rs4955413	3	49410066	C	A	0.2316	9.2027e-08	0.721331	rs6414614	34	RHOA	0	intronic	2.186	NA	4	4	1	1	1
rs6769744	3	49412015	T	C	0.2326	9.46831e-08	0.718724	rs6414614	34	RHOA	0	intronic	1.992	7	4	4	1	1	1
rs6775069	3	49412496	G	A	0.2326	9.46831e-08	0.718724	rs6414614	34	RHOA	0	intronic	4.397	7	4	4	1	1	1
rs9847585	3	49414062	C	T	0.2326	9.46831e-08	0.718724	rs6414614	34	RHOA	0	intronic	2	7	4	5	1	1	1
rs62259941	3	49415301	G	A	0.07058	3.66118e-06	0.855897	rs111292574	34	RHOA	0	intronic	1.668	4	4	5	1	1	1
rs9854297	3	49417896	T	A	0.2018	3.32408e-11	0.872265	rs6414614	34	RHOA	0	intronic	2.318	7	5	5	1	1	1
rs74433784	3	49424231	T	G	0.05865	1.11866e-06	0.687201	rs111292574	34	RHOA	0	intronic	1.216	6	2	5	1	1	1
rs62259943	3	49425167	A	G	0.2336	7.23971e-08	0.712652	rs6414614	34	RHOA	0	intronic	0.142	4	4	5	1	1	1
rs9842132	3	49427933	G	A	0.2316	9.67469e-08	0.721331	rs6414614	34	RHOA	0	intronic	1.737	5	4	5	1	1	1
rs62259944	3	49430883	G	A	0.2316	6.32657e-08	0.721331	rs6414614	34	RHOA	0	intronic	2.954	6	4	5	1	1	1
rs138757207	3	49431429	A	G	0.07157	3.39372e-06	0.870194	rs111292574	34	RHOA	0	intronic	8.107	7	4	5	1	1	1
rs11716948	3	49431903	C	T	0.2803	1.07162e-08	0.966877	rs80033912	34	RHOA	0	intronic	2.496	7	4	5	1	1	1
rs10155014	3	49432321	T	C	0.2326	1.00767e-07	0.718724	rs6414614	34	RHOA	0	intronic	3.586	4	2	4	1	1	1
rs62259945	3	49434677	G	T	0.06262	9.62087e-07	0.74197	rs111292574	34	RHOA	0	intronic	1.154	6	4	5	1	1	1
rs6785045	3	49435243	G	C	0.2316	7.49334e-08	0.721331	rs6414614	34	RHOA	0	intronic	0.145	4	1	5	1	1	1
rs9861027	3	49436584	C	T	0.2316	7.49334e-08	0.721331	rs6414614	34	RHOA	0	intronic	0.505	6	4	5	1	1	1
rs56127630	3	49438036	C	G	0.2326	7.19824e-08	0.718724	rs6414614	34	RHOA	0	intronic	2.177	5	2	5	1	1	1
rs7648995	3	49438803	C	T	0.2316	7.49334e-08	0.721331	rs6414614	34	RHOA	0	intronic	0.798	6	4	5	1	1	1
rs2140270	3	49439440	A	G	0.2316	7.49334e-08	0.721331	rs6414614	34	RHOA	0	intronic	1.715	NA	2	5	1	1	1
rs2177268	3	49439725	A	T	0.2316	7.49334e-08	0.721331	rs6414614	34	RHOA	0	intronic	5.973	1f	4	5	1	1	1
rs62259947	3	49439924	T	C	0.2316	5.54375e-08	0.721331	rs6414614	34	RHOA	0	intronic	3.29	6	4	5	1	1	1
rs9757181	3	49441847	G	A	0.2326	7.63612e-08	0.718724	rs6414614	34	RHOA	0	intronic	2.313	6	4	5	1	1	1
rs11715060	3	49442020	G	A	0.2326	7.70772e-08	0.718724	rs6414614	34	RHOA	0	intronic	4.972	7	4	5	1	1	1
rs9817807	3	49442548	G	A	0.2316	7.49334e-08	0.721331	rs6414614	34	RHOA	0	intronic	0.64	7	4	5	1	1	1
rs13096474	3	49443081	C	T	0.2326	1.26923e-07	0.718724	rs6414614	34	RHOA	0	intronic	13.67	1f	1	5	1	1	1
rs13061396	3	49444904	C	T	0.2326	7.66446e-08	0.718724	rs6414614	34	RHOA	0	intronic	1.694	6	1	5	1	1	1
rs6446268	3	49445695	G	A	0.2396	1.50491e-07	0.698855	rs6414614	34	RHOA	0	intronic	1.342	5	1	5	1	1	1
rs73088137	3	49448423	G	A	0.2316	6.54729e-08	0.721331	rs6414614	34	RHOA	0	intronic	6.066	5	1	1	1	1	1
rs940045	3	49449638	A	G	0.2326	8.73293e-08	0.718724	rs6414614	34	RHOA:TCTA	00:00:00	upstream	16.24	NA	1	1	1	1	1
rs7620024	3	49451691	G	A	0.2316	8.47698e-08	0.721331	rs6414614	34	TCTA	0	intronic	0.254	7	4	5	1	1	1
rs7638750	3	49452957	A	T	0.2366	1.47675e-07	0.72028	rs6414614	34	TCTA	0	UTR3	0.23	5	4	4	1	1	1
rs1464569	3	49460350	G	A	0.2326	3.96445e-08	0.718724	rs6414614	34	NICN1	28	upstream:downstream	8.227	1f	1	7	1	1	1
rs8897	3	49460407	C	T	0.2316	5.1152e-08	0.721331	rs6414614	34	NICN1	0	ncRNA_exonic	4.385	1d	1	7	1	1	1
rs6446275	3	49466871	A	G	0.2316	4.61397e-08	0.721331	rs6414614	34	NICN1	111	upstream	8.665	4	1	1	1	1	1
rs80033912	3	49468689	A	C	0.2734	6.62943e-09	1	rs80033912	34	NICN1	1929	intergenic	5.88	6	2	15	1	1	1
rs77648866	3	49469449	G	A	0.2256	3.26077e-08	0.74196	rs6414614	34	NICN1	2689	intergenic	0.119	3a	5	15	1	1	1
rs62259933	3	49469703	G	A	0.2316	4.61397e-08	0.721331	rs6414614	34	NICN1	2943	intergenic	0.155	7	5	15	1	1	1
rs113115750	3	49470063	C	T	0.06064	8.07655e-06	0.716484	rs111292574	34	NICN1	3303	intergenic	1.743	6	5	15	1	1	1
rs6805609	3	49471522	G	C	0.2316	3.95487e-08	0.721331	rs6414614	34	NICN1	4762	intergenic	1.038	7	5	15	1	1	1
rs7619789	3	49476263	C	T	0.2326	4.9741e-08	0.718724	rs6414614	34	NICN1	9503	intergenic	1.992	6	5	15	1	1	1
rs9654010	3	49480908	T	C	0.2316	4.61397e-08	0.721331	rs6414614	34	NICN1	14148	intergenic	4.007	6	5	15	0	1	1
rs57273516	3	49483074	G	A	0.2326	4.4272e-08	0.718724	rs6414614	34	NICN1	16314	intergenic	1.673	4	2	15	0	1	1
rs138084484	3	49483193	C	T	0.2306	3.21463e-08	0.716288	rs6414614	34	NICN1	16433	intergenic	0.706	7	2	15	0	1	1
rs11923032	3	49484992	C	T	0.2326	4.75467e-08	0.718724	rs6414614	34	NICN1	18232	intergenic	5.683	7	5	15	0	1	1
rs4855869	3	49488984	C	T	0.2326	3.43988e-08	0.718724	rs6414614	34	RNA5SP130	15563	intergenic	0.301	NA	5	15	0	1	1
rs73073004	3	49490020	A	G	0.2018	1.09203e-10	0.861329	rs6414614	34	RNA5SP130	14527	intergenic	2.226	6	5	15	0	1	1
rs113741748	3	49490780	G	A	0.2316	4.61397e-08	0.721331	rs6414614	34	RNA5SP130	13767	intergenic	0.385	7	5	15	0	1	1
rs2329025	3	49496263	A	G	0.2326	5.05184e-08	0.718724	rs6414614	34	RNA5SP130	8284	intergenic	6.786	NA	2	15	1	1	1
rs1106620	3	49500414	G	A	0.2306	4.34182e-08	0.716288	rs6414614	34	RNA5SP130	4133	intergenic	0.076	NA	5	5	1	1	1
rs9860055	3	49506900	C	T	0.2316	4.64809e-08	0.711934	rs6414614	34	DAG1	0	intronic	4.981	1f	1	2	1	1	1
rs7613491	3	49508976	T	C	0.2316	3.02444e-08	0.711934	rs6414614	34	DAG1	0	intronic	1.128	2b	1	2	1	1	1
rs7647973	3	49510931	G	A	0.2336	3.01062e-08	0.69588	rs6414614	34	DAG1	0	intronic	1.779	5	4	5	1	1	0
rs9809237	3	49516350	A	G	0.2326	4.47854e-08	0.709395	rs6414614	34	DAG1	0	intronic	3.206	7	4	5	1	1	0
rs7355800	3	49516519	C	T	0.2316	4.34182e-08	0.711934	rs6414614	34	DAG1	0	intronic	0.262	7	4	5	1	1	0
rs72934271	3	49517668	A	G	0.2326	4.51962e-08	0.707609	rs6414614	34	DAG1	0	intronic	3.565	7	4	5	1	1	0
rs569685286	3	49517977	T	C	0.1909	1.1795e-09	0.816776	rs6414614	34	DAG1	0	intronic	0.394	NA	4	5	1	1	0
rs7622786	3	49518551	G	A	0.2326	4.47854e-08	0.709395	rs6414614	34	DAG1	0	intronic	2.368	7	4	5	1	1	0
rs1009051	3	49521549	A	G	0.2326	4.47854e-08	0.709395	rs6414614	34	DAG1	0	intronic	0.069	5	5	5	1	1	1
rs62261183	3	49522458	C	T	0.2316	4.34182e-08	0.711934	rs6414614	34	DAG1	0	intronic	0.05	7	5	5	1	1	1
rs6783003	3	49524778	G	C	0.2316	3.02444e-08	0.711934	rs6414614	34	DAG1	0	UTR5	2.692	7	4	5	1	1	1
rs4855858	3	49529601	T	G	0.2326	4.47854e-08	0.709395	rs6414614	34	DAG1	0	intronic	1.78	NA	4	5	1	1	1
rs7374731	3	49533094	G	C	0.2326	4.51678e-08	0.709395	rs6414614	34	DAG1	0	intronic	0.901	7	4	5	1	1	1
rs7651372	3	49533931	C	T	0.2316	3.02444e-08	0.711934	rs6414614	34	DAG1	0	intronic	0.107	6	4	5	1	1	1
rs3870339	3	49536863	A	T	0.2326	4.79422e-08	0.709395	rs6414614	34	DAG1	0	intronic	0.488	6	4	5	1	1	1
rs74471041	3	49542543	T	G	0.2316	3.57361e-08	0.711934	rs6414614	34	DAG1	0	intronic	2.357	5	5	5	1	1	1
rs149273410	3	49543515	C	T	0.2316	2.62436e-08	0.711934	rs6414614	34	DAG1	0	intronic	2.455	7	5	5	1	1	1
rs56324858	3	49544229	A	G	0.2018	1.84831e-11	0.861329	rs6414614	34	DAG1	0	intronic	5.088	7	5	5	1	1	1
rs7644148	3	49545241	G	A	0.2316	3.57361e-08	0.711934	rs6414614	34	DAG1	0	intronic	6.725	6	5	5	1	1	1
rs3905330	3	49550774	G	A	0.2326	4.3511e-08	0.709395	rs6414614	34	DAG1	0	intronic	9.105	6	1	4	1	1	1
rs9871024	3	49554241	T	C	0.2316	5.27987e-08	0.711934	rs6414614	34	DAG1	0	intronic	2.898	6	2	4	1	1	1
rs13322887	3	49555583	G	A	0.2316	5.25886e-08	0.711934	rs6414614	34	DAG1	0	intronic	3.348	1f	4	4	1	1	1
rs55935606	3	49565505	A	G	0.161	1.65476e-09	0.634024	rs6414614	34	DAG1	0	intronic	2.428	5	4	5	1	1	0
rs12583	3	49571462	G	T	0.2316	5.2126e-08	0.711934	rs6414614	34	DAG1	0	UTR3	13.88	1f	4	5	1	1	1
rs4052546	3	49575549	C	G	0.2316	5.57999e-08	0.711934	rs6414614	34	DAG1	2500	intergenic	0.681	7	5	5	1	1	1
rs1982861	3	49577665	G	A	0.2316	1.13523e-07	0.711934	rs6414614	34	DAG1	4616	intergenic	5.948	1f	1	2	1	1	1
rs4855853	3	49579331	G	T	0.2316	1.13523e-07	0.711934	rs6414614	34	DAG1	6282	intergenic	2.65	NA	5	14	1	1	1
rs4855838	3	49579876	G	A	0.2316	1.13523e-07	0.711934	rs6414614	34	DAG1	6827	intergenic	1.463	NA	5	14	1	1	1
rs10865956	3	49581559	A	C	0.2326	1.03721e-07	0.707609	rs6414614	34	BSN-AS2	5179	intergenic	1.724	1f	5	14	1	1	1
rs4855837	3	49582677	C	T	0.2316	1.13373e-07	0.711934	rs6414614	34	BSN-AS2	4061	intergenic	0.45	NA	5	14	1	1	1
rs3866330	3	49582994	C	T	0.2326	1.16664e-07	0.709395	rs6414614	34	BSN-AS2	3744	intergenic	4.137	NA	5	14	1	1	1
rs11130204	3	49584243	G	A	0.2326	1.14939e-07	0.707609	rs6414614	34	BSN-AS2	2495	intergenic	1.172	7	5	14	1	1	1
rs3870341	3	49584745	G	A	0.2336	1.02582e-07	0.705119	rs6414614	34	BSN-AS2	1993	intergenic	13.05	NA	5	14	1	1	1
rs56049603	3	49585243	C	G	0.2028	5.79335e-11	0.855633	rs6414614	34	BSN-AS2	1495	intergenic	1.22	5	5	14	1	1	1
rs62261249	3	49594060	T	C	0.2316	9.30572e-08	0.711934	rs6414614	34	BSN	0	intronic	0.803	4	1	13	1	1	0
rs7625857	3	49596462	T	C	0.2326	1.48304e-07	0.709395	rs6414614	34	BSN	0	intronic	0.844	7	5	14	1	1	0
rs9862534	3	49598064	C	T	0.2316	1.6745e-07	0.711934	rs6414614	34	BSN	0	intronic	1.86	1f	5	15	1	1	0
rs4241407	3	49600319	A	G	0.2316	1.84413e-07	0.711934	rs6414614	34	BSN	0	intronic	5.212	NA	5	15	1	1	1
rs2312462	3	49601255	C	T	0.2316	1.54091e-07	0.711934	rs6414614	34	BSN	0	intronic	1.034	1f	5	15	1	1	1
rs11928090	3	49604904	A	G	0.2326	1.81217e-07	0.709395	rs6414614	34	BSN	0	intronic	6.378	5	5	15	1	1	1
rs62261251	3	49637049	C	G	0.07157	3.026e-07	0.840786	rs111292574	34	BSN	0	intronic	2.493	5	5	15	1	1	1
rs62262670	3	49646206	A	T	0.07256	5.75897e-08	0.85514	rs111292574	34	BSN	0	intronic	8.64	7	5	15	1	1	0
rs71324982	3	49669948	G	A	0.2356	1.3454e-06	0.765795	rs80033912	34	BSN	0	intronic	3.472	7	5	15	1	1	1
rs62262676	3	49673855	G	C	0.06262	1.07851e-06	0.74197	rs111292574	34	BSN	0	intronic	0.762	5	5	15	1	1	1
rs41290716	3	49717795	C	A	0.06262	9.90842e-07	0.74197	rs111292574	34	APEH	0	intronic	0.44	4	4	4	1	1	0
rs62262683	3	49723147	T	C	0.06262	5.99192e-07	0.74197	rs111292574	34	MST1	0	exonic	5.42	4	1	5	1	1	1
rs12496226	3	49734040	G	T	0.3091	1.38027e-08	0.986094	rs11717256	34	RNF123	0	intronic	4.125	6	4	5	1	1	1
rs11130214	3	49735746	C	G	0.3091	1.25097e-08	0.986094	rs11717256	34	RNF123	0	intronic	4.345	1f	4	4	1	1	1
rs11130216	3	49736172	C	A	0.3091	1.02567e-08	0.986094	rs11717256	34	RNF123	0	intronic	8.191	4	4	4	1	1	1
rs6804655	3	49738945	C	T	0.3091	1.02567e-08	0.986094	rs11717256	34	RNF123	0	exonic	0.563	4	4	4	1	1	1
rs112017743	3	49746570	T	C	0.07157	1.39988e-08	0.86892	rs111292574	34	RNF123	0	intronic	3.365	6	4	5	1	1	1
rs2291542	3	49751585	C	T	0.3091	1.20015e-08	0.986094	rs11717256	34	RNF123	0	exonic	14.91	NA	4	5	1	1	1
rs11710675	3	49751900	C	A	0.3091	1.13071e-08	0.986094	rs11717256	34	RNF123	0	intronic	3.533	5	4	5	1	1	1
rs4768	3	49758764	A	G	0.3091	1.07651e-08	0.986094	rs11717256	34	RNF123:AMIGO3:GMPPB	00:00:00	UTR5	6.53	NA	3	4	1	1	1
rs2307021	3	49765483	C	G	0.3082	9.19634e-09	0.990717	rs11717256	34	IP6K1	0	intronic	9.138	6	4	4	1	1	1
rs3749237	3	49770032	G	A	0.3082	1.11931e-08	0.990717	rs11717256	34	IP6K1	0	intronic	2.989	NA	4	4	1	1	1
rs553682444	3	49771995	T	G	0.3072	9.96489e-09	0.986109	rs11717256	34	IP6K1	0	intronic	2.893	NA	4	4	1	0	1
rs74404672	3	49771999	C	G	0.3082	9.96489e-09	0.990717	rs11717256	34	IP6K1	0	intronic	1.842	NA	4	4	1	0	1
rs11714957	3	49776178	C	T	0.3082	2.62598e-08	0.990717	rs11717256	34	IP6K1	0	intronic	3.658	5	4	4	1	1	1
rs13086130	3	49779764	C	T	0.3082	8.21291e-09	0.990717	rs11717256	34	IP6K1	0	intronic	2.746	6	4	5	1	1	1
rs13086465	3	49779906	C	T	0.3082	2.32022e-08	0.990717	rs11717256	34	IP6K1	0	intronic	1.799	7	4	5	1	1	1
rs62262727	3	49803395	G	A	0.06262	2.91617e-07	0.74197	rs111292574	34	IP6K1	0	intronic	0.059	6	4	5	1	1	1
rs7431078	3	49808190	G	A	0.3101	9.86353e-09	0.981906	rs11717256	34	IP6K1	0	intronic	2.375	7	4	5	1	1	1
rs34522271	3	49808517	A	G	0.3101	1.09521e-08	0.981906	rs11717256	34	IP6K1	0	intronic	5.832	7	4	5	1	1	1
rs11717463	3	49808981	C	T	0.3101	1.00167e-08	0.981906	rs11717256	34	IP6K1	0	intronic	9.72	3a	4	5	1	1	1
rs76424424	3	49811278	A	G	0.06262	3.86522e-07	0.74197	rs111292574	34	IP6K1	0	intronic	0.741	5	4	5	1	1	1
rs35210174	3	49812606	C	T	0.3101	9.86353e-09	0.981906	rs11717256	34	IP6K1	0	intronic	11.01	6	2	5	1	1	1
rs59906301	3	49819665	G	A	0.3072	1.27769e-08	0.995365	rs11717256	34	IP6K1	0	intronic	0.185	6	4	5	1	1	1
rs35474403	3	49819779	T	G	0.3072	1.12699e-08	0.995365	rs11717256	34	IP6K1	0	intronic	0.03	6	4	5	1	1	1
rs78804971	3	49821769	T	C	0.07256	2.46282e-08	0.85514	rs111292574	34	IP6K1	0	intronic	11.64	5	4	5	1	1	0
rs13084243	3	49821878	G	C	0.3072	7.46751e-09	0.995365	rs11717256	34	IP6K1	0	intronic	1.995	7	2	5	1	1	0
rs11920900	3	49823024	G	C	0.3072	8.33832e-09	0.995365	rs11717256	34	IP6K1	0	intronic	2.986	4	1	1	1	1	0
rs62260715	3	49829326	G	A	0.3072	1.38653e-08	0.995365	rs11717256	34	CDHR4	0	intronic	1.229	5	5	15	1	1	0
rs34735338	3	49831698	G	A	0.3082	1.33597e-08	0.990717	rs11717256	34	CDHR4	0	intronic	5.043	7	5	15	1	1	0
rs62260717	3	49833029	A	G	0.07058	5.60501e-08	0.883078	rs111292574	34	CDHR4	0	intronic	0.938	5	2	15	1	1	0
rs71324996	3	49834767	A	C	0.3052	4.6174e-08	0.986199	rs11717256	34	CDHR4	0	intronic	3.039	7	5	15	1	1	0
rs7629936	3	49836707	G	A	0.2386	5.29809e-07	0.759417	rs80033912	34	CDHR4	0	exonic	12.38	5	3	15	1	1	0
rs2234385	3	49846041	G	A	0.3101	1.21103e-08	0.981906	rs11717256	34	UBA7	0	intronic	8.168	NA	4	5	1	1	0
rs1799845	3	49847623	A	G	0.3101	1.42127e-08	0.981906	rs11717256	34	UBA7	0	intronic	8.867	NA	4	4	1	1	0
rs1799843	3	49849723	G	A	0.3101	1.08987e-08	0.981906	rs11717256	34	UBA7	0	intronic	13.02	5	3	5	1	1	0
rs62260719	3	49852419	G	A	0.3072	1.13863e-08	0.995365	rs11717256	34	UBA7	1039	intergenic	11.12	6	2	15	1	1	0
rs9850465	3	49860678	C	T	0.3082	6.57e-09	1	rs11717256	34	TRAIP	5355	intergenic	0.851	5	5	15	1	1	0
rs11715304	3	49861282	G	A	0.3072	4.69189e-09	0.99536	rs11717256	34	TRAIP	4751	intergenic	4.939	6	5	15	1	1	0
rs11717256	3	49868520	C	T	0.3082	4.23561e-09	1	rs11717256	34	TRAIP	0	intronic	3.91	7	4	4	1	1	0
rs2352967	3	49871641	C	T	0.3072	7.86877e-09	0.995365	rs11717256	34	TRAIP	0	intronic	3.697	6	4	5	1	1	0
rs4519692	3	49873188	C	T	0.3072	1.06936e-08	0.995365	rs11717256	34	TRAIP	0	intronic	0.522	7	4	5	1	1	0
rs1317140	3	49878652	G	A	0.3042	2.9126e-08	0.981666	rs11717256	34	TRAIP	0	intronic	4.528	4	4	5	1	1	0
rs9819511	3	49884261	C	T	0.3042	6.81829e-08	0.981666	rs11717256	34	TRAIP	0	intronic	0.52	7	4	5	1	1	1
rs13316065	3	49884913	C	T	0.3042	6.61363e-08	0.981666	rs11717256	34	TRAIP	0	intronic	2.526	7	4	5	1	1	1
rs62260729	3	49889919	T	C	0.3072	6.69257e-08	0.968112	rs11717256	34	TRAIP	0	intronic	3.095	7	5	5	1	1	1
rs10865959	3	49891002	G	C	0.3082	7.33558e-08	0.972844	rs11717256	34	TRAIP	0	intronic	2.071	6	5	5	1	1	0
rs2352975	3	49891885	T	C	0.3101	3.74833e-08	0.981906	rs11717256	34	TRAIP	0	intronic	14.54	6	5	5	1	1	0
rs10049413	3	49892896	A	G	0.3101	2.22321e-08	0.981906	rs11717256	34	TRAIP	0	intronic	2.602	6	1	5	1	1	0
rs2276864	3	49894030	T	C	0.3101	2.85715e-08	0.972605	rs11717256	34	TRAIP	22	upstream	8.298	1f	1	1	1	1	0
rs6797500	3	49896618	T	A	0.07455	6.23978e-10	1	rs111292574	34	CAMKV	0	UTR3	0.731	5	4	14	1	1	0
rs9859813	3	49902553	G	A	0.07455	4.65068e-10	1	rs111292574	34	CAMKV	0	intronic	8.612	5	1	13	1	1	1
rs13326300	3	49905300	G	A	0.07455	6.56886e-10	1	rs111292574	34	CAMKV	0	intronic	1.718	4	1	13	1	1	1
rs28478136	3	49905750	C	G	0.07555	1.84136e-09	0.985439	rs111292574	34	CAMKV	0	intronic	2.576	4	1	13	1	1	1
rs62260756	3	49910838	C	T	0.07455	1.40369e-09	1	rs111292574	34	ACTBP13	0	ncRNA_exonic	15.04	4	2	14	1	1	1
rs62262060	3	49912027	C	T	0.07455	1.36846e-09	1	rs111292574	34	ACTBP13	0	ncRNA_exonic	3.909	5	4	15	1	1	1
rs1317215	3	49912291	G	A	0.07455	1.36846e-09	1	rs111292574	34	ACTBP13	0	ncRNA_exonic	2.568	5	5	15	1	1	1
rs9813644	3	49918751	G	A	0.07455	3.59688e-09	1	rs111292574	34	ACTBP13	3337	intergenic	8.181	1b	2	7	1	1	1
rs12637681	3	49925464	T	C	0.07455	1.67294e-09	1	rs111292574	34	MST1R	0	intronic	2.417	7	4	15	1	1	1
rs12489386	3	49927503	G	T	0.07455	1.64825e-09	1	rs111292574	34	MST1R	0	intronic	6.589	5	4	15	1	1	1
rs12495831	3	49927722	A	C	0.07455	1.28003e-09	1	rs111292574	34	MST1R	0	intronic	13.86	5	4	15	1	1	1
rs55643042	3	49929025	C	A	0.07455	1.64825e-09	1	rs111292574	34	MST1R	0	intronic	0.6	5	4	15	1	1	1
rs11130223	3	49930270	G	C	0.07455	1.64825e-09	1	rs111292574	34	MST1R	0	intronic	0.909	6	4	15	1	1	1
rs41291716	3	49936715	G	A	0.07455	1.75192e-09	1	rs111292574	34	MST1R	0	intronic	1.184	2b	1	15	1	1	1
rs12493565	3	49937205	C	T	0.07455	1.75192e-09	1	rs111292574	34	MST1R	0	ncRNA_intronic	6.175	5	2	15	1	1	1
rs77567985	3	49943200	G	A	0.07455	8.77124e-10	1	rs111292574	34	MST1R	1900	intronic	7.947	5	1	7	1	1	1
rs150173449	3	49944461	G	A	0.07455	8.83419e-10	1	rs111292574	34	MON1A	1840	intronic	3.339	7	5	5	1	1	1
rs58025924	3	49945996	G	A	0.07455	1.46585e-09	1	rs111292574	34	MON1A	305	intronic	1.825	2b	2	5	1	1	1
rs61729114	3	49946812	G	A	0.07455	9.43345e-10	1	rs111292574	34	MON1A	0	exonic	15.79	5	4	4	1	1	1
rs58766761	3	49951725	A	G	0.07455	1.71493e-09	1	rs111292574	34	MON1A	0	intronic	2.094	7	4	5	1	1	1
rs62262095	3	49961237	C	T	0.07455	1.25928e-09	1	rs111292574	34	MON1A	0	intronic	1.594	7	4	5	1	1	1
rs62262096	3	49962641	A	G	0.07455	7.32466e-10	1	rs111292574	34	MON1A	0	intronic	0.998	7	4	5	1	1	1
rs57009357	3	49969619	G	A	0.07455	7.16374e-10	1	rs111292574	34	MON1A	2012	intergenic	11.6	6	5	15	1	1	1
rs113420322	3	49972086	G	A	0.07455	7.32466e-10	1	rs111292574	34	MON1A	4479	intergenic	1.282	6	5	15	1	1	1
rs76008796	3	49976238	C	A	0.07455	6.77277e-10	1	rs111292574	34	RBM6	1201	intergenic	6.302	6	5	15	1	1	1
rs62262099	3	49979205	T	C	0.07455	7.32466e-10	1	rs111292574	34	RBM6	0	intronic	6.733	7	1	5	1	1	1
rs12638046	3	49980820	C	T	0.07455	7.346e-10	1	rs111292574	34	RBM6	0	intronic	4.969	7	4	5	1	1	1
rs62262100	3	49982234	T	A	0.07455	1.35058e-09	1	rs111292574	34	RBM6	0	intronic	9.483	6	4	5	1	1	1
rs11925156	3	49985853	A	G	0.07455	1.35058e-09	1	rs111292574	34	RBM6	0	intronic	2.313	7	5	5	1	1	1
rs62262104	3	49989490	C	T	0.07455	7.32466e-10	1	rs111292574	34	RBM6	0	intronic	0.893	7	4	5	1	1	1
rs62262105	3	49990270	A	G	0.07455	1.35058e-09	1	rs111292574	34	RBM6	0	intronic	1.559	6	4	5	1	1	1
rs12630917	3	49990559	G	A	0.07455	1.35058e-09	1	rs111292574	34	RBM6	0	intronic	1.042	7	4	5	1	1	1
rs12630959	3	49990884	C	T	0.07455	1.35058e-09	1	rs111292574	34	RBM6	0	intronic	1.014	6	4	5	1	1	1
rs80037828	3	49991540	G	A	0.07455	7.32466e-10	1	rs111292574	34	RBM6	0	intronic	0.903	7	4	5	1	1	1
rs111292574	3	49991585	T	A	0.07455	3.37249e-11	1	rs111292574	34	RBM6	0	intronic	1.595	6	4	5	1	1	1
rs11130225	3	49992478	C	T	0.07455	1.35058e-09	1	rs111292574	34	RBM6	0	intronic	1.754	7	5	5	1	1	1
rs112093796	3	49999210	C	T	0.07455	1.35058e-09	1	rs111292574	34	RBM6	0	intronic	0.249	7	4	5	1	1	1
rs58621288	3	50000753	G	A	0.07455	1.35058e-09	1	rs111292574	34	RBM6	0	intronic	0.856	7	4	5	1	1	1
rs62262116	3	50001152	A	G	0.07455	7.32466e-10	1	rs111292574	34	RBM6	0	intronic	4.992	7	4	5	1	1	1
rs77033961	3	50001345	T	G	0.07455	1.35058e-09	1	rs111292574	34	RBM6	0	intronic	4.968	7	4	5	1	1	1
rs62262117	3	50001425	C	T	0.07455	1.35058e-09	1	rs111292574	34	RBM6	0	intronic	0.414	7	4	5	1	1	1
rs62262136	3	50011101	C	G	0.07455	1.35058e-09	1	rs111292574	34	RBM6	0	intronic	0.181	7	4	5	1	1	1
rs536963031	3	50011126	C	A	0.07455	6.85148e-10	1	rs111292574	34	RBM6	0	intronic	5.959	NA	4	5	1	0	1
rs555275710	3	50011127	T	A	0.07455	6.85148e-10	1	rs111292574	34	RBM6	0	intronic	7.66	NA	4	5	1	0	1
rs61491513	3	50012470	C	G	0.07455	7.32466e-10	1	rs111292574	34	RBM6	0	intronic	3.086	6	4	5	1	1	1
rs11130230	3	50013469	A	G	0.07455	1.35058e-09	1	rs111292574	34	RBM6	0	intronic	7.222	6	4	5	1	1	1
rs11916261	3	50014496	G	A	0.07455	1.41489e-09	1	rs111292574	34	RBM6	0	intronic	1.644	5	4	5	1	1	1
rs112827798	3	50019897	G	A	0.07455	7.32466e-10	1	rs111292574	34	RBM6	0	intronic	2.065	6	4	5	1	1	1
rs62262138	3	50021659	G	A	0.07455	7.32466e-10	1	rs111292574	34	RBM6	0	intronic	9.761	7	4	5	1	1	1
rs116789950	3	50023438	A	G	0.07455	7.32901e-10	1	rs111292574	34	RBM6	0	intronic	2.674	6	4	5	1	1	1
rs112222273	3	50025181	C	T	0.07455	7.32901e-10	1	rs111292574	34	RBM6	0	intronic	0.275	7	4	5	1	1	1
rs11923132	3	50031000	G	A	0.07455	1.2276e-09	1	rs111292574	34	RBM6	0	intronic	0.079	7	4	5	1	1	0
rs11130237	3	50039303	A	G	0.07455	7.32901e-10	1	rs111292574	34	RBM6	0	intronic	4.494	6	4	4	1	1	0
rs12637222	3	50039631	C	G	0.07455	7.32901e-10	1	rs111292574	34	RBM6	0	intronic	0.637	7	4	5	1	1	0
rs62262144	3	50041827	G	T	0.07455	7.32901e-10	1	rs111292574	34	RBM6	0	intronic	0.058	7	4	5	1	1	0
rs11130239	3	50042658	G	A	0.07455	1.2276e-09	1	rs111292574	34	RBM6	0	intronic	2.315	6	4	5	1	1	0
rs12631608	3	50042725	T	A	0.07455	1.2276e-09	1	rs111292574	34	RBM6	0	intronic	3.952	7	4	5	1	1	0
rs12629553	3	50043540	C	T	0.07455	1.24511e-09	1	rs111292574	34	RBM6	0	intronic	0.265	7	4	5	1	1	0
rs111401003	3	50044314	G	A	0.07455	7.32901e-10	1	rs111292574	34	RBM6	0	intronic	1.773	7	4	5	1	1	0
rs112666031	3	50044840	G	A	0.07455	7.32901e-10	1	rs111292574	34	RBM6	0	intronic	1.97	6	4	5	1	1	0
rs62262145	3	50049051	C	G	0.07455	1.33413e-09	1	rs111292574	34	RBM6	0	intronic	0.532	7	4	5	1	1	0
rs57575459	3	50053514	C	G	0.07455	1.33413e-09	1	rs111292574	34	RBM6	0	intronic	6.719	5	4	5	1	1	1
rs75729494	3	50056478	T	A	0.07555	1.02422e-09	0.985439	rs111292574	34	RBM6	0	intronic	0.18	5	4	5	1	1	1
rs12490944	3	50059651	G	A	0.07455	7.18677e-10	1	rs111292574	34	RBM6	0	intronic	0.298	6	4	5	1	1	1
rs12629129	3	50060979	A	G	0.07455	7.18677e-10	1	rs111292574	34	RBM6	0	intronic	6.406	7	4	5	1	1	1
rs12629677	3	50061078	A	G	0.07356	6.7176e-10	0.985448	rs111292574	34	RBM6	0	intronic	1.269	6	4	5	1	1	1
rs78051028	3	50061853	G	T	0.07455	1.08759e-09	1	rs111292574	34	RBM6	0	intronic	1.706	5	4	5	1	1	1
rs12637457	3	50064630	G	T	0.07455	7.18677e-10	1	rs111292574	34	RBM6	0	intronic	2.803	7	4	5	1	1	1
rs62262148	3	50067638	C	T	0.07455	1.08567e-09	1	rs111292574	34	RBM6	0	intronic	0.669	6	4	5	1	1	1
rs11130240	3	50069357	G	A	0.07455	7.18677e-10	1	rs111292574	34	RBM6	0	intronic	9.332	7	4	5	1	1	1
rs62263578	3	50073640	T	C	0.07455	7.18677e-10	1	rs111292574	34	RBM6	0	intronic	5.345	7	4	5	1	1	0
rs12486808	3	50074377	G	C	0.07455	7.18677e-10	1	rs111292574	34	RBM6	0	intronic	2.07	6	4	5	1	1	0
rs12486832	3	50074400	G	T	0.07455	1.08567e-09	1	rs111292574	34	RBM6	0	intronic	1.731	6	4	5	1	1	0
rs12631248	3	50080174	C	G	0.07455	7.18677e-10	1	rs111292574	34	RBM6	0	intronic	0.536	7	4	5	1	1	0
rs111382624	3	50080773	C	G	0.07455	7.18677e-10	1	rs111292574	34	RBM6	0	intronic	0.87	7	4	5	1	1	0
rs12495114	3	50084455	T	C	0.07455	7.18677e-10	1	rs111292574	34	RBM6	0	intronic	9.886	5	4	5	1	1	0
rs62263580	3	50087725	G	A	0.07256	1.09324e-09	0.970645	rs111292574	34	RBM6	0	intronic	2.259	5	2	4	1	1	0
rs59802870	3	50088301	G	A	0.07455	7.18677e-10	1	rs111292574	34	RBM6	0	intronic	2.794	7	2	5	1	1	0
rs12486470	3	50094271	T	A	0.07455	1.11961e-09	1	rs111292574	34	RBM6	0	intronic	4.908	5	4	4	1	1	1
rs62263584	3	50095691	A	G	0.07455	1.08567e-09	1	rs111292574	34	RBM6	0	intronic	3.476	6	4	4	1	1	1
rs11924711	3	50097366	G	A	0.07455	1.11961e-09	1	rs111292574	34	RBM6	0	intronic	3.314	5	4	4	1	1	1
rs11920034	3	50100066	A	G	0.07455	7.18677e-10	1	rs111292574	34	RBM6	0	intronic	6.784	6	4	4	1	1	1
rs2023952	3	50104307	G	A	0.07455	7.18677e-10	1	rs111292574	34	RBM6	0	intronic	2.875	NA	4	4	1	1	1
rs11924670	3	50104708	A	G	0.07455	1.11961e-09	1	rs111292574	34	RBM6	0	intronic	7.309	7	4	4	1	1	1
rs11916999	3	50104873	C	G	0.07455	7.18677e-10	1	rs111292574	34	RBM6	0	intronic	9.758	5	4	4	1	1	1
rs2023951	3	50108188	C	T	0.07455	1.15023e-09	1	rs111292574	34	RBM6	0	intronic	8.871	NA	4	4	1	1	1
rs62263586	3	50109044	T	C	0.07455	7.18677e-10	1	rs111292574	34	RBM6	0	intronic	3.65	7	4	4	1	1	1
rs62263588	3	50109394	G	A	0.07455	1.15023e-09	1	rs111292574	34	RBM6	0	intronic	0.102	6	4	4	1	1	1
rs12632751	3	50112585	G	A	0.07455	1.2387e-09	1	rs111292574	34	RBM6	0	intronic	1.135	3a	3	4	1	1	0
rs12494077	3	50112998	T	C	0.07455	7.48393e-10	1	rs111292574	34	RBM6	0	intronic	1.516	5	2	4	1	1	0
rs12494172	3	50113346	T	C	0.07455	7.18677e-10	1	rs111292574	34	RBM6	0	intronic	6.76	7	4	4	1	1	0
rs62263590	3	50117420	G	C	0.07455	1.36511e-09	1	rs111292574	34	RBM6	0	intronic	0.964	6	5	5	1	1	0
rs62263591	3	50118110	T	G	0.07455	1.36511e-09	1	rs111292574	34	RBM6	0	intronic	0.104	7	5	5	1	1	0
rs112512657	3	50119146	C	G	0.07455	8.5061e-10	1	rs111292574	34	RBM6	0	intronic	0.546	6	5	5	1	1	0
rs111945840	3	50119148	A	T	0.07455	5.33698e-10	1	rs111292574	34	RBM6	0	intronic	1.286	7	5	5	1	1	0
rs12494916	3	50119739	T	G	0.07455	8.5061e-10	1	rs111292574	34	RBM6	0	intronic	7.969	5	2	5	1	1	0
rs12492291	3	50120330	C	T	0.07455	1.36511e-09	1	rs111292574	34	RBM6	0	intronic	0.476	5	2	5	1	1	1
rs35333166	3	50128005	C	T	0.07455	1.15023e-09	1	rs111292574	34	RBM6:RBM5	00:00:00	intronic	3.667	5	1	3	1	1	1
rs62263596	3	50131520	A	C	0.07455	8.5061e-10	1	rs111292574	34	RBM6:RBM5	00:00:00	intronic	7.511	7	4	4	1	1	0
rs62263597	3	50131691	G	A	0.07455	8.5061e-10	1	rs111292574	34	RBM6:RBM5	00:00:00	intronic	2.444	7	4	4	1	1	0
rs140724462	3	50145370	C	T	0.07455	7.18677e-10	1	rs111292574	34	RBM5	0	intronic	0.025	6	4	4	1	1	0
rs62263600	3	50149270	A	C	0.07455	1.15023e-09	1	rs111292574	34	RBM5	0	intronic	7.741	6	4	4	1	1	0
rs12636045	3	50157112	C	T	0.07455	1.15023e-09	1	rs111292574	34	RP11-493K19.3	0	ncRNA_intronic	0.551	7	4	4	1	1	0
rs12636232	3	50157895	C	T	0.07455	7.18677e-10	1	rs111292574	34	RP11-493K19.3	0	ncRNA_intronic	9.207	1f	4	4	1	1	0
rs62260770	3	50159955	C	G	0.07455	5.60439e-09	1	rs111292574	34	RP11-493K19.3	0	ncRNA_intronic	3.193	4	2	5	1	1	0
rs11928995	3	50161568	C	A	0.07455	7.18677e-10	1	rs111292574	34	RP11-493K19.3	0	ncRNA_intronic	2.917	4	2	5	1	1	1
rs62260771	3	50165563	G	C	0.07455	1.97969e-09	1	rs111292574	34	RP11-493K19.3	0	ncRNA_intronic	0.621	3a	5	15	1	1	1
rs12636449	3	50180613	A	G	0.07555	1.99519e-08	0.927059	rs111292574	34	RP11-493K19.3	0	ncRNA_intronic	0.268	7	5	15	0	1	0
rs60429865	3	50205315	A	G	0.07455	1.17744e-08	0.912423	rs111292574	34	SEMA3F	0	intronic	9.764	5	2	7	1	1	1
rs62260773	3	50208630	G	A	0.07356	1.27674e-08	0.9266	rs111292574	34	SEMA3F	0	intronic	1.751	5	2	7	1	1	1
rs62260792	3	50248427	G	A	0.07654	2.01044e-08	0.885146	rs111292574	34	SLC38A3	0	ncRNA_intronic	2.057	4	2	14	0	1	1
rs62260798	3	50274278	C	T	0.07654	1.37091e-08	0.885146	rs111292574	34	GNAI2	0	intronic	9.243	4	1	1	1	1	1
rs62260813	3	50448666	C	G	0.06362	2.38161e-07	0.758241	rs11915036	34	CACNA2D2	0	intronic	0.425	2b	5	15	1	1	0
rs77495508	3	50457737	A	G	0.06262	1.0639e-07	0.742009	rs11915036	34	CACNA2D2	0	intronic	1.598	5	5	15	1	1	0
rs62260817	3	50485986	A	G	0.07753	5.2668e-08	0.791409	rs111292574	34	CACNA2D2	0	intronic	4.131	5	5	15	1	1	0
rs62260128	3	50737456	G	A	0.07555	2.94288e-08	0.863381	rs11915036	34	DOCK3	0	intronic	5.97	6	5	15	1	1	0
rs62260156	3	50784776	A	G	0.05567	2.70821e-07	0.815253	rs11915036	34	DOCK3	0	intronic	5.607	7	5	15	1	0	0
rs11927030	3	50789602	A	G	0.07455	2.23817e-08	0.876942	rs11915036	34	DOCK3	0	intronic	8.121	7	5	15	1	1	0
rs77125954	3	50793739	G	A	0.07455	2.22582e-08	0.876942	rs11915036	34	DOCK3	0	intronic	0.101	5	7	15	1	1	0
rs11914934	3	50836602	T	C	0.07455	1.30001e-08	0.876942	rs11915036	34	DOCK3	0	intronic	3.333	7	5	15	1	1	0
rs11915036	3	50836911	T	C	0.0666	2.28914e-08	1	rs11915036	34	DOCK3	0	intronic	3.527	5	5	15	1	1	0
rs62258667	3	50837725	A	G	0.07455	1.86361e-08	0.876942	rs11915036	34	DOCK3	0	intronic	13.42	7	5	9	1	1	0
rs79695765	3	50845981	T	G	0.07455	1.86361e-08	0.876942	rs11915036	34	DOCK3	0	intronic	1.668	6	5	15	1	1	0
rs76957981	3	50845982	A	T	0.07455	9.55029e-09	0.876942	rs11915036	34	DOCK3	0	intronic	4.929	6	5	15	1	1	0
rs62258672	3	50857286	A	G	0.07455	1.86361e-08	0.876942	rs11915036	34	DOCK3	0	intronic	0.471	6	5	15	1	1	0
rs77031559	3	50902213	A	G	0.06262	9.45013e-08	0.897938	rs11915036	34	DOCK3	0	intronic	10.27	7	5	15	1	0	0
rs62257803	3	50910004	T	G	0.07555	8.57442e-09	0.863381	rs11915036	34	DOCK3	0	intronic	7.874	5	5	15	1	1	0
rs62257807	3	50929873	C	T	0.05368	1.17765e-07	0.782635	rs11915036	34	DOCK3	0	intronic	1.039	NA	7	15	1	0	0
rs62257806	3	50934349	G	T	0.05865	1.49741e-07	0.831244	rs11915036	34	DOCK3	0	intronic	0.119	NA	5	15	1	0	0
rs62257814	3	50937196	G	A	0.06262	1.58533e-07	0.897938	rs11915036	34	DOCK3	0	intronic	7.585	7	5	15	1	0	0
rs78909740	3	51101185	T	C	0.06064	3.55804e-07	0.86444	rs11915036	34	DOCK3	0	intronic	0.025	7	5	15	1	0	0
rs62257478	3	51243119	G	A	0.07356	2.44362e-06	0.8296	rs11915036	34	DOCK3	0	intronic	3.94	7	5	15	1	0	0
rs62257543	3	51463134	G	A	0.07654	2.43665e-07	0.820471	rs11915036	34	VPRBP	0	intronic	0.442	6	4	5	1	0	0
rs114313191	3	51497800	A	C	0.07952	5.21643e-07	0.783943	rs11915036	34	VPRBP	0	intronic	0.342	6	4	4	1	0	1
rs80347899	3	51531688	A	C	0.05765	7.21758e-08	0.74996	rs11915036	34	VPRBP	0	intronic	0.74	5	4	5	1	0	1
rs113008540	3	51551892	G	A	0.05865	2.45382e-08	0.734751	rs11915036	34	VPRBP	17881	intergenic	0.046	6	5	15	0	0	1
rs62259674	3	51614199	C	T	0.07555	8.73643e-08	0.803729	rs11915036	34	RAD54L2	0	intronic	3.56	7	4	5	1	0	1
rs11929028	3	51754424	G	T	0.07555	3.77045e-07	0.803729	rs11915036	34	GRM2	1794	intergenic	4.092	5	5	15	1	0	0
rs62259686	3	51758485	C	G	0.07555	2.26276e-07	0.803729	rs11915036	34	GRM2	5855	intergenic	0.543	7	14	15	1	0	0
rs62259687	3	51797114	C	T	0.06362	2.50574e-07	0.78539	rs11915036	34	IQCF6	15465	intergenic	8.358	5	9	9	0	0	0
rs815533	3	55475273	G	A	0.1451	1.21326e-08	1	rs815533	35	WNT5A	24469	intergenic	1.302	7	5	15	0	0	0
rs9866560	3	55480045	C	A	0.2187	3.23091e-08	0.613451	rs815533	35	WNT5A	19697	intergenic	3.722	5	5	15	0	0	0
rs646847	3	55486027	A	T	0.2167	4.21631e-07	0.616837	rs11916364	35	WNT5A	13715	intergenic	0.152	6	5	15	0	0	0
rs647265	3	55486133	A	C	0.2584	6.23851e-10	0.693211	rs11916364	35	WNT5A	13609	intergenic	0.229	6	5	15	0	0	0
rs551926	3	55486198	A	G	0.2187	6.49407e-07	0.609215	rs11916364	35	WNT5A	13544	intergenic	0.011	7	5	15	0	0	0
rs628624	3	55490814	C	G	0.2306	7.46146e-09	0.64183	rs11916364	35	WNT5A	8928	intergenic	8.604	7	5	15	1	0	0
rs845542	3	55492050	T	C	0.2306	7.64625e-09	0.65015	rs11916364	35	WNT5A	7692	intergenic	1.204	7	5	15	1	0	0
rs645486	3	55492326	A	C	0.2306	7.66224e-09	0.65015	rs11916364	35	WNT5A	7416	intergenic	1.976	6	5	15	1	0	0
rs476986	3	55493514	A	C	0.2306	1.45147e-08	0.65015	rs11916364	35	WNT5A	6228	intergenic	2.465	7	5	15	1	0	0
rs73075443	3	55514766	A	T	0.1799	4.98675e-12	0.610382	rs11916364	35	WNT5A	0	intronic	0.108	5	1	13	1	0	0
rs56031929	3	55520027	T	C	0.2167	1.68321e-10	0.757339	rs11916364	35	WNT5A	0	intronic	7.576	2b	1	1	1	0	0
rs11916364	3	55529380	T	C	0.2634	4.9246e-12	1	rs11916364	35	WNT5A	5406	ncRNA_intronic	0.922	5	5	15	1	0	0
rs17711489	3	55535699	A	C	0.2455	9.69134e-18	0.724366	rs55876294	35	ERC2	6636	ncRNA_exonic	4.111	7	5	15	1	0	0
rs17711513	3	55536473	C	A	0.2445	1.35752e-17	0.72623	rs55876294	35	ERC2	5862	ncRNA_intronic	0.204	7	5	15	1	0	0
rs17762441	3	55536667	C	T	0.2455	1.86226e-17	0.724366	rs55876294	35	ERC2	5668	ncRNA_intronic	4.509	7	5	15	1	0	0
rs17711589	3	55536802	G	A	0.2445	1.65609e-17	0.72623	rs55876294	35	ERC2	5533	ncRNA_intronic	0.457	7	5	15	1	0	0
rs73075470	3	55537050	C	T	0.2455	1.22294e-17	0.724366	rs55876294	35	ERC2	5285	ncRNA_intronic	13.1	7	5	15	1	0	0
rs73075471	3	55537052	C	T	0.2455	1.18441e-17	0.724366	rs55876294	35	ERC2	5283	ncRNA_intronic	9.642	7	5	15	1	0	0
rs931698	3	55540870	C	A	0.2416	1.24949e-17	0.703767	rs55876294	35	ERC2	1465	intergenic	9.918	7	5	15	1	0	0
rs1846592	3	55545503	C	T	0.2416	9.19478e-19	0.71068	rs55876294	35	ERC2	0	intronic	2.179	7	5	15	1	0	0
rs73075478	3	55545914	T	C	0.2435	3.26614e-18	0.737398	rs55876294	35	ERC2	0	intronic	6.962	5	2	15	1	0	0
rs73075483	3	55550689	T	C	0.2237	2.44202e-19	0.926173	rs55876294	35	ERC2	0	intronic	4.281	5	5	15	1	0	0
rs73075492	3	55553805	A	C	0.2217	2.4952e-19	0.935687	rs55876294	35	ERC2	0	intronic	4.363	6	5	15	1	0	0
rs9875103	3	55553880	G	A	0.2137	1.47889e-19	0.977341	rs55876294	35	ERC2	0	intronic	5.046	6	5	15	1	0	0
rs55876294	3	55555769	G	T	0.2097	7.55752e-20	1	rs55876294	35	ERC2	0	intronic	9.853	5	2	7	1	0	0
rs58236701	3	55556801	A	T	0.2813	5.82609e-14	0.970363	rs35647719	35	ERC2	0	intronic	7.865	6	2	15	1	0	0
rs61410041	3	55557220	A	G	0.2396	2.18353e-18	0.802659	rs35647719	35	ERC2	0	intronic	1.229	7	5	15	1	0	0
rs62251464	3	55557700	A	C	0.2793	3.40124e-14	0.980247	rs35647719	35	ERC2	0	intronic	3.708	5	2	15	1	0	0
rs73077403	3	55558889	T	C	0.2386	2.58741e-18	0.808099	rs35647719	35	ERC2	0	intronic	11.91	5	5	15	1	0	0
rs35647719	3	55559268	A	T	0.2813	5.66435e-14	1	rs35647719	35	ERC2	0	intronic	1.221	5	5	15	1	0	0
rs73077406	3	55560144	G	A	0.2416	1.39829e-18	0.792531	rs35647719	35	ERC2	0	intronic	0.299	7	5	15	1	0	0
rs73077414	3	55565003	A	G	0.2266	2.65626e-09	0.988201	rs56140442	35	ERC2	0	intronic	11.16	6	5	15	1	0	0
rs56140442	3	55567619	G	A	0.2286	1.79686e-09	1	rs56140442	35	ERC2	0	intronic	7.174	5	5	15	1	0	0
rs56097241	3	55567982	T	G	0.2286	3.5137e-09	1	rs56140442	35	ERC2	0	intronic	2.487	7	5	15	1	0	0
rs12491100	3	55568813	T	C	0.2286	8.89269e-09	1	rs56140442	35	ERC2	0	intronic	0.824	6	5	15	1	0	0
rs12491147	3	55568961	T	C	0.2286	8.38956e-09	1	rs56140442	35	ERC2	0	intronic	0.721	4	5	15	1	0	0
rs7627809	3	55946895	C	G	0.09443	1.36645e-06	0.613077	rs73089196	36	ERC2	0	intronic	3.727	NA	14	15	1	0	0
rs17056288	3	55993951	C	T	0.17	3.98794e-08	0.739328	rs6805331	36	ERC2	0	intronic	0.077	5	5	15	1	0	0
rs6797314	3	56018046	A	G	0.169	1.99171e-08	0.824987	rs6805331	36	ERC2	0	intronic	8.487	7	5	15	1	0	0
rs1458061	3	56021636	A	G	0.17	1.11842e-08	0.831128	rs6805331	36	ERC2	0	intronic	10.42	NA	5	15	1	0	0
rs73086924	3	56027916	T	C	0.168	1.11521e-08	0.830976	rs6805331	36	ERC2	0	intronic	1.293	6	5	15	1	0	0
rs57141558	3	56033696	C	T	0.168	7.59023e-09	0.830976	rs6805331	36	ERC2	0	intronic	0.77	7	5	15	1	0	0
rs12631548	3	56035991	C	T	0.17	8.04894e-09	0.831128	rs6805331	36	ERC2	0	intronic	1.205	7	1	15	1	0	0
rs6779691	3	56042837	A	G	0.169	7.29436e-09	0.824987	rs6805331	36	ERC2	0	intronic	5.398	5	5	15	1	0	0
rs1458060	3	56046642	G	A	0.169	8.20512e-09	0.824987	rs6805331	36	ERC2	0	intronic	16.59	NA	5	15	1	0	0
rs17216524	3	56047389	G	A	0.17	1.23343e-08	0.831128	rs6805331	36	ERC2	0	intronic	1.476	7	5	15	1	0	0
rs17825124	3	56052060	T	C	0.166	4.45378e-09	0.855745	rs6805331	36	ERC2	0	intronic	5.993	6	5	15	1	0	0
rs6805331	3	56054925	T	C	0.169	1.50163e-09	1	rs6805331	36	ERC2	0	intronic	1.588	7	5	15	1	0	0
rs73089182	3	56056451	C	A	0.17	3.85202e-09	0.993722	rs6805331	36	ERC2	0	intronic	2.329	6	5	15	1	0	0
rs74637180	3	56060192	C	T	0.164	2.76137e-09	0.968782	rs6805331	36	ERC2	0	intronic	0.492	7	14	15	1	0	0
rs143404672	3	56060319	C	T	0.164	5.97807e-09	0.968782	rs6805331	36	ERC2	0	intronic	1.737	7	14	15	1	0	0
rs9311592	3	56060330	A	G	0.1968	4.36484e-07	0.825702	rs6805331	36	ERC2	0	intronic	1.993	6	14	15	1	0	0
rs73089194	3	56067730	C	T	0.164	2.33582e-09	0.968782	rs6805331	36	ERC2	0	intronic	0.22	5	9	15	1	0	0
rs73089196	3	56070660	C	A	0.1024	1.23058e-08	1	rs73089196	36	ERC2	0	intronic	0.912	5	9	15	1	0	0
rs73091008	3	56081932	T	C	0.165	2.02701e-09	0.962427	rs6805331	36	ERC2	0	intronic	11.66	7	5	15	1	0	1
rs7651932	3	56084240	A	G	0.161	3.09461e-09	0.950357	rs6805331	36	ERC2	0	intronic	0.865	7	5	15	1	0	1
rs114138211	3	56085312	A	T	0.161	3.82377e-09	0.950357	rs6805331	36	ERC2	0	intronic	14.19	4	5	15	1	0	1
rs10461036	3	56087101	C	T	0.161	3.93174e-09	0.950357	rs6805331	36	ERC2	0	intronic	0.263	7	5	15	1	0	1
rs73091011	3	56089306	T	A	0.161	3.6063e-09	0.950357	rs6805331	36	ERC2	0	intronic	4.942	5	2	15	1	0	1
rs73091012	3	56091781	A	T	0.161	3.77266e-09	0.950357	rs6805331	36	ERC2	0	intronic	3.916	6	5	15	1	0	0
rs201383881	3	56093132	T	A	0.16	1.597e-09	0.94425	rs6805331	36	ERC2	0	intronic	0.006	6	5	15	1	0	0
rs142684529	3	56100090	C	T	0.161	4.23475e-09	0.950357	rs6805331	36	ERC2	0	intronic	10.62	7	9	15	1	0	0
rs79356336	3	56100679	C	T	0.161	4.3429e-09	0.950357	rs6805331	36	ERC2	0	intronic	4.571	5	9	15	1	0	0
rs9845373	3	56108410	G	C	0.1769	3.92531e-09	0.868751	rs6805331	36	ERC2	0	intronic	0.415	6	14	15	1	0	0
rs56101867	3	56109368	C	T	0.1769	4.97642e-09	0.868751	rs6805331	36	ERC2	0	intronic	2.731	4	7	15	1	0	0
rs9854960	3	56109774	G	T	0.1769	5.88523e-09	0.868751	rs6805331	36	ERC2	0	intronic	6.969	7	7	15	1	0	0
rs9817131	3	56109968	A	G	0.1769	5.88523e-09	0.868751	rs6805331	36	ERC2	0	intronic	0.004	6	7	15	1	0	0
rs10510779	3	56111023	T	C	0.16	4.00968e-09	0.94425	rs6805331	36	ERC2	0	intronic	9.622	2b	5	15	1	0	0
rs10510780	3	56111372	G	A	0.16	4.4432e-09	0.94425	rs6805331	36	ERC2	0	intronic	9.071	7	5	15	1	0	0
rs58375176	3	56111452	T	C	0.16	4.4432e-09	0.94425	rs6805331	36	ERC2	0	intronic	6.428	7	5	15	1	0	0
rs1982766	3	56111456	G	A	0.1769	6.75412e-09	0.868751	rs6805331	36	ERC2	0	intronic	5.902	7	5	15	1	0	0
rs9865648	3	56111993	C	A	0.1769	6.83776e-09	0.868751	rs6805331	36	ERC2	0	intronic	3.371	4	5	15	1	0	0
rs9865958	3	56112172	C	G	0.1769	5.55309e-09	0.868751	rs6805331	36	ERC2	0	intronic	5.236	7	5	15	1	0	0
rs9866234	3	56112175	G	C	0.1769	5.55309e-09	0.868751	rs6805331	36	ERC2	0	intronic	2.083	7	5	15	1	0	0
rs115549403	3	56112876	A	T	0.1769	6.45412e-09	0.868751	rs6805331	36	ERC2	0	intronic	1.706	6	5	15	1	0	0
rs73091052	3	56112986	A	T	0.1769	6.45412e-09	0.868751	rs6805331	36	ERC2	0	intronic	0.835	7	5	15	1	0	0
rs923127	3	56113414	A	G	0.1769	6.45412e-09	0.868751	rs6805331	36	ERC2	0	intronic	3.916	6	7	15	1	0	0
rs923128	3	56113556	G	A	0.1769	5.41351e-09	0.868751	rs6805331	36	ERC2	0	intronic	0.148	7	7	15	1	0	0
rs9838245	3	56113931	A	G	0.1769	6.45412e-09	0.868751	rs6805331	36	ERC2	0	intronic	0.354	7	5	15	1	0	0
rs73091061	3	56114019	T	C	0.1769	6.45412e-09	0.868751	rs6805331	36	ERC2	0	intronic	2.78	6	5	15	1	0	0
rs28463735	3	56114473	C	A	0.1769	6.45288e-09	0.868751	rs6805331	36	ERC2	0	intronic	1.928	6	5	15	1	0	0
rs17825159	3	56114750	G	A	0.1769	6.45288e-09	0.868751	rs6805331	36	ERC2	0	intronic	2.545	7	5	15	1	0	0
rs9881968	3	56115188	C	G	0.1769	6.36251e-09	0.868751	rs6805331	36	ERC2	0	intronic	2.696	6	7	15	1	0	0
rs77984559	3	56115721	A	G	0.161	4.08149e-09	0.937743	rs6805331	36	ERC2	0	intronic	2.573	6	14	15	1	0	0
rs28548394	3	56116266	T	A	0.1769	7.36971e-09	0.868751	rs6805331	36	ERC2	0	intronic	4.057	6	9	15	1	0	0
rs73072505	3	56116640	A	G	0.161	4.37779e-09	0.937743	rs6805331	36	ERC2	0	intronic	1.177	7	9	15	1	0	0
rs73072510	3	56116790	C	T	0.161	4.62386e-09	0.937743	rs6805331	36	ERC2	0	intronic	1.919	7	9	15	1	0	0
rs73072512	3	56116912	C	T	0.161	4.55335e-09	0.937743	rs6805331	36	ERC2	0	intronic	1.24	7	14	15	1	0	0
rs28456300	3	56117102	A	G	0.1769	7.36971e-09	0.868751	rs6805331	36	ERC2	0	intronic	1.159	6	14	15	1	0	0
rs73072515	3	56117181	A	C	0.161	4.84211e-09	0.937743	rs6805331	36	ERC2	0	intronic	2.503	6	14	15	1	0	0
rs28697998	3	56117302	C	T	0.1769	2.02729e-08	0.868751	rs6805331	36	ERC2	0	intronic	1.431	7	14	15	1	0	0
rs73072521	3	56117306	G	A	0.161	1.47613e-08	0.937743	rs6805331	36	ERC2	0	intronic	1.359	7	14	15	1	0	0
rs28621075	3	56117427	C	G	0.174	5.44783e-08	0.850541	rs6805331	36	ERC2	0	intronic	0.696	6	14	15	1	0	0
rs28582725	3	56117461	G	A	0.174	1.4786e-08	0.850541	rs6805331	36	ERC2	0	intronic	2.226	7	14	15	1	0	0
rs28660486	3	56117467	C	T	0.174	1.1241e-08	0.850541	rs6805331	36	ERC2	0	intronic	2.342	6	14	15	1	0	0
rs28744477	3	56117866	A	C	0.1769	6.87624e-09	0.868751	rs6805331	36	ERC2	0	intronic	3.511	6	14	15	1	0	0
rs28599505	3	56117970	C	T	0.1769	6.455e-09	0.868751	rs6805331	36	ERC2	0	intronic	0.422	7	14	15	1	0	0
rs73072536	3	56118985	T	G	0.161	5.0948e-09	0.937743	rs6805331	36	ERC2	0	intronic	1.854	7	14	15	1	0	0
rs9819954	3	56119364	T	G	0.1769	8.99515e-09	0.868751	rs6805331	36	ERC2	0	intronic	5.912	6	14	15	1	0	0
rs73072542	3	56119423	A	G	0.161	4.61361e-09	0.937743	rs6805331	36	ERC2	0	intronic	6.625	7	14	15	1	0	0
rs9880092	3	56119971	C	T	0.1769	8.68689e-09	0.868751	rs6805331	36	ERC2	0	intronic	11.55	7	14	15	1	0	0
rs10510781	3	56120497	C	T	0.161	5.19547e-09	0.937743	rs6805331	36	ERC2	0	intronic	11.5	4	7	15	1	0	0
rs9810354	3	56121074	C	A	0.1769	9.83789e-09	0.868751	rs6805331	36	ERC2	0	intronic	1.125	5	7	15	1	0	0
rs17825171	3	56122084	C	T	0.1769	9.99112e-09	0.868751	rs6805331	36	ERC2	0	intronic	1.348	5	9	15	1	0	0
rs73072555	3	56122603	A	G	0.163	4.88521e-09	0.924923	rs6805331	36	ERC2	0	intronic	10.23	7	14	15	1	0	0
rs35563958	3	56124039	T	A	0.164	6.93787e-09	0.918609	rs6805331	36	ERC2	0	intronic	2.64	4	7	15	1	0	0
rs73089265	3	56126001	C	A	0.161	4.55975e-09	0.912605	rs6805331	36	ERC2	0	intronic	0.142	6	5	15	1	0	0
rs9842617	3	56127216	G	A	0.1779	1.82631e-08	0.851789	rs6805331	36	ERC2	0	intronic	0.832	7	5	15	1	0	0
rs17235263	3	56127787	A	C	0.161	5.3313e-09	0.912605	rs6805331	36	ERC2	0	intronic	5.11	6	5	15	1	0	0
rs6800841	3	56128265	G	T	0.1779	1.93603e-08	0.851789	rs6805331	36	ERC2	0	intronic	3.662	5	5	15	1	0	0
rs9819890	3	56128470	C	T	0.1779	1.87284e-08	0.851789	rs6805331	36	ERC2	0	intronic	8.029	5	5	15	1	0	0
rs9857687	3	56128629	A	T	0.1779	1.87284e-08	0.851789	rs6805331	36	ERC2	0	intronic	1.412	7	5	15	1	0	0
rs17825183	3	56129491	G	A	0.161	6.37014e-09	0.912605	rs6805331	36	ERC2	0	intronic	3.828	7	5	15	1	0	0
rs9830675	3	56130391	G	T	0.1779	9.77181e-09	0.851789	rs6805331	36	ERC2	0	intronic	0.084	7	5	15	1	0	0
rs9850438	3	56130392	T	C	0.1779	2.22916e-08	0.851789	rs6805331	36	ERC2	0	intronic	1.527	7	5	15	1	0	0
rs17825189	3	56130514	G	T	0.16	9.43048e-09	0.894145	rs6805331	36	ERC2	0	intronic	1.007	7	5	15	1	0	0
rs6807938	3	56130714	G	A	0.1779	3.58671e-08	0.851789	rs6805331	36	ERC2	0	intronic	0.31	6	5	15	1	0	0
rs17235291	3	56132161	C	T	0.161	1.64925e-08	0.912605	rs6805331	36	ERC2	0	intronic	12.75	7	5	15	1	0	0
rs9311594	3	56132650	G	A	0.169	1.95288e-08	0.901056	rs6805331	36	ERC2	0	intronic	2.479	7	5	15	1	0	0
rs17235305	3	56132843	C	A	0.161	1.51488e-08	0.912605	rs6805331	36	ERC2	0	intronic	3.417	7	5	15	1	0	0
rs9883636	3	56133202	A	G	0.168	3.75537e-08	0.907023	rs6805331	36	ERC2	0	intronic	1.518	7	5	15	1	0	0
rs17825201	3	56133676	C	T	0.168	3.23163e-08	0.906567	rs6805331	36	ERC2	0	intronic	4.614	6	5	15	1	0	0
rs17825207	3	56133689	C	A	0.161	2.42686e-08	0.912605	rs6805331	36	ERC2	0	intronic	0.509	7	5	15	1	0	0
rs17825213	3	56134646	T	C	0.161	2.52178e-08	0.912605	rs6805331	36	ERC2	0	intronic	3.629	7	5	15	1	0	0
rs17825219	3	56134951	C	T	0.169	3.27632e-08	0.901056	rs6805331	36	ERC2	0	intronic	6.522	7	5	15	1	0	0
rs13326628	3	56135498	T	C	0.169	3.40105e-08	0.901056	rs6805331	36	ERC2	0	intronic	2.293	7	5	15	1	0	0
rs9881749	3	56136042	T	C	0.169	3.68722e-08	0.901056	rs6805331	36	ERC2	0	intronic	4.852	7	7	15	1	0	0
rs9862215	3	56136094	G	A	0.169	4.94852e-08	0.901056	rs6805331	36	ERC2	0	intronic	7.845	7	7	15	1	0	0
rs9866951	3	56136942	C	A	0.169	4.6744e-08	0.901056	rs6805331	36	ERC2	0	intronic	0.456	6	5	15	1	0	0
rs9811790	3	56137026	T	C	0.169	4.73831e-08	0.901056	rs6805331	36	ERC2	0	intronic	5.317	5	5	15	1	0	0
rs9844291	3	56137995	C	T	0.169	4.78163e-08	0.901056	rs6805331	36	ERC2	0	intronic	0.22	7	5	15	1	0	0
rs9882373	3	56138357	A	C	0.168	5.05904e-08	0.894429	rs6805331	36	ERC2	0	intronic	3.15	7	5	15	1	0	0
rs9811789	3	56138953	A	G	0.169	5.0633e-08	0.901056	rs6805331	36	ERC2	0	intronic	3.74	7	5	15	1	0	0
rs144673543	3	56138998	G	T	0.161	3.62476e-08	0.912605	rs6805331	36	ERC2	0	intronic	0.378	7	5	15	1	0	0
rs148474661	3	56138999	G	T	0.161	3.62476e-08	0.912605	rs6805331	36	ERC2	0	intronic	1.568	7	5	15	1	0	0
rs73089299	3	56139315	T	C	0.169	5.05904e-08	0.901056	rs6805331	36	ERC2	0	intronic	1.502	7	5	15	1	0	0
rs9870248	3	56139491	T	C	0.169	4.8751e-08	0.901056	rs6805331	36	ERC2	0	intronic	4.081	6	5	15	1	0	0
rs9817492	3	56140311	A	G	0.169	4.80957e-08	0.901056	rs6805331	36	ERC2	0	intronic	0.139	6	5	15	1	0	0
rs9855836	3	56140451	G	A	0.169	5.10545e-08	0.901056	rs6805331	36	ERC2	0	intronic	0.864	5	5	15	1	0	0
rs9880824	3	56141386	T	A	0.169	4.77792e-08	0.901056	rs6805331	36	ERC2	0	intronic	2.065	4	5	15	1	0	0
rs9860909	3	56141439	C	T	0.169	4.77792e-08	0.901056	rs6805331	36	ERC2	0	intronic	1.12	2b	5	15	1	0	0
rs9881126	3	56141556	T	A	0.169	4.77792e-08	0.901056	rs6805331	36	ERC2	0	intronic	3.811	7	5	15	1	0	0
rs9861486	3	56141639	G	A	0.169	4.77792e-08	0.901056	rs6805331	36	ERC2	0	intronic	0.774	7	5	15	1	0	0
rs9827365	3	56141789	A	G	0.169	4.63632e-08	0.901056	rs6805331	36	ERC2	0	intronic	6.99	7	5	15	1	0	0
rs9810107	3	56141909	T	C	0.169	1.20556e-07	0.901056	rs6805331	36	ERC2	0	intronic	7.226	7	5	15	1	0	0
rs9827514	3	56141913	A	C	0.169	1.20556e-07	0.901056	rs6805331	36	ERC2	0	intronic	6.307	6	5	15	1	0	0
rs73091205	3	56142271	G	A	0.0994	1.70432e-07	0.948094	rs73089196	36	ERC2	0	intronic	1.569	7	5	15	1	0	0
rs9828337	3	56142437	A	C	0.169	4.96588e-08	0.901056	rs6805331	36	ERC2	0	intronic	0.1	6	5	15	1	0	0
rs9811060	3	56142467	T	G	0.169	4.96588e-08	0.901056	rs6805331	36	ERC2	0	intronic	4.803	6	5	15	1	0	0
rs9871223	3	56143069	G	A	0.169	4.80058e-08	0.901056	rs6805331	36	ERC2	0	intronic	0.253	7	5	15	1	0	0
rs9815611	3	56143086	T	G	0.169	4.80058e-08	0.901056	rs6805331	36	ERC2	0	intronic	5.137	7	5	15	1	0	0
rs9870989	3	56143150	C	T	0.169	4.4936e-08	0.901056	rs6805331	36	ERC2	0	intronic	12.38	7	5	15	1	0	0
rs73091207	3	56143242	G	A	0.161	3.60501e-08	0.912605	rs6805331	36	ERC2	0	intronic	0.078	7	5	15	1	0	0
rs13326476	3	56144098	C	T	0.169	4.51294e-08	0.901056	rs6805331	36	ERC2	0	intronic	8.119	6	5	15	1	0	0
rs73091211	3	56144835	C	T	0.0994	1.47745e-07	0.948094	rs73089196	36	ERC2	0	intronic	1.927	7	5	15	1	0	0
rs17235368	3	56144893	G	C	0.169	4.60442e-08	0.901056	rs6805331	36	ERC2	0	intronic	2.448	7	5	15	1	0	0
rs79183538	3	56145162	T	A	0.17	4.51294e-08	0.895765	rs6805331	36	ERC2	0	intronic	5.681	4	2	15	1	0	0
rs73091213	3	56145173	G	C	0.17	4.60442e-08	0.895765	rs6805331	36	ERC2	0	intronic	2.989	3a	2	15	1	0	0
rs79692713	3	56145358	T	C	0.169	4.04071e-08	0.901056	rs6805331	36	ERC2	0	intronic	5.615	7	2	15	1	0	0
rs61401343	3	56145447	C	T	0.164	2.93944e-08	0.93122	rs6805331	36	ERC2	0	intronic	2.196	6	5	15	1	0	0
rs28464790	3	56146554	C	T	0.169	4.20217e-08	0.901056	rs6805331	36	ERC2	0	intronic	10.88	7	5	15	1	0	0
rs17235375	3	56146679	G	A	0.161	5.3159e-08	0.912605	rs6805331	36	ERC2	0	intronic	6.115	7	5	15	1	0	0
rs74840316	3	56146810	C	G	0.1004	1.29804e-07	0.937744	rs73089196	36	ERC2	0	intronic	0.286	7	5	15	1	0	0
rs28428721	3	56146915	C	T	0.169	1.00645e-07	0.901056	rs6805331	36	ERC2	0	intronic	5.932	7	5	15	1	0	0
rs17235382	3	56146926	C	T	0.169	8.61764e-08	0.901056	rs6805331	36	ERC2	0	intronic	1.556	7	5	15	1	0	0
rs17235389	3	56147001	A	T	0.169	4.20217e-08	0.901056	rs6805331	36	ERC2	0	intronic	9.012	7	5	15	1	0	0
rs17825278	3	56147256	C	T	0.161	2.98684e-08	0.912605	rs6805331	36	ERC2	0	intronic	2.157	7	5	15	1	0	0
rs9837290	3	56147435	T	C	0.169	3.38804e-08	0.901056	rs6805331	36	ERC2	0	intronic	4.71	7	5	15	1	0	0
rs9855148	3	56147458	A	C	0.169	3.45478e-08	0.901056	rs6805331	36	ERC2	0	intronic	4.401	7	5	15	1	0	0
rs9817542	3	56147475	C	A	0.169	3.45478e-08	0.901056	rs6805331	36	ERC2	0	intronic	2.266	7	5	15	1	0	0
rs9311595	3	56147531	A	G	0.169	3.86098e-08	0.901056	rs6805331	36	ERC2	0	intronic	2.48	7	5	15	1	0	0
rs9311596	3	56147704	A	G	0.169	4.6435e-08	0.901056	rs6805331	36	ERC2	0	intronic	5.683	7	5	15	1	0	0
rs9869654	3	56148289	C	T	0.169	3.98802e-08	0.901056	rs6805331	36	ERC2	0	intronic	7.376	5	5	15	1	0	0
rs9831925	3	56148310	A	G	0.17	3.84267e-08	0.895147	rs6805331	36	ERC2	0	intronic	0.989	5	5	15	1	0	0
rs73091231	3	56148447	C	G	0.169	3.8472e-08	0.901056	rs6805331	36	ERC2	0	intronic	2.264	5	5	15	1	0	0
rs9814900	3	56148573	T	C	0.169	3.8472e-08	0.901056	rs6805331	36	ERC2	0	intronic	6.94	6	5	15	1	0	0
rs9874507	3	56148767	G	T	0.168	4.11577e-08	0.894429	rs6805331	36	ERC2	0	intronic	0.229	7	5	15	1	0	0
rs9874662	3	56148884	G	A	0.168	3.54506e-08	0.894429	rs6805331	36	ERC2	0	intronic	2.975	7	5	15	1	0	0
rs73091236	3	56149192	C	G	0.161	1.79387e-08	0.899992	rs6805331	36	ERC2	0	intronic	6.947	5	5	15	1	0	0
rs73091241	3	56150102	C	T	0.1521	1.73585e-08	0.884159	rs6805331	36	ERC2	0	intronic	0.745	4	5	15	1	0	0
rs73091242	3	56151364	C	T	0.1571	9.23788e-07	0.850572	rs6805331	36	ERC2	0	intronic	6.532	7	5	15	1	0	0
rs9830503	3	56151399	T	G	0.161	3.91478e-08	0.862601	rs6805331	36	ERC2	0	intronic	4.971	6	5	15	1	0	0
rs7629639	3	56151643	A	G	0.1521	2.61368e-08	0.884159	rs6805331	36	ERC2	0	intronic	6.179	7	5	15	1	0	0
rs9820348	3	56152904	C	T	0.162	3.53384e-08	0.868946	rs6805331	36	ERC2	0	intronic	1.82	6	5	15	1	0	0
rs9820493	3	56152981	C	A	0.16	3.77275e-08	0.856608	rs6805331	36	ERC2	0	intronic	1.641	5	5	15	1	0	0
rs7629769	3	56154017	G	A	0.16	3.32928e-08	0.856608	rs6805331	36	ERC2	0	intronic	13.34	2b	5	15	1	0	0
rs17056469	3	56154378	T	A	0.162	3.52024e-08	0.868946	rs6805331	36	ERC2	0	intronic	5.621	5	5	15	1	0	0
rs17056472	3	56154675	T	C	0.16	3.07709e-08	0.856608	rs6805331	36	ERC2	0	intronic	5.693	5	5	15	1	0	0
rs7625220	3	56155000	T	C	0.159	4.02866e-08	0.850648	rs6805331	36	ERC2	0	intronic	6.599	7	5	15	1	0	0
rs7632887	3	56155006	G	A	0.159	3.8785e-08	0.850648	rs6805331	36	ERC2	0	intronic	6.028	7	5	15	1	0	0
rs7632901	3	56155049	G	A	0.159	4.02866e-08	0.850648	rs6805331	36	ERC2	0	intronic	2.864	7	5	15	1	0	0
rs7625230	3	56155233	A	G	0.159	6.75134e-08	0.850648	rs6805331	36	ERC2	0	intronic	0.808	7	5	15	1	0	0
rs17235396	3	56155298	C	T	0.1521	8.32249e-08	0.883939	rs6805331	36	ERC2	0	intronic	1.88	7	5	15	1	0	0
rs7625422	3	56155421	A	G	0.159	8.05923e-08	0.850648	rs6805331	36	ERC2	0	intronic	11.28	7	5	15	1	0	0
rs1843391	3	56195682	G	A	0.1938	4.82775e-07	0.649258	rs6805331	36	ERC2	0	intronic	7.059	6	5	15	1	1	0
rs1825561	3	56227418	C	T	0.1928	2.67747e-07	0.643479	rs6805331	36	ERC2	0	intronic	0.237	6	14	15	1	1	0
rs7641482	3	56235404	T	G	0.1938	3.36008e-08	0.649258	rs6805331	36	ERC2	0	intronic	2.424	5	5	15	1	1	0
rs73080534	3	56244701	T	C	0.1412	1.05065e-06	0.617287	rs6805331	36	ERC2	0	intronic	13.25	6	5	15	1	0	0
rs62253567	3	56247263	G	A	0.1909	2.00447e-07	0.632024	rs6805331	36	ERC2	0	intronic	1.12	6	8	15	1	1	0
rs73080550	3	56259183	C	T	0.1412	6.08662e-07	0.606216	rs6805331	36	ERC2	0	intronic	0.84	7	5	15	1	0	0
rs7639236	3	56270302	A	G	0.1928	5.57749e-08	0.635495	rs6805331	36	ERC2	0	intronic	2.875	6	5	15	1	1	0
rs2123184	3	56271889	T	C	0.1918	4.99663e-08	0.627713	rs6805331	36	ERC2	0	intronic	7.204	7	5	15	1	1	0
rs73082442	3	56273743	C	T	0.1392	4.78471e-07	0.605556	rs6805331	36	ERC2	0	intronic	2.099	6	5	15	1	0	0
rs73082478	3	56295551	G	A	0.08946	1.38477e-05	0.636601	rs73089196	36	ERC2	0	intronic	0.259	5	5	15	1	0	0
rs1036921	3	64543904	T	G	0.2594	0.000368204	0.626664	rs9311898	37	ADAMTS9	0	intronic	0.068	5	4	15	1	0	0
rs7373447	3	64544498	G	A	0.2664	0.000305493	0.634096	rs9311898	37	ADAMTS9	0	intronic	0.837	6	4	15	1	0	0
rs7615657	3	64546459	C	T	0.4841	6.07164e-08	0.704535	rs9865484	37	ADAMTS9	0	intronic	4.504	2b	1	15	1	0	0
rs7627455	3	64546545	T	C	0.4901	2.16358e-08	0.723843	rs9865484	37	ADAMTS9	0	intronic	6.231	5	1	15	1	0	0
rs4688481	3	64548731	C	T	0.4851	3.30602e-07	0.679839	rs9865484	37	ADAMTS9:ADAMTS9-AS1	00:00:00	ncRNA_exonic	15.52	7	1	15	1	0	0
rs4642117	3	64548968	C	T	0.325	1.96752e-08	0.873195	rs9311898	37	ADAMTS9:ADAMTS9-AS1	00:00:00	ncRNA_exonic	5.811	6	1	15	1	0	0
rs7625380	3	64549886	C	T	0.4851	2.92726e-07	0.679839	rs9865484	37	ADAMTS9:ADAMTS9-AS1	00:00:00	ncRNA_intronic	0.578	5	1	15	1	0	0
rs7625654	3	64550028	G	A	0.494	3.94736e-08	0.702483	rs9865484	37	ADAMTS9:ADAMTS9-AS1	00:00:00	ncRNA_intronic	2.778	6	1	15	1	1	0
rs17726803	3	64553217	C	T	0.4016	2.48488e-07	0.727675	rs9865484	37	ADAMTS9:ADAMTS9-AS1	00:00:00	ncRNA_intronic	3.06	7	4	15	1	0	0
rs17726893	3	64553452	C	T	0.2465	0.000221451	0.69948	rs9311898	37	ADAMTS9:ADAMTS9-AS1	00:00:00	ncRNA_intronic	1.215	5	4	15	1	0	0
rs9836795	3	64553963	T	C	0.2475	0.000236851	0.710258	rs9311898	37	ADAMTS9:ADAMTS9-AS1	00:00:00	ncRNA_intronic	2.655	5	4	15	1	0	0
rs7635677	3	64554254	T	C	0.4712	5.91072e-13	0.915277	rs9865484	37	ADAMTS9:ADAMTS9-AS1	00:00:00	ncRNA_intronic	16.09	6	4	15	1	0	0
rs7624464	3	64554657	G	C	0.4642	1.03341e-12	0.898246	rs9865484	37	ADAMTS9:ADAMTS9-AS1	00:00:00	ncRNA_exonic	4.91	5	4	15	1	0	0
rs9833903	3	64557634	C	T	0.4642	7.72559e-13	0.897765	rs9865484	37	ADAMTS9:ADAMTS9-AS1	00:00:00	ncRNA_intronic	0.306	5	4	15	1	0	0
rs11713642	3	64557716	A	C	0.3956	6.6147e-07	0.712277	rs9865484	37	ADAMTS9:ADAMTS9-AS1	00:00:00	ncRNA_intronic	4.852	3a	4	15	1	0	0
rs11710007	3	64557719	T	A	0.2515	0.000359377	0.730527	rs9311898	37	ADAMTS9:ADAMTS9-AS1	00:00:00	ncRNA_intronic	9.057	3a	4	15	1	0	0
rs11130973	3	64558120	A	T	0.4732	2.79093e-13	0.922449	rs9865484	37	ADAMTS9:ADAMTS9-AS1	00:00:00	ncRNA_intronic	2.062	5	4	15	1	0	0
rs9311897	3	64558508	G	C	0.4672	7.42365e-13	0.900935	rs9865484	37	ADAMTS9:ADAMTS9-AS1	00:00:00	ncRNA_intronic	0.879	7	4	15	1	1	0
rs9311898	3	64558588	T	G	0.3191	2.56372e-09	1	rs9311898	37	ADAMTS9:ADAMTS9-AS1	00:00:00	ncRNA_intronic	1.799	6	4	15	1	0	0
rs6445413	3	64558955	T	C	0.4672	9.19631e-13	0.89302	rs9865484	37	ADAMTS9:ADAMTS9-AS1	00:00:00	ncRNA_intronic	2.988	7	4	15	1	0	0
rs9820942	3	64560013	G	A	0.3151	5.8588e-09	0.956354	rs9311898	37	ADAMTS9:ADAMTS9-AS1	00:00:00	ncRNA_intronic	1.386	5	4	15	1	0	0
rs11708242	3	64560187	C	T	0.2545	0.00029019	0.707387	rs9311898	37	ADAMTS9:ADAMTS9-AS1	00:00:00	ncRNA_intronic	0.138	5	4	15	1	0	0
rs3935273	3	64561045	C	T	0.4911	2.76031e-13	0.842936	rs9865484	37	ADAMTS9:ADAMTS9-AS1	00:00:00	ncRNA_intronic	5.408	NA	4	15	1	0	0
rs9832591	3	64562641	G	C	0.4006	1.10444e-07	0.720695	rs9865484	37	ADAMTS9:ADAMTS9-AS1	00:00:00	ncRNA_intronic	1.316	7	4	15	1	0	0
rs7617412	3	64562787	C	G	0.4692	1.80087e-13	0.915021	rs9865484	37	ADAMTS9:ADAMTS9-AS1	00:00:00	ncRNA_intronic	3.552	6	4	15	1	0	0
rs11711515	3	64563174	C	T	0.2535	0.000206692	0.690499	rs9311898	37	ADAMTS9:ADAMTS9-AS1	00:00:00	ncRNA_intronic	1.342	7	4	15	1	0	0
rs11130974	3	64564479	A	G	0.2515	9.56895e-05	0.690841	rs9311898	37	ADAMTS9:ADAMTS9-AS1	00:00:00	ncRNA_intronic	3.114	5	4	15	1	0	0
rs12486299	3	64565889	A	T	0.2475	0.000219227	0.655523	rs9311898	37	ADAMTS9:ADAMTS9-AS1	00:00:00	ncRNA_intronic	2.351	7	4	15	1	0	0
rs4547692	3	64567582	C	G	0.4056	3.16218e-07	0.729488	rs9865484	37	ADAMTS9:ADAMTS9-AS1	00:00:00	ncRNA_intronic	8.838	7	4	15	1	0	0
rs13088399	3	64567782	G	A	0.3946	3.40975e-07	0.718024	rs9865484	37	ADAMTS9:ADAMTS9-AS1	00:00:00	ncRNA_intronic	3.966	7	4	15	1	0	0
rs6445414	3	64568077	C	T	0.2475	0.000101945	0.670937	rs9311898	37	ADAMTS9:ADAMTS9-AS1	00:00:00	ncRNA_intronic	3.759	6	4	15	1	0	0
rs13089034	3	64568287	C	T	0.2416	6.30946e-05	0.647014	rs9311898	37	ADAMTS9:ADAMTS9-AS1	00:00:00	ncRNA_exonic	1.199	7	4	15	1	0	0
rs9311899	3	64568613	C	T	0.3867	1.20355e-07	0.692595	rs9865484	37	ADAMTS9:ADAMTS9-AS1	00:00:00	ncRNA_exonic	2.567	5	4	15	1	0	0
rs7614362	3	64569083	A	C	0.4612	1.86362e-09	0.70033	rs9865484	37	ADAMTS9:ADAMTS9-AS1	00:00:00	ncRNA_exonic	3.192	7	4	15	1	0	0
rs9845403	3	64569702	C	T	0.4483	8.11054e-10	0.679616	rs9865484	37	ADAMTS9:ADAMTS9-AS1	00:00:00	ncRNA_intronic	0.032	7	4	15	1	0	0
rs4530517	3	64570688	A	G	0.4761	2.99512e-13	0.941011	rs9865484	37	ADAMTS9:ADAMTS9-AS1	00:00:00	ncRNA_intronic	1.028	6	4	15	1	0	0
rs4407403	3	64571765	A	G	0.4781	6.76062e-13	0.956536	rs9865484	37	ADAMTS9:ADAMTS9-AS1	00:00:00	ncRNA_intronic	5.506	7	4	15	1	0	0
rs11715530	3	64571823	G	A	0.2465	0.00034171	0.669098	rs9311898	37	ADAMTS9:ADAMTS9-AS1	00:00:00	ncRNA_intronic	2.479	7	4	15	1	0	0
rs4393895	3	64572661	T	A	0.4771	7.79858e-13	0.937073	rs9865484	37	ADAMTS9:ADAMTS9-AS1	00:00:00	ncRNA_exonic	7.316	5	2	15	1	0	0
rs11710947	3	64574666	A	G	0.2495	0.000290357	0.671591	rs9311898	37	ADAMTS9	0	intronic	0.787	7	4	15	1	0	0
rs13080655	3	64577360	T	C	0.2485	0.000482382	0.652636	rs9311898	37	ADAMTS9	0	intronic	3.34	7	4	15	1	0	0
rs35946017	3	64577594	G	T	0.2485	0.00054869	0.660226	rs9311898	37	ADAMTS9	0	intronic	6.849	5	4	15	1	0	0
rs9865484	3	64580653	T	C	0.4751	2.17785e-14	1	rs9865484	37	ADAMTS9	0	intronic	0.06	6	4	15	1	0	0
rs11706092	3	64584021	T	C	0.3151	1.72244e-07	0.675601	rs9864390	37	ADAMTS9	0	intronic	1.637	6	4	15	1	0	0
rs11718560	3	64584862	C	T	0.2962	6.68977e-05	0.645584	rs9864390	37	ADAMTS9	0	intronic	3.398	5	4	15	1	0	0
rs12496008	3	64585287	C	T	0.2962	0.0001141	0.645584	rs9864390	37	ADAMTS9	0	intronic	0.708	5	4	15	1	0	0
rs4688212	3	64586031	G	T	0.4583	5.55169e-13	0.81772	rs11712448	37	ADAMTS9	0	intronic	10.91	5	4	15	1	0	0
rs13098177	3	64586721	A	G	0.3201	1.0169e-07	0.673868	rs9864390	37	ADAMTS9	0	intronic	2.73	5	4	15	1	0	0
rs12715588	3	64587107	A	G	0.4543	1.59598e-12	0.826025	rs11712448	37	ADAMTS9	0	intronic	7.147	6	4	15	1	0	0
rs11720408	3	64588355	T	A	0.2972	0.000167475	0.64908	rs9864390	37	ADAMTS9	0	intronic	3.906	5	4	15	1	0	0
rs9864390	3	64588920	G	C	0.3936	1.76077e-08	1	rs9864390	37	ADAMTS9	0	intronic	0.967	7	4	15	1	0	0
rs9985304	3	64589851	A	G	0.3857	1.08536e-10	0.61114	rs11712448	37	ADAMTS9	0	intronic	4.932	6	4	15	1	0	0
rs9874462	3	64590743	C	A	0.4543	7.15704e-13	0.817518	rs11712448	37	ADAMTS9	0	intronic	2.753	6	4	15	1	0	0
rs6780621	3	64595379	G	T	0.4563	5.99934e-13	0.816496	rs11712448	37	ADAMTS9	0	intronic	1.247	6	4	15	1	0	0
rs6780659	3	64595571	C	T	0.2982	0.000149642	0.64246	rs9864390	37	ADAMTS9	0	intronic	3.314	7	4	15	1	0	0
rs4356814	3	64595816	A	G	0.4523	8.93506e-13	0.834199	rs11712448	37	ADAMTS9	0	intronic	2.543	6	4	15	1	0	0
rs6784609	3	64597031	C	T	0.4533	8.0969e-13	0.821944	rs11712448	37	ADAMTS9	0	intronic	0.754	7	4	15	1	0	0
rs7432600	3	64597347	T	C	0.4553	9.45792e-13	0.82941	rs11712448	37	ADAMTS9	0	intronic	2.545	5	4	15	1	0	0
rs4688490	3	64598760	A	G	0.4583	6.1197e-13	0.824755	rs11712448	37	ADAMTS9	0	intronic	4.089	4	2	15	1	0	0
rs6806842	3	64599279	T	C	0.3002	9.73889e-05	0.640751	rs9864390	37	ADAMTS9	0	intronic	5.322	5	4	15	1	0	0
rs6794672	3	64599535	G	A	0.2952	9.07525e-05	0.619922	rs9864390	37	ADAMTS9	0	intronic	1.399	7	4	15	1	0	0
rs4589926	3	64601550	T	C	0.4513	4.4061e-13	0.845279	rs11712448	37	ADAMTS9	0	intronic	4.538	5	2	15	1	0	0
rs6445415	3	64602006	A	G	0.3002	0.000128398	0.640751	rs9864390	37	ADAMTS9	0	intronic	4.348	6	4	15	1	0	0
rs6445416	3	64602136	C	A	0.4513	3.03179e-13	0.83736	rs11712448	37	ADAMTS9	0	intronic	0.197	6	4	15	1	0	0
rs11923848	3	64602886	T	C	0.4543	2.92594e-13	0.840403	rs11712448	37	ADAMTS9	0	intronic	13.92	4	4	15	1	0	0
rs6802863	3	64603581	T	C	0.4583	3.8601e-13	0.831273	rs11712448	37	ADAMTS9	0	intronic	5.379	4	4	15	1	0	0
rs6445417	3	64604909	T	C	0.4583	5.13869e-13	0.831273	rs11712448	37	ADAMTS9	0	intronic	2.624	7	4	15	1	0	0
rs34120167	3	64604988	T	C	0.3002	0.000122687	0.624625	rs9864390	37	ADAMTS9	0	intronic	6.796	7	4	15	1	0	0
rs11721258	3	64605119	A	G	0.3032	0.000206396	0.639944	rs9864390	37	ADAMTS9	0	intronic	1.666	7	4	15	1	0	0
rs9311900	3	64605948	C	A	0.4592	2.83266e-13	0.82754	rs11712448	37	ADAMTS9	0	intronic	0.344	4	4	15	1	0	0
rs6782866	3	64608666	A	G	0.3032	4.97559e-05	0.625223	rs9864390	37	ADAMTS9	0	intronic	9.772	6	4	15	1	0	0
rs11713155	3	64610116	G	C	0.2962	3.28144e-05	0.622025	rs9864390	37	ADAMTS9	0	intronic	0.124	5	4	15	1	0	0
rs6768530	3	64611332	C	T	0.4513	2.00858e-13	0.853811	rs11712448	37	ADAMTS9	0	intronic	3.975	5	4	15	1	0	0
rs11715312	3	64612251	C	T	0.2982	8.64158e-05	0.63643	rs9864390	37	ADAMTS9	0	intronic	1.027	7	4	15	1	0	0
rs11707584	3	64612402	A	G	0.2982	9.07064e-05	0.63643	rs9864390	37	ADAMTS9	0	intronic	2.333	6	4	15	1	0	0
rs6445418	3	64613278	G	C	0.4493	5.2152e-13	0.863421	rs11712448	37	ADAMTS9	0	intronic	7.967	4	4	15	1	0	0
rs6445419	3	64613444	C	G	0.4533	5.4906e-13	0.869331	rs11712448	37	ADAMTS9	0	intronic	1.028	2b	4	15	1	0	0
rs7617452	3	64613849	T	C	0.2992	8.61871e-05	0.631222	rs9864390	37	ADAMTS9	0	intronic	7.757	4	4	15	1	0	0
rs7652817	3	64614313	G	A	0.2962	6.88451e-05	0.616141	rs9864390	37	ADAMTS9	0	intronic	9.837	6	4	15	1	0	0
rs4371512	3	64614427	C	G	0.4553	1.64865e-12	0.877494	rs11712448	37	ADAMTS9	0	intronic	1.927	7	4	15	1	0	0
rs11710657	3	64614759	A	G	0.2982	9.62473e-05	0.629086	rs9864390	37	ADAMTS9	0	intronic	0.8	5	4	15	1	0	0
rs11707060	3	64614823	T	C	0.4563	1.39175e-12	0.873611	rs11712448	37	ADAMTS9	0	intronic	0.12	5	4	15	1	0	0
rs4078282	3	64615328	T	G	0.4523	1.85724e-12	0.890903	rs11712448	37	ADAMTS9	0	intronic	1.163	NA	4	15	1	0	0
rs9838262	3	64615873	A	G	0.4493	6.5661e-13	0.903508	rs11712448	37	ADAMTS9	0	intronic	4.216	7	4	15	1	0	0
rs7626179	3	64616170	T	C	0.4523	1.66783e-12	0.890903	rs11712448	37	ADAMTS9	0	intronic	15.1	7	4	15	1	0	0
rs7636767	3	64616433	A	C	0.4513	1.52719e-12	0.894904	rs11712448	37	ADAMTS9	0	intronic	2.915	6	4	15	1	0	0
rs7636829	3	64616468	A	T	0.4513	1.576e-12	0.894904	rs11712448	37	ADAMTS9	0	intronic	1.51	6	4	15	1	0	0
rs11711984	3	64616479	A	T	0.2962	0.000134065	0.608888	rs9864390	37	ADAMTS9	0	intronic	0.354	6	4	15	1	0	0
rs7636925	3	64616582	A	G	0.4523	9.95045e-13	0.890903	rs11712448	37	ADAMTS9	0	intronic	4.551	7	4	15	1	0	0
rs56216557	3	64616664	A	C	0.2992	0.000142959	0.623904	rs9864390	37	ADAMTS9	0	intronic	2.276	6	4	15	1	0	0
rs6768487	3	64617042	G	C	0.4513	1.04517e-12	0.894904	rs11712448	37	ADAMTS9	0	intronic	1.001	7	4	15	1	0	0
rs6445420	3	64617070	C	T	0.4622	2.38098e-12	0.847346	rs11712448	37	ADAMTS9	0	intronic	0.186	6	4	15	1	0	0
rs13079218	3	64617371	T	C	0.2962	0.000101023	0.608888	rs9864390	37	ADAMTS9	0	intronic	4.767	7	4	15	1	0	0
rs9882622	3	64617423	G	C	0.2982	6.79751e-05	0.613064	rs9864390	37	ADAMTS9	0	intronic	3.03	6	4	15	1	0	0
rs35122501	3	64617690	A	G	0.2962	5.89828e-05	0.608888	rs9864390	37	ADAMTS9	0	intronic	2.577	6	4	15	1	0	0
rs7640062	3	64617699	A	G	0.4573	1.94121e-12	0.869195	rs11712448	37	ADAMTS9	0	intronic	4.32	6	4	15	1	0	0
rs9968194	3	64618839	C	T	0.4483	2.75013e-11	0.882873	rs11712448	37	ADAMTS9	0	intronic	0.576	7	4	15	1	0	0
rs11717158	3	64619048	C	T	0.4493	4.5638e-11	0.886868	rs11712448	37	ADAMTS9	0	intronic	0.144	6	4	15	1	0	0
rs13084695	3	64620108	A	C	0.2952	0.000193708	0.605351	rs9864390	37	ADAMTS9	0	intronic	5.589	7	4	15	1	0	0
rs11719363	3	64620801	G	T	0.2932	0.000186478	0.608492	rs9864390	37	ADAMTS9	0	intronic	2.025	7	4	15	1	0	0
rs9819183	3	64620883	T	C	0.2972	0.000229614	0.618236	rs9864390	37	ADAMTS9	0	intronic	5.733	7	4	15	1	0	0
rs9836718	3	64620929	A	G	0.2972	0.000230314	0.618236	rs9864390	37	ADAMTS9	0	intronic	2.542	6	4	15	1	0	0
rs9311902	3	64620933	G	A	0.4493	2.2553e-11	0.887888	rs11712448	37	ADAMTS9	0	intronic	1.283	6	4	15	1	0	0
rs9311903	3	64621137	T	C	0.4553	4.12387e-11	0.91068	rs11712448	37	ADAMTS9	0	intronic	5.415	5	4	15	1	0	0
rs9837200	3	64621249	A	C	0.4553	5.94062e-11	0.91068	rs11712448	37	ADAMTS9	0	intronic	3.712	7	4	15	1	0	0
rs9842845	3	64622329	A	C	0.4543	3.13213e-11	0.914702	rs11712448	37	ADAMTS9	0	intronic	6.794	7	4	15	1	0	0
rs9311904	3	64622841	C	T	0.4453	2.05826e-10	0.880012	rs11712448	37	ADAMTS9	0	intronic	1.554	6	4	15	1	0	0
rs9811467	3	64623633	G	A	0.4553	7.45644e-10	0.942031	rs11712448	37	ADAMTS9	0	intronic	2.473	5	4	15	1	0	0
rs9852500	3	64623706	A	G	0.4642	2.09034e-09	0.953421	rs11712448	37	ADAMTS9	0	intronic	3.665	5	4	15	1	0	0
rs9852665	3	64623789	A	T	0.4652	1.72097e-09	0.949258	rs11712448	37	ADAMTS9	0	intronic	5.952	6	4	15	1	0	0
rs9835360	3	64623967	T	G	0.4682	1.74887e-10	0.987207	rs11712448	37	ADAMTS9	0	intronic	2.854	6	4	15	1	0	0
rs7644990	3	64624210	A	G	0.4662	1.57824e-09	0.944926	rs11712448	37	ADAMTS9	0	intronic	1.445	7	4	15	1	0	0
rs7645085	3	64624278	A	T	0.4553	9.60145e-10	0.942223	rs11712448	37	ADAMTS9	0	intronic	2.86	6	4	15	1	0	0
rs7623286	3	64624377	G	A	0.4423	1.58324e-09	0.869282	rs11712448	37	ADAMTS9	0	intronic	11.88	7	4	15	1	0	0
rs7623129	3	64624426	C	T	0.4583	1.83481e-09	0.920734	rs11712448	37	ADAMTS9	0	intronic	2.371	7	4	15	1	0	0
rs11712448	3	64625491	T	G	0.4692	4.34257e-11	1	rs11712448	37	ADAMTS9	0	intronic	8.567	7	4	15	1	0	0
rs7426624	3	77034462	G	A	0.1809	8.13218e-09	0.774959	rs4558796	38	ROBO2	0	intronic	1.302	7	15	15	1	0	0
rs4131779	3	77036506	G	C	0.1829	1.00785e-08	0.775546	rs4558796	38	ROBO2	0	intronic	4.504	3a	1	15	1	0	0
rs7617945	3	77038193	T	C	0.1879	2.90857e-09	0.800888	rs4558796	38	ROBO2	0	intronic	0.526	5	5	15	1	0	0
rs6793699	3	77041838	A	G	0.1859	1.33069e-08	0.771756	rs4558796	38	ROBO2	0	intronic	13.12	7	15	15	1	0	0
rs73106487	3	77043055	T	A	0.1839	2.61917e-09	0.797854	rs4558796	38	ROBO2	0	intronic	2.96	6	15	15	1	0	0
rs73106490	3	77043647	C	T	0.1789	2.88644e-09	0.787327	rs4558796	38	ROBO2	0	intronic	0.194	5	15	15	1	0	0
rs74452636	3	77047407	G	A	0.1799	1.15047e-09	0.794013	rs4558796	38	ROBO2	0	intronic	0.73	6	5	15	1	0	0
rs7431204	3	77050019	T	A	0.1839	1.39228e-10	0.823556	rs4558796	38	ROBO2	0	intronic	6.17	5	7	15	1	0	0
rs78685387	3	77050963	A	T	0.1809	1.90112e-09	0.800739	rs4558796	38	ROBO2	0	intronic	0.006	5	5	15	1	0	0
rs73108409	3	77053979	C	T	0.1809	4.56684e-10	0.800739	rs4558796	38	ROBO2	0	intronic	1.096	5	5	15	1	0	0
rs7622798	3	77065158	T	C	0.1799	2.73201e-10	0.887281	rs4558796	38	ROBO2	0	intronic	3.709	7	5	15	1	0	0
rs6785304	3	77072541	T	C	0.1759	7.15295e-11	0.985704	rs4558796	38	ROBO2	0	intronic	2.012	7	5	15	1	0	0
rs6785625	3	77072803	T	C	0.1759	8.83518e-11	0.985704	rs4558796	38	ROBO2	0	intronic	0.993	6	5	15	1	0	0
rs4643744	3	77072972	G	T	0.1759	5.40964e-11	0.985704	rs4558796	38	ROBO2	0	intronic	0.256	NA	5	15	1	0	0
rs4558796	3	77075657	T	C	0.1779	1.73892e-11	1	rs4558796	38	ROBO2	0	intronic	1.252	6	5	15	1	0	0
rs9832400	3	77083239	G	A	0.1759	2.09337e-11	0.985704	rs4558796	38	ROBO2	0	intronic	2.982	6	14	15	1	0	0
rs6795561	3	77084262	G	T	0.2475	3.56868e-05	0.637101	rs4558796	38	ROBO2	0	intronic	1.844	6	9	15	1	0	0
rs10222496	3	114694757	A	C	0.1143	1.31821e-08	0.990288	rs6805723	39	ZBTB20	0	intronic	7.383	7	5	15	1	0	0
rs16823443	3	114711353	G	A	0.1143	1.35138e-08	0.990288	rs6805723	39	ZBTB20	0	intronic	0.695	7	5	15	1	0	0
rs7643617	3	114753078	A	C	0.1143	1.99943e-08	0.990288	rs6805723	39	ZBTB20	0	intronic	1.221	6	5	15	1	0	0
rs6805723	3	114788668	C	T	0.1133	1.1939e-08	1	rs6805723	39	ZBTB20	0	intronic	1.728	7	4	15	1	0	0
rs1473580	3	114790058	C	G	0.1133	2.253e-08	1	rs6805723	39	ZBTB20	0	intronic	11.95	4	1	15	1	0	0
rs9815319	3	114792654	T	C	0.1133	2.80183e-08	1	rs6805723	39	ZBTB20	0	intronic	9.039	7	5	5	1	0	0
rs9851136	3	114811524	A	C	0.1173	1.25927e-05	0.962677	rs6805723	39	ZBTB20	0	intronic	15.13	4	1	15	1	0	0
rs9830947	3	114815878	T	C	0.1143	2.25703e-08	0.990288	rs6805723	39	ZBTB20	0	intronic	15.25	6	1	15	1	0	0
rs12171287	3	114822794	C	T	0.1769	0.000371079	0.605587	rs6805723	39	ZBTB20	0	intronic	0.142	6	4	15	1	0	0
rs2177039	3	114833283	G	A	0.1143	4.04554e-08	0.990288	rs6805723	39	ZBTB20	0	intronic	3.584	6	5	15	1	0	0
rs16823508	3	114836142	A	G	0.1213	7.82185e-08	0.927439	rs6805723	39	ZBTB20	0	intronic	12.69	6	5	15	1	0	0
rs12639377	3	114836696	T	C	0.1213	7.82185e-08	0.927439	rs6805723	39	ZBTB20	0	intronic	4.925	7	5	15	1	0	0
rs13323268	3	114847981	A	G	0.1223	7.16229e-08	0.918948	rs6805723	39	ZBTB20	0	intronic	3.169	7	5	15	1	0	0
rs12632241	3	114849982	G	T	0.1233	6.83802e-08	0.910579	rs6805723	39	ZBTB20	0	intronic	0.47	6	5	15	1	0	0
rs73230612	3	114850836	C	T	0.1223	6.55683e-08	0.918948	rs6805723	39	ZBTB20	0	intronic	2.196	7	5	15	1	0	0
rs6793973	3	114855021	T	C	0.1769	0.000994463	0.605587	rs6805723	39	ZBTB20	0	intronic	9.489	5	5	15	1	0	0
rs73230617	3	114892674	G	T	0.1203	5.64852e-07	0.899557	rs6805723	39	ZBTB20	26555	intergenic	1.035	6	14	15	0	1	0
rs9879646	3	114894528	G	A	0.1133	2.07736e-08	0.96123	rs6805723	39	ZBTB20	28409	intergenic	0.09	7	14	15	0	1	0
rs114072304	3	114903732	C	G	0.1203	2.03599e-08	0.899557	rs6805723	39	ZBTB20	37613	intergenic	0.573	5	5	15	0	0	0
rs7620646	3	114911008	A	G	0.1203	2.95057e-08	0.899557	rs6805723	39	ZBTB20	44889	intergenic	4.43	6	5	15	0	0	0
rs6802887	3	114912616	G	A	0.17	4.49416e-06	0.612939	rs6805723	39	ZBTB20	46497	intergenic	2.578	6	5	15	0	0	0
rs73230620	3	114914993	C	A	0.1223	0.0362011	0.882958	rs6805723	39	ZBTB20	48874	intergenic	0.494	7	1	15	0	0	0
rs56260350	3	114920200	A	G	0.1203	2.78764e-08	0.899557	rs6805723	39	ZBTB20	54081	intergenic	3.432	6	14	15	0	0	0
rs9832181	3	114920744	G	C	0.1203	4.04545e-08	0.899557	rs6805723	39	ZBTB20	54625	intergenic	0.292	7	14	15	0	0	0
rs980944	3	114929512	T	G	0.1203	1.38908e-07	0.899557	rs6805723	39	ZBTB20	63393	intergenic	0.978	7	5	15	0	0	0
rs7653569	3	114932225	A	G	0.1133	5.199e-08	0.96123	rs6805723	39	ZBTB20	66106	intergenic	1.259	6	5	15	0	0	0
rs60015778	3	114933504	G	A	0.1203	1.38908e-07	0.899557	rs6805723	39	ZBTB20	67385	intergenic	4.426	6	5	15	0	0	0
rs16823578	3	114941109	G	T	0.1193	8.85213e-08	0.889934	rs6805723	39	ZBTB20	74990	intergenic	1.057	7	5	15	0	0	0
rs9822860	3	114943779	C	T	0.1193	8.20057e-08	0.889934	rs6805723	39	ZBTB20	77660	intergenic	1.603	7	7	15	0	0	0
rs59774725	3	114945322	G	A	0.1193	9.52826e-08	0.889934	rs6805723	39	ZBTB20	79203	intergenic	0.122	7	5	15	0	0	0
rs9790250	3	114950678	A	G	0.1193	1.0352e-07	0.889934	rs6805723	39	ZBTB20	84559	intergenic	3.858	7	5	15	0	0	0
rs11712587	3	114952404	G	A	0.1203	1.046e-07	0.883185	rs6805723	39	ZBTB20	86285	intergenic	1.558	7	5	15	0	0	0
rs9867281	3	114955447	A	G	0.1203	2.27701e-07	0.883185	rs6805723	39	ZBTB20	89328	intergenic	12.4	5	5	15	0	0	0
rs11718803	3	114956120	A	G	0.1203	1.60324e-07	0.883185	rs6805723	39	ZBTB20	90001	intergenic	1.632	7	5	15	0	0	0
rs13318807	3	114956351	G	A	0.1203	1.60324e-07	0.883185	rs6805723	39	ZBTB20	90232	intergenic	0.772	7	5	15	0	0	0
rs6768463	3	114964264	A	T	0.1203	1.59884e-07	0.883185	rs6805723	39	ZBTB20	98145	intergenic	0.07	3a	5	15	0	0	0
rs13326167	3	114965391	T	G	0.1203	3.38914e-07	0.883185	rs6805723	39	ZBTB20	99272	intergenic	2.14	5	5	15	0	0	0
rs6806156	3	114968018	C	T	0.1203	2.33728e-08	0.883185	rs6805723	39	ZBTB20	101899	intergenic	2.697	6	5	15	0	0	0
rs11706205	3	114971041	G	T	0.1203	1.73061e-07	0.883185	rs6805723	39	ZBTB20	104922	ncRNA_intronic	1.662	7	7	15	0	0	0
rs9811889	3	114971530	G	A	0.1203	1.65794e-07	0.883185	rs6805723	39	ZBTB20	105411	ncRNA_intronic	1.971	6	15	15	0	0	0
rs9809852	3	138696439	C	T	0.4344	2.39624e-08	1	rs9809852	40	C3orf72	24145	intergenic	18.64	7	5	15	0	0	0
rs4234470	3	141601297	C	T	0.1978	2.60918e-06	0.828953	rs4683648	41	ATP1B3	0	intronic	2.561	5	4	5	1	0	0
rs1529580	3	141631151	C	G	0.2038	1.12001e-08	0.942096	rs4683648	41	ATP1B3	0	intronic	0.723	7	4	4	1	0	0
rs9810697	3	141636530	G	A	0.1998	2.93152e-10	1	rs4683648	41	ATP1B3	0	intronic	0.69	7	4	5	1	0	0
rs6796436	3	141637438	A	G	0.2913	7.59055e-08	0.619115	rs4683648	41	ATP1B3:ATP1B3-AS1	00:00:00	ncRNA_intronic	0.346	7	4	5	1	0	0
rs6762767	3	141637526	C	T	0.1998	3.46741e-10	1	rs4683648	41	ATP1B3:ATP1B3-AS1	00:00:00	ncRNA_intronic	0.239	7	4	5	1	0	0
rs4683410	3	141638952	G	T	0.1998	3.48e-10	1	rs4683648	41	ATP1B3	0	intronic	1.254	5	4	5	1	0	0
rs6769618	3	141641538	G	A	0.1998	2.88738e-10	1	rs4683648	41	ATP1B3	0	intronic	0.277	7	4	5	1	0	0
rs6798210	3	141642914	T	G	0.2913	1.28122e-07	0.619115	rs4683648	41	ATP1B3	0	intronic	2.315	7	4	5	1	0	0
rs4683648	3	141643694	C	T	0.1998	2.57773e-10	1	rs4683648	41	ATP1B3	0	intronic	11.56	7	4	5	1	0	0
rs4683650	3	141644175	C	T	0.2913	1.35565e-07	0.619115	rs4683648	41	ATP1B3	0	intronic	4.234	6	4	5	1	0	0
rs1131029	3	141644274	C	G	0.2913	6.71403e-08	0.619115	rs4683648	41	ATP1B3	0	intronic	3.965	5	4	5	1	0	0
rs12695746	3	141647359	G	T	0.1998	4.50281e-10	1	rs4683648	41	ATP1B3	2002	intergenic	0.105	4	4	5	1	0	0
rs2902146	3	141648608	C	T	0.1978	6.15626e-10	0.988071	rs4683648	41	ATP1B3	3251	intergenic	1.645	5	4	5	1	0	0
rs9856495	3	141650229	G	A	0.1948	3.61844e-10	0.958335	rs4683648	41	ATP1B3	4872	intergenic	1.886	7	4	5	1	0	0
rs9289639	3	141650610	A	G	0.2763	5.49752e-08	0.624589	rs6440057	41	ATP1B3	5253	intergenic	1.378	7	4	5	1	0	0
rs1976634	3	141650645	C	T	0.1948	2.94398e-10	0.958335	rs4683648	41	ATP1B3	5288	intergenic	0.157	NA	4	5	1	0	0
rs1976633	3	141650739	G	A	0.1948	3.61571e-10	0.958335	rs4683648	41	ATP1B3	5382	intergenic	2.206	NA	4	5	1	0	0
rs13077550	3	141651788	T	G	0.2793	2.40518e-08	0.628719	rs6440057	41	ATP1B3	6431	intergenic	0.36	7	4	5	1	0	0
rs9861009	3	141654685	C	T	0.2674	1.70394e-09	0.72007	rs6440057	41	TFDP2	8591	intergenic	0.251	6	5	5	1	0	0
rs9817526	3	141655201	A	G	0.2883	6.26817e-08	0.624162	rs6440057	41	TFDP2	8075	intergenic	0.132	6	5	5	1	0	0
rs7628850	3	141658316	A	G	0.2803	3.20218e-07	0.663644	rs6440057	41	TFDP2	4960	intergenic	7.151	6	5	5	1	0	0
rs7628851	3	141658320	C	G	0.2803	2.49041e-07	0.663644	rs6440057	41	TFDP2	4956	intergenic	5.772	6	5	5	1	0	0
rs6440052	3	141659241	T	C	0.2584	1.90844e-09	0.765977	rs6440057	41	TFDP2	4035	intergenic	5.216	4	1	7	1	0	0
rs6440053	3	141659512	A	T	0.1759	1.75017e-11	0.818192	rs62283132	41	TFDP2	3764	intergenic	4.199	4	1	5	1	0	0
rs6765439	3	141660166	C	A	0.2584	1.39537e-09	0.774966	rs6440057	41	TFDP2	3110	intergenic	5.223	4	1	5	1	0	0
rs10804681	3	141660675	T	A	0.1769	1.47838e-11	0.824319	rs62283132	41	TFDP2	2601	intergenic	3.737	5	2	5	1	0	0
rs12636926	3	141660742	C	T	0.2594	8.25291e-10	0.770259	rs6440057	41	TFDP2	2534	intergenic	0.435	5	2	5	1	0	0
rs1045279	3	141663683	T	C	0.171	3.52803e-12	0.859273	rs62283132	41	TFDP2	0	ncRNA_exonic	14.11	NA	4	5	1	1	0
rs9942	3	141663752	G	A	0.171	3.70548e-12	0.859273	rs62283132	41	TFDP2	0	ncRNA_exonic	2.199	NA	4	5	1	0	0
rs3762727	3	141664047	G	T	0.2724	2.90827e-07	0.705668	rs6440057	41	TFDP2	0	ncRNA_exonic	0.289	NA	4	5	1	0	0
rs1967282	3	141673434	A	G	0.3121	1.36027e-05	0.636703	rs6440057	41	TFDP2	0	intronic	0.879	6	4	5	1	0	0
rs9815587	3	141674548	A	C	0.1769	1.54701e-11	0.961336	rs62283132	41	TFDP2	0	intronic	2.433	7	1	5	1	0	0
rs13081914	3	141674923	T	C	0.1769	1.645e-11	0.961336	rs62283132	41	TFDP2	0	intronic	2.044	7	4	5	1	0	0
rs12637444	3	141675671	T	G	0.3121	1.0918e-05	0.636703	rs6440057	41	TFDP2	0	intronic	7.821	7	4	5	1	0	0
rs6440054	3	141678347	T	A	0.1769	5.46695e-11	0.961336	rs62283132	41	TFDP2	0	intronic	0.246	5	4	5	1	0	0
rs3792409	3	141682825	C	G	0.2575	4.23936e-09	0.862627	rs6440057	41	TFDP2	0	intronic	2.652	6	4	5	1	0	0
rs4683653	3	141683097	T	C	0.3121	9.36102e-06	0.636703	rs6440057	41	TFDP2	0	intronic	4.484	7	4	5	1	0	0
rs74764982	3	141684843	G	A	0.1859	0.00637517	0.961336	rs62283132	41	TFDP2	0	intronic	7.521	6	4	5	1	0	0
rs34773643	3	141685947	C	T	0.1759	2.5577e-11	0.954885	rs62283132	41	TFDP2	0	intronic	0.072	6	4	5	1	0	0
rs11569256	3	141688570	C	G	0.1769	4.01099e-11	0.961336	rs62283132	41	TFDP2	0	intronic	3.656	6	4	5	1	0	0
rs2901948	3	141690353	C	T	0.3121	4.42575e-06	0.636703	rs6440057	41	TFDP2	0	intronic	1.622	6	4	5	1	0	0
rs2861421	3	141690440	C	T	0.1769	3.16848e-11	0.961336	rs62283132	41	TFDP2	0	intronic	9.29	7	4	5	1	0	0
rs4315664	3	141694097	A	T	0.1779	1.93951e-11	0.993508	rs62283132	41	TFDP2	0	intronic	0.907	6	4	5	1	0	0
rs4315665	3	141694139	C	T	0.1779	1.67169e-11	0.993508	rs62283132	41	TFDP2	0	intronic	2.969	6	4	5	1	0	0
rs9289640	3	141694854	T	C	0.3111	3.65729e-06	0.64016	rs6440057	41	TFDP2	0	intronic	3.665	6	4	5	1	0	0
rs7642874	3	141697872	C	T	0.3091	1.92206e-06	0.637514	rs6440057	41	TFDP2	0	intronic	0.964	4	4	5	1	0	0
rs34092379	3	141699459	A	G	0.1779	1.67336e-11	0.993508	rs62283132	41	TFDP2	0	intronic	4.321	7	4	5	1	0	0
rs62283130	3	141700316	G	C	0.2575	4.6212e-10	0.891547	rs6440057	41	TFDP2	0	intronic	1.284	7	4	5	1	0	0
rs11569216	3	141701527	A	G	0.1779	1.07236e-11	0.993508	rs62283132	41	TFDP2	0	intronic	12.72	NA	4	5	1	0	0
rs34486172	3	141703322	C	T	0.1789	9.67972e-12	0.987268	rs62283132	41	TFDP2	0	intronic	0.229	7	4	5	1	0	0
rs12495978	3	141707113	T	G	0.1779	3.32817e-12	0.993409	rs62283132	41	TFDP2	0	intronic	3.605	6	4	5	1	0	0
rs3811708	3	141708171	G	T	0.1769	6.54623e-12	1	rs62283132	41	TFDP2	0	UTR3	0.823	5	4	5	1	0	0
rs35566385	3	141708804	T	C	0.3111	2.03273e-07	0.634239	rs6440057	41	TFDP2	0	intronic	3.784	6	4	5	1	0	0
rs62283132	3	141709036	C	T	0.1769	2.41569e-12	1	rs62283132	41	TFDP2	0	intronic	12.54	6	4	5	1	0	0
rs2271386	3	141712708	G	A	0.1809	3.39311e-11	0.961369	rs62283132	41	TFDP2	0	intronic	0.923	NA	4	5	1	0	0
rs3817176	3	141712780	C	T	0.1809	1.26094e-11	0.961369	rs62283132	41	TFDP2	0	intronic	6.021	NA	4	5	1	0	0
rs11569198	3	141714368	A	G	0.1809	1.81548e-11	0.961369	rs62283132	41	TFDP2	0	intronic	2.79	NA	4	5	1	0	0
rs2063454	3	141715371	T	C	0.1809	1.08912e-11	0.961369	rs62283132	41	TFDP2	0	intronic	1.243	NA	4	5	1	0	0
rs2063453	3	141715543	T	C	0.1809	1.27971e-11	0.961369	rs62283132	41	TFDP2	0	intronic	5.628	NA	4	5	1	0	0
rs1511299	3	141716072	T	C	0.2604	1.44237e-10	0.935402	rs6440057	41	TFDP2	0	intronic	8.838	NA	4	5	1	0	0
rs34514405	3	141717441	A	G	0.1809	9.74322e-12	0.961369	rs62283132	41	TFDP2	0	intronic	3.743	7	4	5	1	0	0
rs9877536	3	141717736	C	G	0.3141	1.46326e-07	0.678826	rs6440057	41	TFDP2	0	intronic	0.718	4	4	5	1	0	0
rs35787200	3	141717755	G	C	0.1809	1.01335e-11	0.961369	rs62283132	41	TFDP2	0	intronic	4.137	2b	4	5	1	0	0
rs11706480	3	141719380	C	T	0.3141	9.5285e-08	0.678826	rs6440057	41	TFDP2	0	intronic	4.641	4	4	5	1	0	0
rs34186890	3	141720712	A	G	0.2614	4.79213e-11	0.93057	rs6440057	41	TFDP2	0	intronic	4.552	6	4	15	1	0	0
rs35597264	3	141720853	C	T	0.2048	2.89731e-10	0.82729	rs62283132	41	TFDP2	0	intronic	0.868	6	4	15	1	0	0
rs34464850	3	141721762	G	C	0.1809	9.74367e-12	0.961369	rs62283132	41	TFDP2	0	intronic	1.311	7	4	15	1	0	0
rs34392664	3	141722208	A	G	0.3151	2.2494e-07	0.675334	rs6440057	41	TFDP2	0	intronic	0.533	6	4	15	1	0	0
rs9942075	3	141722878	T	A	0.3231	8.12564e-07	0.732025	rs6440057	41	TFDP2	0	intronic	0.635	5	4	15	1	0	0
rs2861422	3	141724644	C	T	0.2704	1.25197e-10	0.994939	rs6440057	41	TFDP2	0	intronic	3.544	6	4	15	1	0	0
rs34579489	3	141725731	G	A	0.1968	9.70151e-11	0.845228	rs62283132	41	TFDP2	0	intronic	0.231	7	4	15	1	0	0
rs56129773	3	141725823	G	A	0.1899	2.33409e-10	0.883537	rs62283132	41	TFDP2	0	intronic	3.255	6	4	15	1	1	0
rs35486283	3	141727844	T	A	0.1899	2.10119e-10	0.883537	rs62283132	41	TFDP2	0	intronic	1.967	7	4	15	1	1	0
rs6440057	3	141728308	T	C	0.2694	9.52526e-11	1	rs6440057	41	TFDP2	0	intronic	4.174	5	4	15	1	0	0
rs4683658	3	141730998	T	G	0.2704	1.41667e-10	0.994939	rs6440057	41	TFDP2	0	intronic	1.046	6	4	15	1	0	0
rs6781340	3	141733417	T	G	0.3231	6.634e-07	0.747211	rs6440057	41	TFDP2	0	intronic	0.627	5	4	15	1	0	0
rs13065446	3	141737842	T	C	0.3241	3.47941e-07	0.745179	rs6440057	41	TFDP2	0	intronic	7.932	7	4	15	1	0	0
rs13069749	3	141737890	T	C	0.1899	5.56137e-10	0.883537	rs62283132	41	TFDP2	0	intronic	2.542	7	4	15	1	1	0
rs907293	3	141739569	T	C	0.1899	1.99857e-10	0.883537	rs62283132	41	TFDP2	0	intronic	0.936	7	4	15	1	1	0
rs12496412	3	141741823	A	G	0.3241	6.92787e-07	0.745179	rs6440057	41	TFDP2	0	intronic	0.418	7	5	5	1	0	0
rs72990266	3	141741960	A	G	0.2694	1.65218e-10	1	rs6440057	41	TFDP2	0	intronic	4.299	6	5	5	1	0	0
rs6806443	3	141742185	C	T	0.1899	1.66359e-10	0.883537	rs62283132	41	TFDP2	0	intronic	3.367	5	5	5	1	1	0
rs2862122	3	141742352	T	C	0.1899	1.66359e-10	0.883537	rs62283132	41	TFDP2	0	intronic	1.407	6	4	5	1	1	0
rs7619506	3	141743395	G	A	0.1899	1.66359e-10	0.883537	rs62283132	41	TFDP2	0	intronic	6.143	5	3	5	1	1	0
rs7644155	3	141743677	T	C	0.2694	1.36242e-10	1	rs6440057	41	TFDP2	0	intronic	4.44	7	4	5	1	0	0
rs7644383	3	141743951	T	C	0.2694	2.07292e-10	1	rs6440057	41	TFDP2	0	intronic	0.37	6	4	5	1	0	0
rs6803884	3	141744942	A	G	0.1899	1.86788e-10	0.883537	rs62283132	41	TFDP2	0	intronic	1.366	5	1	5	1	1	0
rs4683417	3	141745790	T	G	0.1899	2.17305e-10	0.883537	rs62283132	41	TFDP2	0	intronic	11.3	5	1	15	1	1	0
rs10935453	3	141747640	G	T	0.3241	6.5391e-07	0.745179	rs6440057	41	TFDP2	0	intronic	5.904	NA	1	15	1	0	0
rs9850384	3	141749775	G	A	0.1899	7.52144e-10	0.883537	rs62283132	41	TFDP2	0	intronic	2.014	7	5	15	1	1	0
rs963396	3	141750539	A	G	0.1899	3.92283e-10	0.883537	rs62283132	41	TFDP2	0	intronic	1.197	7	5	15	1	1	0
rs1397764	3	141750810	G	A	0.2694	2.44103e-10	1	rs6440057	41	TFDP2	0	intronic	5.965	5	2	15	1	0	0
rs1820941	3	141751785	C	T	0.1849	9.12648e-10	0.850324	rs62283132	41	TFDP2	0	intronic	4.832	NA	5	15	1	1	0
rs9848817	3	141752804	C	T	0.328	1.44066e-06	0.723108	rs6440057	41	TFDP2	0	intronic	13.64	6	5	15	1	0	0
rs6764833	3	141753298	T	C	0.2147	3.03977e-10	0.75321	rs62283132	41	TFDP2	0	intronic	4.375	7	5	15	1	0	0
rs6795301	3	141754558	G	A	0.2147	2.38097e-10	0.75321	rs62283132	41	TFDP2	0	intronic	0.714	4	4	15	1	0	0
rs6795500	3	141754719	G	A	0.2147	2.46871e-10	0.75321	rs62283132	41	TFDP2	0	intronic	7.452	6	4	15	1	0	0
rs6440058	3	141755343	G	A	0.2107	2.38089e-10	0.734737	rs62283132	41	TFDP2	0	intronic	0.298	7	4	15	1	0	0
rs6440059	3	141755344	T	C	0.2107	2.0924e-10	0.734737	rs62283132	41	TFDP2	0	intronic	0.285	7	4	15	1	0	0
rs1543064	3	141756541	T	C	0.2157	1.26526e-10	0.748787	rs62283132	41	TFDP2	0	intronic	2.816	5	5	15	1	0	0
rs6778085	3	141756869	T	C	0.2147	1.15929e-10	0.75321	rs62283132	41	TFDP2	0	intronic	0.984	6	5	15	1	0	0
rs9863685	3	141757097	G	A	0.2147	1.26557e-10	0.75321	rs62283132	41	TFDP2	0	intronic	0.922	7	5	15	1	0	0
rs7630837	3	141759346	T	C	0.2147	1.84854e-10	0.75321	rs62283132	41	TFDP2	0	intronic	0.067	7	5	15	1	0	0
rs7630893	3	141759380	T	C	0.2753	5.85438e-10	0.960106	rs6440057	41	TFDP2	0	intronic	2.015	7	5	15	1	0	0
rs7633321	3	141759522	T	G	0.2147	1.84854e-10	0.75321	rs62283132	41	TFDP2	0	intronic	1.415	7	5	15	1	0	0
rs9880805	3	141760831	G	A	0.2147	7.51034e-10	0.75321	rs62283132	41	TFDP2	0	intronic	0.452	5	5	15	1	0	0
rs11714792	3	141762141	A	G	0.329	1.07353e-06	0.719717	rs6440057	41	TFDP2	0	intronic	0.636	6	5	15	1	0	0
rs6440060	3	141762853	T	A	0.2744	1.59567e-09	0.964992	rs6440057	41	TFDP2	0	ncRNA_exonic	9.938	7	4	15	1	0	0
rs7638352	3	141763144	C	T	0.2147	6.27392e-10	0.75321	rs62283132	41	TFDP2	0	intronic	0.623	6	4	15	1	0	0
rs9289641	3	141763540	G	A	0.2147	6.36578e-10	0.75321	rs62283132	41	TFDP2	0	intronic	4.022	7	4	15	1	0	0
rs9865777	3	141766090	C	T	0.2157	5.63045e-10	0.748787	rs62283132	41	TFDP2	0	intronic	4.926	3a	2	15	1	0	0
rs6791514	3	141766305	G	C	0.2753	5.93355e-10	0.960106	rs6440057	41	TFDP2	0	intronic	2.97	1f	2	15	1	0	0
rs6794342	3	141766643	A	G	0.33	7.53802e-07	0.716343	rs6440057	41	TFDP2	0	intronic	2.193	7	4	15	1	0	0
rs1355438	3	141767853	T	C	0.2763	8.65329e-10	0.955249	rs6440057	41	TFDP2	0	intronic	3.461	NA	4	15	1	0	0
rs2862123	3	141768428	T	C	0.2157	6.0618e-10	0.748787	rs62283132	41	TFDP2	0	intronic	2.079	6	5	15	1	0	0
rs7612958	3	141769122	A	T	0.2147	3.59346e-10	0.75321	rs62283132	41	TFDP2	0	intronic	1.589	6	5	15	1	0	0
rs2862124	3	141770001	T	C	0.2157	5.81349e-10	0.748787	rs62283132	41	TFDP2	0	intronic	2.188	5	4	15	1	0	0
rs2862125	3	141770576	T	G	0.2256	9.94016e-09	0.732425	rs6440057	41	TFDP2	0	intronic	6.329	7	4	15	1	0	0
rs1705624	3	141774899	A	G	0.2783	1.97927e-09	0.935754	rs6440057	41	TFDP2	0	intronic	2.114	7	4	15	1	0	0
rs9865413	3	141775045	T	C	0.2753	3.00266e-09	0.930454	rs6440057	41	TFDP2	0	intronic	0.133	6	4	15	1	0	0
rs347692	3	141785395	T	G	0.2783	1.65871e-09	0.935754	rs6440057	41	TFDP2	0	intronic	2.965	NA	2	15	1	0	0
rs347678	3	141788904	T	C	0.2803	1.96923e-09	0.926287	rs6440057	41	TFDP2	0	intronic	2.336	NA	4	15	1	0	0
rs1704985	3	141799993	A	G	0.2783	2.06501e-09	0.935754	rs6440057	41	TFDP2	0	intronic	13.17	7	4	15	1	0	0
rs1705607	3	141800293	T	C	0.2783	2.13514e-09	0.935754	rs6440057	41	TFDP2	0	intronic	5.976	6	4	15	1	0	0
rs347685	3	141807137	A	C	0.2783	2.84554e-09	0.935754	rs6440057	41	TFDP2	0	intronic	1.806	7	4	15	1	0	0
rs347686	3	141807982	A	C	0.2783	2.78715e-09	0.935754	rs6440057	41	TFDP2	0	intronic	2.779	5	4	15	1	0	0
rs1705614	3	141811257	T	C	0.2763	2.365e-09	0.935475	rs6440057	41	TFDP2	0	intronic	0.811	7	4	15	1	0	0
rs9877817	3	141812759	A	G	0.2783	2.28222e-09	0.935754	rs6440057	41	TFDP2	0	intronic	8.138	7	5	15	1	0	0
rs7640665	3	141813172	A	G	0.2783	2.4468e-09	0.935754	rs6440057	41	TFDP2	0	intronic	1.641	7	5	15	1	0	0
rs9857917	3	141824845	C	T	0.2793	1.93695e-09	0.93135	rs6440057	41	TFDP2	0	intronic	15.38	6	5	15	1	0	0
rs6773343	3	141825598	T	C	0.2783	1.8391e-09	0.935754	rs6440057	41	TFDP2	0	intronic	20.3	5	2	15	1	0	0
rs73004622	3	147094819	G	T	0.07555	7.8365e-11	0.925916	rs9849337	42	ZIC4	9013	intergenic	0.14	6	7	13	1	0	0
rs73004625	3	147095294	T	C	0.2584	3.59379e-06	0.600843	rs2279829	42	ZIC4	8538	intergenic	5.373	3a	2	13	1	1	0
rs2279829	3	147106319	C	T	0.2087	5.45728e-12	1	rs2279829	42	ZIC4	0	UTR3	21.8	NA	2	13	1	1	0
rs16859414	3	147111694	C	T	0.07654	1.41319e-10	0.970382	rs9849337	42	ZIC4:ZIC1	00:00:00	exonic	9.193	4	1	10	1	0	0
rs9818963	3	147115220	T	G	0.07654	1.81218e-10	0.970382	rs9849337	42	ZIC4:ZIC1	00:00:00	intronic	14.04	4	1	13	1	0	0
rs9874673	3	147115434	C	T	0.07654	1.81218e-10	0.970382	rs9849337	42	ZIC4:ZIC1	00:00:00	intronic	6.53	4	1	13	1	0	0
rs78473387	3	147118927	T	C	0.07654	8.87038e-11	0.970382	rs9849337	42	ZIC4:ZIC1	00:00:00	intronic	5.843	7	5	13	1	0	0
rs9821074	3	147119659	C	T	0.07654	8.47174e-11	0.970382	rs9849337	42	ZIC4:ZIC1	00:00:00	intronic	2.443	7	5	14	1	0	0
rs7614043	3	147122182	G	A	0.07654	8.44451e-11	0.970382	rs9849337	42	ZIC4:ZIC1	00:00:00	intronic	1.771	5	1	13	1	0	0
rs116328717	3	147127771	C	T	0.07654	7.39795e-11	0.970382	rs9849337	42	ZIC1	0	UTR5	20.7	2b	1	13	1	0	0
rs76310462	3	147132591	A	T	0.07555	1.25862e-10	0.985001	rs9849337	42	ZIC1	0	UTR3	15.05	2b	1	13	1	0	0
rs2202285	3	147135736	C	T	0.07555	1.09045e-10	0.985001	rs9849337	42	ZIC1	0	intergenic	2.961	NA	5	13	1	0	0
rs55917553	3	147135973	C	G	0.07555	1.09045e-10	0.985001	rs9849337	42	ZIC1	0	intergenic	2.602	5	5	13	1	0	0
rs55764470	3	147136070	T	G	0.07555	1.09045e-10	0.985001	rs9849337	42	ZIC1	0	intergenic	16.56	5	5	13	1	0	0
rs11916858	3	147140680	T	G	0.2744	5.8352e-06	0.660845	rs2279829	42	ZIC1	0	intergenic	3.42	4	1	13	1	1	0
rs7640258	3	147141379	C	A	0.07555	9.15932e-11	0.985001	rs9849337	42	ZIC1	0	intergenic	2.874	4	8	13	1	0	0
rs9849597	3	147142757	A	G	0.07455	8.84402e-11	1	rs9849337	42	ZIC1	0	intergenic	12.96	5	9	13	1	0	0
rs28735811	3	147144318	C	T	0.07455	6.857e-11	1	rs9849337	42	ZIC1	0	intergenic	13.57	5	13	14	1	0	0
rs9841530	3	147153237	C	A	0.07555	6.65697e-11	0.985001	rs9849337	42	ZIC1	0	NA	5.312	7	14	15	1	0	0
rs9844613	3	147155608	T	G	0.07455	7.07086e-11	1	rs9849337	42	ZIC1	0	NA	2.315	7	14	15	1	0	0
rs116476622	3	147160162	C	A	0.07455	6.7829e-11	1	rs9849337	42	ZIC1	0	NA	0.227	6	9	15	1	0	0
rs79877816	3	147160407	G	T	0.07455	6.7829e-11	1	rs9849337	42	ZIC1	0	NA	16.72	6	9	15	1	0	0
rs9875987	3	147161276	T	C	0.07455	6.7829e-11	1	rs9849337	42	ZIC1	0	NA	4.605	7	9	15	1	0	0
rs75195703	3	147162079	T	C	0.07455	6.97677e-11	1	rs9849337	42	ZIC1	0	NA	5.794	6	9	15	1	0	0
rs9849337	3	147165410	C	G	0.07455	6.65538e-11	1	rs9849337	42	ZIC1	0	NA	13.32	7	7	15	1	0	0
rs9832317	3	147169141	A	G	0.07455	7.86468e-11	1	rs9849337	42	ZIC1	0	NA	3.803	6	5	15	1	0	0
rs75854183	3	147169813	C	T	0.07455	7.86468e-11	1	rs9849337	42	ZIC1	0	NA	1.75	5	9	15	1	0	0
rs9874039	3	147175188	C	T	0.07455	1.15562e-10	1	rs9849337	42	ZIC1	0	NA	0.666	6	14	15	1	0	0
rs74365708	3	147177937	C	T	0.07455	9.70557e-11	1	rs9849337	42	ZIC1	0	NA	7.504	6	9	15	1	0	0
rs9840229	3	147179404	T	A	0.07455	9.75849e-11	1	rs9849337	42	ZIC1	0	NA	9.423	6	14	15	1	0	0
rs6440480	3	147181438	C	A	0.07455	1.15516e-10	1	rs9849337	42	ZIC1	0	NA	1.776	7	13	15	1	0	0
rs9836676	3	147182707	C	A	0.07455	9.75849e-11	1	rs9849337	42	ZIC1	0	NA	2.989	6	14	15	1	0	0
rs114785650	3	147183718	G	A	0.07455	1.09047e-10	1	rs9849337	42	ZIC1	0	NA	0.173	6	9	15	1	0	0
rs7640396	3	147186639	T	C	0.07455	8.45629e-11	1	rs9849337	42	ZIC1	0	NA	0.337	6	9	15	1	0	0
rs28651595	3	147189208	C	T	0.07555	1.01987e-10	0.985001	rs9849337	42	ZIC1	0	NA	1.535	7	9	15	1	0	0
rs28437786	3	147189544	C	T	0.07455	9.93266e-11	1	rs9849337	42	ZIC1	0	NA	1.678	6	9	15	1	0	0
rs6440481	3	147190506	G	C	0.07455	1.53647e-09	1	rs9849337	42	ZIC1	0	NA	9.409	7	9	15	1	0	0
rs28402727	3	147192168	A	C	0.07455	1.01105e-10	1	rs9849337	42	ZIC1	0	NA	3.083	7	9	15	1	0	0
rs6765082	3	147194104	A	G	0.07455	1.01105e-10	1	rs9849337	42	ZIC1	0	NA	2.748	7	14	15	1	0	0
rs6765171	3	147194173	A	T	0.07455	1.51337e-09	1	rs9849337	42	ZIC1	0	NA	0.03	6	14	15	1	0	0
rs9827177	3	147198306	A	G	0.07455	1.33719e-10	1	rs9849337	42	ZIC1	0	NA	3.831	6	14	15	1	0	0
rs9876193	3	147200492	G	A	0.07455	8.41323e-11	1	rs9849337	42	ZIC1	0	NA	7.435	6	14	15	1	0	0
rs28690826	3	147200913	G	C	0.07356	1.04712e-09	0.984842	rs9849337	42	ZIC1	0	NA	5.044	5	14	15	1	0	0
rs9854035	3	147206736	G	A	0.06759	4.0868e-09	0.895349	rs9849337	42	ZIC1	0	NA	7.637	7	14	15	1	0	0
rs77300674	3	147207911	T	G	0.06759	4.18328e-09	0.895349	rs9849337	42	ZIC1	0	NA	2.567	7	14	15	1	0	0
rs28548906	3	147209143	T	C	0.06759	4.99552e-09	0.895349	rs9849337	42	ZIC1	0	NA	1.802	7	14	15	1	0	0
rs28541910	3	147211152	A	G	0.06759	1.27006e-08	0.895349	rs9849337	42	ZIC1	0	NA	3.131	5	9	15	1	0	0
rs9289751	3	147212035	G	T	0.06759	1.64191e-08	0.895349	rs9849337	42	ZIC1	0	NA	0.184	7	9	15	1	0	0
rs9848102	3	147212787	A	C	0.06759	1.61225e-08	0.895349	rs9849337	42	ZIC1	0	NA	2.494	7	9	15	1	0	0
rs28376726	3	147215419	T	C	0.06759	2.48889e-08	0.895349	rs9849337	42	ZIC1	0	NA	1.109	6	7	15	1	0	0
rs62275574	3	156338528	C	A	0.04076	1.22666e-05	0.719285	rs62276624	43	TIPARP-AS1	51122	intergenic	0.105	4	5	15	0	1	0
rs76133415	3	156341313	G	A	0.05268	6.88831e-09	0.895716	rs62276624	43	TIPARP-AS1	48337	intergenic	1.536	5	5	15	0	1	0
rs62275575	3	156342575	C	T	0.05268	7.25051e-09	0.895716	rs62276624	43	TIPARP-AS1	47075	intergenic	0.019	7	5	15	0	1	0
rs62275576	3	156343653	A	C	0.05268	5.26675e-09	0.895716	rs62276624	43	TIPARP-AS1	45997	intergenic	6.562	6	5	15	0	1	0
rs62275577	3	156343714	C	T	0.05268	7.32366e-09	0.895716	rs62276624	43	TIPARP-AS1	45936	intergenic	1.553	6	5	15	0	1	0
rs62275579	3	156345708	T	C	0.03678	4.52745e-06	0.635596	rs62276624	43	TIPARP-AS1	43942	intergenic	1.121	7	5	15	0	1	0
rs2292336	3	156348422	G	A	0.07157	3.91936e-05	0.660719	rs62276624	43	TIPARP-AS1	41228	intergenic	10.44	2b	2	15	0	0	0
rs111995051	3	156348865	G	A	0.05368	2.02208e-09	0.91775	rs62276624	43	TIPARP-AS1	40785	intergenic	11.68	5	2	15	0	1	0
rs62275580	3	156348871	G	T	0.05368	2.02208e-09	0.91775	rs62276624	43	TIPARP-AS1	40779	intergenic	10.53	5	2	15	0	1	0
rs62275581	3	156350123	G	A	0.05368	2.61656e-09	0.91775	rs62276624	43	TIPARP-AS1	39527	intergenic	0.554	7	5	15	0	1	0
rs62275646	3	156358192	C	T	0.05368	2.87183e-07	0.91775	rs62276624	43	TIPARP-AS1	31458	intergenic	0.208	6	5	15	0	1	0
rs62275647	3	156358808	C	T	0.05368	9.18318e-08	0.91775	rs62276624	43	TIPARP-AS1	30842	intergenic	1.574	4	5	15	0	1	0
rs114983737	3	156359848	C	T	0.05368	9.52029e-08	0.91775	rs62276624	43	TIPARP-AS1	29802	intergenic	8.873	6	5	15	0	1	0
rs62275648	3	156360063	A	G	0.05368	9.52029e-08	0.91775	rs62276624	43	TIPARP-AS1	29587	intergenic	0.689	6	5	15	0	1	0
rs62275649	3	156361798	G	A	0.07058	0.000218128	0.671579	rs62276624	43	TIPARP-AS1	27852	intergenic	3.007	4	1	7	0	0	0
rs7609996	3	156363813	T	G	0.07058	0.000173356	0.671579	rs62276624	43	TIPARP-AS1	25837	intergenic	4.617	6	5	15	0	0	0
rs12497720	3	156363836	G	T	0.07058	0.000187071	0.671579	rs62276624	43	TIPARP-AS1	25814	intergenic	0.119	7	5	15	0	0	0
rs12488104	3	156365424	A	G	0.07058	0.000133933	0.671579	rs62276624	43	TIPARP-AS1	24226	intergenic	3.846	6	5	15	0	0	0
rs9869194	3	156366734	G	C	0.07058	0.000122769	0.671579	rs62276624	43	TIPARP-AS1	22916	intergenic	10.02	7	5	15	0	0	0
rs62275650	3	156367100	A	C	0.05368	9.58311e-08	0.91775	rs62276624	43	TIPARP-AS1	22550	intergenic	14.02	6	5	15	0	1	0
rs62275651	3	156369615	G	A	0.05268	1.37878e-07	0.937149	rs62276624	43	TIPARP-AS1	20035	intergenic	5.819	5	5	15	0	1	0
rs62275652	3	156371789	C	A	0.06958	0.000158365	0.68275	rs62276624	43	TIPARP-AS1	17861	intergenic	0.047	7	5	15	0	0	0
rs62275653	3	156372135	C	T	0.05268	9.80229e-08	0.937149	rs62276624	43	TIPARP-AS1	17515	intergenic	11.99	5	5	15	0	1	0
rs10936033	3	156372191	T	C	0.06958	0.000181818	0.68275	rs62276624	43	TIPARP-AS1	17459	intergenic	7.724	5	5	15	0	0	0
rs10936034	3	156372233	G	A	0.06958	0.000183459	0.68275	rs62276624	43	TIPARP-AS1	17417	intergenic	8.879	5	5	15	0	0	0
rs10936035	3	156372284	G	A	0.06958	0.000183459	0.68275	rs62276624	43	TIPARP-AS1	17366	intergenic	12.99	5	5	15	0	0	0
rs62275654	3	156374571	C	T	0.06958	0.000137923	0.68275	rs62276624	43	TIPARP-AS1	15079	intergenic	3.21	6	2	15	0	0	0
rs12486016	3	156375525	C	A	0.06958	0.000132514	0.68275	rs62276624	43	TIPARP-AS1	14125	intergenic	14.13	5	5	15	0	0	0
rs77992751	3	156377032	C	T	0.05169	1.55812e-09	0.957293	rs62276624	43	TIPARP-AS1	12618	intergenic	0.103	6	5	15	0	1	0
rs62276613	3	156380131	G	A	0.05169	1.47762e-09	0.957293	rs62276624	43	TIPARP-AS1	9519	intergenic	11.64	7	5	15	0	1	0
rs62276615	3	156382287	G	A	0.05169	1.52946e-09	0.957293	rs62276624	43	TIPARP-AS1	7363	intergenic	9.149	5	2	15	1	1	0
rs62276616	3	156382492	G	A	0.03877	1.94971e-07	0.761509	rs62276624	43	TIPARP-AS1	7158	intergenic	1.284	3a	1	15	1	1	0
rs62276618	3	156391845	G	C	0.0497	1.74312e-09	1	rs62276624	43	TIPARP-AS1:TIPARP	00:00:00	ncRNA_intronic	11.14	2b	1	1	1	1	0
rs62276619	3	156397692	C	T	0.0497	1.50281e-09	1	rs62276624	43	TIPARP	0	intronic	0.595	4	1	5	1	1	0
rs62276620	3	156398895	A	T	0.0497	1.53571e-09	1	rs62276624	43	TIPARP	0	intronic	21.1	4	1	7	1	1	0
rs62276621	3	156399934	A	G	0.0497	1.53315e-09	1	rs62276624	43	TIPARP	0	intronic	0.477	5	1	5	1	1	0
rs62276622	3	156401564	A	G	0.0497	1.52309e-09	1	rs62276624	43	TIPARP	0	intronic	0.53	5	1	5	1	1	0
rs62276623	3	156402487	C	T	0.0497	1.2598e-09	1	rs62276624	43	TIPARP	0	intronic	2.763	7	1	5	1	1	0
rs79758562	3	156405502	C	T	0.03877	5.51411e-07	0.761509	rs62276624	43	TIPARP	0	intronic	5.687	5	2	5	1	1	0
rs62276624	3	156406480	T	G	0.0497	1.23808e-09	1	rs62276624	43	TIPARP	0	intronic	10.52	5	2	5	1	1	0
rs7651446	3	156406997	G	T	0.0497	1.36234e-09	1	rs62276624	43	TIPARP	0	intronic	4.174	5	1	5	1	1	0
rs62276625	3	156412118	C	T	0.0497	1.45018e-09	1	rs62276624	43	TIPARP	0	intronic	1.386	7	4	5	1	1	0
rs75363617	3	156413477	C	T	0.0497	1.45018e-09	1	rs62276624	43	TIPARP	0	intronic	2.957	7	4	4	1	1	0
rs62277391	3	156420217	A	G	0.0497	1.4322e-09	1	rs62276624	43	TIPARP	0	intronic	0.515	5	4	5	1	1	0
rs62277392	3	156422144	G	A	0.0497	1.4322e-09	1	rs62276624	43	TIPARP	0	intronic	4.794	4	4	4	1	1	0
rs62277396	3	156432088	C	G	0.03877	8.44895e-07	0.761509	rs62276624	43	METTL15P1	0	ncRNA_exonic	4.555	6	4	5	1	1	0
rs75864264	3	156433321	C	T	0.0497	1.62807e-09	1	rs62276624	43	METTL15P1	603	upstream	3.11	5	4	5	1	1	0
rs62277398	3	156433645	T	G	0.0497	1.62807e-09	1	rs62276624	43	METTL15P1	927	upstream	4.744	7	4	5	1	1	0
rs62274040	3	156434316	T	G	0.0497	1.62807e-09	1	rs62276624	43	METTL15P1	1598	intergenic	7.16	4	4	5	1	1	0
rs62274041	3	156435640	G	A	0.0497	1.63555e-09	1	rs62276624	43	METTL15P1	2922	intergenic	1.958	6	4	15	0	1	0
rs62274042	3	156435952	G	A	0.0497	1.47526e-09	1	rs62276624	43	METTL15P1	3234	intergenic	0.391	7	4	15	0	1	0
rs112034311	3	156454478	G	A	0.0497	1.03405e-08	1	rs62276624	43	LINC00886	10656	intergenic	5.918	7	5	15	0	1	0
rs62274046	3	156458227	G	A	0.0497	6.63502e-09	1	rs62276624	43	LINC00886	6907	intergenic	2.788	7	4	15	0	1	0
rs62274047	3	156458799	G	A	0.0497	8.1255e-09	1	rs62276624	43	LINC00886	6335	intergenic	0.884	7	4	15	0	1	0
rs78561123	3	156464934	T	C	0.0497	9.13895e-09	1	rs62276624	43	LINC00886	200	downstream	1.153	5	4	15	0	1	0
rs62277073	3	156467000	T	G	0.0497	6.82901e-09	1	rs62276624	43	LINC00886	0	ncRNA_exonic	3.624	5	5	15	0	1	0
rs62277074	3	156467874	G	C	0.0497	5.97573e-09	1	rs62276624	43	LINC00886	0	ncRNA_exonic	2.331	7	2	15	0	1	0
rs62277075	3	156468112	C	T	0.0497	6.95918e-09	1	rs62276624	43	LINC00886	0	ncRNA_exonic	4.891	3a	2	7	0	1	0
rs62277076	3	156471143	G	A	0.0497	9.90971e-09	1	rs62276624	43	LINC00886	0	ncRNA_exonic	0.403	5	5	15	0	1	0
rs62277077	3	156474914	C	G	0.0497	9.87845e-09	1	rs62276624	43	LINC00886	0	ncRNA_intronic	7.157	7	5	15	0	1	0
rs62277078	3	156475679	T	A	0.0497	8.13419e-09	1	rs62276624	43	LINC00886	0	ncRNA_intronic	9.65	7	5	15	0	1	0
rs62277079	3	156477140	T	G	0.0497	9.90971e-09	1	rs62276624	43	LINC00886	0	ncRNA_intronic	0.852	7	5	15	0	1	0
rs62277080	3	156478348	G	A	0.0497	1.0061e-08	1	rs62276624	43	LINC00886	0	ncRNA_intronic	0.574	4	5	15	0	1	0
rs77131486	3	156479083	T	C	0.0497	5.11104e-09	1	rs62276624	43	LINC00886	0	ncRNA_intronic	15.07	4	5	15	0	1	0
rs62277081	3	156480842	C	T	0.0497	1.21791e-08	1	rs62276624	43	LINC00886	0	ncRNA_intronic	1.397	3a	2	15	0	1	0
rs78809344	3	156482793	T	C	0.0497	1.21896e-08	1	rs62276624	43	LINC00886	0	ncRNA_intronic	2.996	2a	5	15	0	1	0
rs111555159	3	156482892	T	C	0.0497	1.21499e-08	1	rs62276624	43	LINC00886	0	ncRNA_intronic	5.747	4	5	15	0	1	0
rs78499938	3	156483183	G	A	0.0497	1.21896e-08	1	rs62276624	43	LINC00886	0	ncRNA_intronic	1.617	7	5	15	0	1	0
rs62277084	3	156483664	C	T	0.0497	1.21896e-08	1	rs62276624	43	LINC00886	0	ncRNA_intronic	7.431	6	5	15	0	1	0
rs62277085	3	156485699	T	C	0.0497	1.06981e-08	1	rs62276624	43	LINC00886	0	ncRNA_intronic	2.604	5	5	15	0	1	0
rs62277086	3	156488697	T	C	0.0497	6.07286e-09	1	rs62276624	43	LINC00886	0	ncRNA_intronic	5.797	2a	5	15	0	1	0
rs62277087	3	156489800	T	C	0.0507	4.29654e-09	0.978228	rs62276624	43	LINC00886	0	ncRNA_intronic	1.856	6	5	15	0	1	0
rs62277088	3	156490347	G	A	0.0507	4.29654e-09	0.978228	rs62276624	43	LINC00886	0	ncRNA_intronic	5.283	6	5	15	0	1	0
rs62277089	3	156490684	A	G	0.0507	4.29654e-09	0.978228	rs62276624	43	LINC00886	0	ncRNA_intronic	12.21	4	5	15	0	1	0
rs62277090	3	156491757	C	T	0.0507	4.29654e-09	0.978228	rs62276624	43	LINC00886	0	ncRNA_intronic	5.776	6	5	15	0	1	0
rs62277091	3	156491956	G	T	0.0507	4.50111e-09	0.978228	rs62276624	43	LINC00886	0	ncRNA_intronic	0.01	7	5	15	0	1	0
rs17380639	3	156492845	C	T	0.0507	4.29654e-09	0.978228	rs62276624	43	LINC00886	0	ncRNA_intronic	5.592	5	5	15	0	1	0
rs62277092	3	156493341	G	A	0.0507	4.29654e-09	0.978228	rs62276624	43	LINC00886	0	ncRNA_intronic	3.891	7	5	15	0	1	0
rs62277093	3	156494918	G	A	0.0497	7.3212e-09	1	rs62276624	43	LINC00886	0	ncRNA_intronic	11.17	5	5	15	0	1	0
rs62277096	3	156496579	A	G	0.0497	7.11137e-09	1	rs62276624	43	LINC00886	0	ncRNA_intronic	3.406	7	5	15	0	1	0
rs62277097	3	156496986	A	C	0.0497	7.13421e-09	1	rs62276624	43	LINC00886	0	ncRNA_intronic	1.336	7	5	15	0	1	0
rs113152478	3	156497481	C	T	0.0497	7.13421e-09	1	rs62276624	43	LINC00886	0	ncRNA_intronic	0.507	6	5	15	0	1	0
rs62277098	3	156502444	G	A	0.0497	7.46466e-09	1	rs62276624	43	LINC00886	0	ncRNA_intronic	3.595	5	5	15	0	1	0
rs17440227	3	156503128	A	C	0.0497	7.46466e-09	1	rs62276624	43	LINC00886	0	ncRNA_intronic	1.293	5	5	15	0	1	0
rs62277099	3	156504121	A	G	0.0497	7.52769e-09	1	rs62276624	43	LINC00886	0	ncRNA_intronic	0.345	5	5	15	0	1	0
rs62277140	3	156504690	G	T	0.0497	7.52769e-09	1	rs62276624	43	LINC00886	0	ncRNA_intronic	5.792	6	5	15	0	1	0
rs111952885	3	156505101	A	G	0.0497	7.52769e-09	1	rs62276624	43	LINC00886	0	ncRNA_intronic	3.564	NA	5	15	0	1	0
rs62277141	3	156505652	C	A	0.0497	7.86412e-09	1	rs62276624	43	LINC00886	0	ncRNA_intronic	0.168	7	2	15	0	1	0
rs62277142	3	156506065	T	C	0.0497	6.63833e-09	1	rs62276624	43	LINC00886	0	ncRNA_intronic	16.19	4	2	15	0	1	0
rs62277143	3	156508517	T	C	0.0497	1.2959e-08	1	rs62276624	43	LINC00886	0	ncRNA_intronic	10.78	5	5	15	0	1	0
rs62277144	3	156509535	T	C	0.0497	1.2959e-08	1	rs62276624	43	LINC00886	0	ncRNA_intronic	0.373	3a	5	15	0	1	0
rs62277145	3	156509554	A	G	0.0497	1.69828e-08	1	rs62276624	43	LINC00886	0	ncRNA_intronic	3.037	5	5	15	0	1	0
rs17381024	3	156510400	A	C	0.0497	1.69828e-08	1	rs62276624	43	LINC00886	0	ncRNA_intronic	2.227	5	5	15	0	1	0
rs62277146	3	156510759	T	C	0.0497	1.69828e-08	1	rs62276624	43	LINC00886	0	ncRNA_intronic	1.157	5	5	15	0	1	0
rs62277147	3	156511853	A	C	0.0497	1.38868e-08	1	rs62276624	43	LINC00886	0	ncRNA_intronic	10.79	5	5	15	0	1	0
rs112643477	3	156512548	C	T	0.0497	1.37444e-08	1	rs62276624	43	LINC00886	0	ncRNA_intronic	8.588	7	5	15	0	1	0
rs62277148	3	156514330	C	T	0.0497	1.37444e-08	1	rs62276624	43	LINC00886	0	ncRNA_intronic	3.719	7	5	15	0	1	0
rs75554225	3	156515822	C	G	0.0497	1.38643e-08	1	rs62276624	43	LINC00886	0	ncRNA_intronic	7.464	6	5	15	0	1	0
rs62277150	3	156516099	C	T	0.0497	2.3374e-08	0.957474	rs62276624	43	LINC00886	0	ncRNA_intronic	5.148	6	5	15	0	1	0
rs62277152	3	156516435	T	C	0.05765	1.90716e-08	0.815075	rs62276624	43	LINC00886	0	ncRNA_intronic	3.475	6	5	15	0	0	0
rs62277153	3	156517233	C	T	0.0497	6.24085e-08	0.91542	rs62276624	43	LINC00886	0	ncRNA_intronic	0.286	5	5	15	0	1	0
rs62277155	3	156521487	C	A	0.0497	5.31026e-08	0.91542	rs62276624	43	LINC00886	0	ncRNA_intronic	0.066	6	4	15	0	1	0
rs62277156	3	156521514	T	C	0.0497	5.31026e-08	0.91542	rs62276624	43	LINC00886	0	ncRNA_intronic	5.065	7	4	15	0	1	0
rs77682323	3	156521753	A	G	0.0497	5.31026e-08	0.91542	rs62276624	43	LINC00886	0	ncRNA_intronic	7.577	3a	4	15	0	1	0
rs62277157	3	156522403	A	G	0.0497	4.9481e-08	0.91542	rs62276624	43	LINC00886	0	ncRNA_intronic	1.018	5	5	15	0	1	0
rs62277158	3	156525531	T	C	0.0497	5.31026e-08	0.91542	rs62276624	43	LINC00886	0	ncRNA_intronic	5.699	6	5	15	0	1	0
rs62277159	3	156526082	A	G	0.05567	1.01813e-07	0.809297	rs62276624	43	LINC00886	0	ncRNA_intronic	9.15	4	5	15	0	0	0
rs62278060	3	156527982	C	T	0.05169	4.40137e-08	0.873785	rs62276624	43	LINC00886:PA2G4P4	00:00:00	ncRNA_exonic	6.52	5	4	15	0	1	0
rs62278061	3	156528129	T	C	0.0497	5.31026e-08	0.91542	rs62276624	43	LINC00886:PA2G4P4	00:00:00	ncRNA_exonic	14.39	5	4	15	0	1	0
rs116269788	3	156528650	G	C	0.0497	5.31026e-08	0.91542	rs62276624	43	LINC00886	0	ncRNA_intronic	12.16	5	5	15	0	1	0
rs62278062	3	156530294	T	C	0.0497	5.31026e-08	0.91542	rs62276624	43	LINC00886	0	ncRNA_intronic	18.55	2b	1	15	0	1	1
rs62278064	3	156532511	A	G	0.0497	4.9481e-08	0.91542	rs62276624	43	LINC00886	0	ncRNA_intronic	2.674	7	1	5	0	1	1
rs62278065	3	156532643	G	A	0.0507	6.97724e-08	0.896064	rs62276624	43	LINC00886	0	ncRNA_intronic	2.649	5	1	5	0	1	1
rs62278066	3	156532653	G	A	0.0497	6.01357e-08	0.91542	rs62276624	43	LINC00886	0	ncRNA_intronic	0.505	5	1	5	0	1	1
rs116265545	3	156534254	C	T	0.0497	5.75872e-08	0.91542	rs62276624	43	LINC00886	0	ncRNA_intronic	5.134	4	1	1	1	1	1
rs62273860	3	156534569	C	T	0.0497	5.75872e-08	0.91542	rs62276624	43	LINC00886	0	ncRNA_intronic	7.681	2b	1	1	1	1	1
rs62273861	3	156535267	G	T	0.0497	5.75872e-08	0.91542	rs62276624	43	LINC00886	415	upstream	7.654	4	1	2	1	1	1
rs62273862	3	156535405	A	T	0.0497	5.75872e-08	0.91542	rs62276624	43	LINC00886	553	upstream	5.822	4	1	2	1	1	1
rs62273892	3	156536284	C	T	0.0497	8.04688e-08	0.91542	rs62276624	43	LINC00886	1432	intergenic	0.403	4	2	7	1	1	1
rs62273893	3	156536285	T	G	0.0497	5.75872e-08	0.91542	rs62276624	43	LINC00886	1433	intergenic	0.366	4	2	7	1	1	1
rs62273895	3	156538949	T	C	0.0497	5.65589e-08	0.91542	rs62276624	43	LINC00886	4097	intergenic	11.89	5	5	15	1	1	1
rs62273896	3	156539021	T	C	0.0497	5.75872e-08	0.91542	rs62276624	43	LINC00886	4169	intergenic	6.8	5	5	15	1	1	1
rs62273897	3	156539084	C	T	0.0497	5.75872e-08	0.91542	rs62276624	43	LEKR1	4185	intergenic	6.193	5	5	15	1	1	1
rs62273898	3	156540561	G	A	0.0497	5.36001e-08	0.91542	rs62276624	43	LEKR1	2708	intergenic	3.659	5	5	15	1	1	0
rs62273899	3	156541010	C	T	0.0497	5.74181e-08	0.91542	rs62276624	43	LEKR1	2259	intergenic	1.933	7	5	15	1	1	0
rs62273900	3	156542060	G	C	0.0497	5.36001e-08	0.91542	rs62276624	43	LEKR1	1209	intergenic	1.934	5	5	15	1	1	0
rs62273901	3	156542798	T	A	0.04871	2.17275e-07	0.893616	rs62276624	43	LEKR1	471	intergenic	0.593	5	5	15	1	0	0
rs79164092	3	156543780	G	A	0.0497	7.99813e-08	0.91542	rs62276624	43	LEKR1	0	upstream	8.724	4	1	2	1	1	0
rs77329569	3	156543960	T	C	0.0497	8.66411e-08	0.91542	rs62276624	43	LEKR1	0	upstream	10.33	4	1	1	1	1	0
rs62273902	3	156544488	C	G	0.0497	7.28205e-08	0.91542	rs62276624	43	LEKR1	0	UTR5	9.735	2b	1	1	1	1	0
rs62273904	3	156544576	T	C	0.0497	7.68663e-08	0.91542	rs62276624	43	LEKR1	0	UTR5	15.31	4	1	1	1	1	0
rs78420272	3	156548148	C	T	0.0497	6.66588e-08	0.91542	rs62276624	43	LEKR1	0	intronic	2.277	7	5	15	1	1	0
rs62273905	3	156548278	A	G	0.0497	6.66588e-08	0.91542	rs62276624	43	LEKR1	0	intronic	0.432	7	5	15	1	1	0
rs62273906	3	156549648	A	G	0.0507	4.94032e-08	0.896064	rs62276624	43	LEKR1	0	intronic	12.89	7	5	15	1	1	0
rs62273907	3	156550415	G	A	0.0497	6.66533e-08	0.91542	rs62276624	43	LEKR1	0	intronic	9.553	7	5	15	1	1	0
rs62273908	3	156550843	A	G	0.0497	6.66533e-08	0.91542	rs62276624	43	LEKR1	0	intronic	9.242	7	5	15	1	1	0
rs62273909	3	156551568	T	C	0.0497	6.66533e-08	0.91542	rs62276624	43	LEKR1	0	intronic	4.857	7	5	15	1	1	0
rs62273910	3	156553225	A	G	0.0497	6.66533e-08	0.91542	rs62276624	43	LEKR1	0	intronic	7.808	5	5	15	1	1	0
rs62273912	3	156553347	C	T	0.0497	6.66533e-08	0.91542	rs62276624	43	LEKR1	0	intronic	6.059	7	5	15	1	1	0
rs62273913	3	156553371	C	A	0.0497	6.66533e-08	0.91542	rs62276624	43	LEKR1	0	intronic	5.889	6	5	15	1	1	0
rs62273914	3	156553851	G	T	0.0497	6.66533e-08	0.91542	rs62276624	43	LEKR1	0	intronic	2.507	6	5	15	1	1	0
rs62273915	3	156555145	C	T	0.0497	7.06766e-08	0.91542	rs62276624	43	LEKR1	0	intronic	0.188	4	5	15	1	1	0
rs62273916	3	156556395	C	T	0.0497	7.06766e-08	0.91542	rs62276624	43	LEKR1	0	intronic	2.109	5	5	15	1	1	0
rs62273917	3	156556398	C	T	0.0497	7.06766e-08	0.91542	rs62276624	43	LEKR1	0	intronic	0.391	5	5	15	1	1	0
rs62273918	3	156556892	C	T	0.0497	7.06766e-08	0.91542	rs62276624	43	LEKR1	0	intronic	3.577	5	5	15	1	1	0
rs62273919	3	156557220	G	A	0.0497	7.06766e-08	0.91542	rs62276624	43	LEKR1	0	intronic	1.153	7	5	15	1	1	0
rs62273920	3	156557261	C	T	0.0497	6.83118e-08	0.91542	rs62276624	43	LEKR1	0	intronic	0.759	7	5	15	1	1	0
rs62273921	3	156558445	C	T	0.0507	1.3935e-07	0.899701	rs62276624	43	LEKR1	0	intronic	15.37	6	5	15	1	1	0
rs17440656	3	156558626	A	G	0.0507	1.3935e-07	0.899701	rs62276624	43	LEKR1	0	intronic	0.077	7	5	15	1	1	0
rs62273922	3	156559678	G	A	0.0507	1.3935e-07	0.899701	rs62276624	43	LEKR1	0	intronic	0.301	7	5	15	1	1	0
rs78052676	3	156560419	A	G	0.0507	1.3935e-07	0.899701	rs62276624	43	LEKR1	0	intronic	0.89	7	5	15	1	1	0
rs62273955	3	156561637	C	T	0.0507	1.50154e-07	0.899701	rs62276624	43	LEKR1	0	intronic	0.099	5	2	15	1	1	0
rs112109875	3	156563309	A	G	0.0507	1.3935e-07	0.899701	rs62276624	43	LEKR1	0	intronic	3.149	7	5	15	1	1	0
rs187982430	3	156563328	A	T	0.06064	2.89331e-06	0.752371	rs62276624	43	LEKR1	0	intronic	0.255	6	5	15	1	0	0
rs62273956	3	156564486	G	A	0.0507	1.3935e-07	0.899701	rs62276624	43	LEKR1	0	intronic	1.536	6	5	15	1	1	0
rs115266944	3	156565483	C	A	0.0507	1.3935e-07	0.899701	rs62276624	43	LEKR1	0	intronic	0.015	6	2	15	1	1	0
rs62273957	3	156567278	G	A	0.05765	9.34485e-05	0.785604	rs62276624	43	LEKR1	0	intronic	0.1	7	5	15	1	0	0
rs76716711	3	156568606	C	G	0.0497	7.7224e-08	0.91542	rs62276624	43	LEKR1	0	intronic	0.685	NA	5	15	1	0	0
rs74476057	3	156568607	T	A	0.0497	7.7224e-08	0.91542	rs62276624	43	LEKR1	0	intronic	6.3	7	5	15	1	0	0
rs62273958	3	156569428	T	C	0.0507	1.39515e-07	0.899701	rs62276624	43	LEKR1	0	intronic	13.36	7	5	15	1	1	0
rs62273959	3	156570680	G	A	0.0507	1.19538e-07	0.899701	rs62276624	43	LEKR1	0	exonic	15.71	5	1	15	1	1	0
rs62275160	3	156570870	G	T	0.0507	1.60872e-07	0.899701	rs62276624	43	LEKR1	0	UTR3	0.551	7	15	15	1	1	0
rs62275161	3	156572076	C	G	0.0507	1.60872e-07	0.899701	rs62276624	43	LEKR1	0	intronic	1.02	7	15	15	1	1	0
rs62275162	3	156572571	G	A	0.0507	1.60872e-07	0.899701	rs62276624	43	LEKR1	0	intronic	3.122	7	15	15	1	1	0
rs74586854	3	156573727	C	G	0.0507	1.61405e-07	0.899701	rs62276624	43	LEKR1	0	intronic	0.257	6	15	15	1	1	0
rs62275163	3	156574120	G	A	0.0507	1.61405e-07	0.899701	rs62276624	43	LEKR1	0	intronic	2.429	6	15	15	1	1	0
rs62275164	3	156574356	G	A	0.0507	1.61405e-07	0.899701	rs62276624	43	LEKR1	0	intronic	0.404	6	15	15	1	1	0
rs62275165	3	156574649	A	T	0.0507	1.61405e-07	0.899701	rs62276624	43	LEKR1	0	intronic	0.667	6	15	15	1	1	0
rs62275166	3	156574802	T	G	0.0507	1.61405e-07	0.899701	rs62276624	43	LEKR1	0	intronic	0.99	7	15	15	1	1	0
rs62275167	3	156575913	A	G	0.0507	1.61405e-07	0.899701	rs62276624	43	LEKR1	0	intronic	11.63	6	15	15	1	1	0
rs62275168	3	156576291	G	A	0.0507	1.61405e-07	0.899701	rs62276624	43	LEKR1	0	intronic	3.68	7	15	15	1	1	0
rs62275169	3	156576914	G	C	0.0507	1.61405e-07	0.899701	rs62276624	43	LEKR1	0	intronic	2.614	7	15	15	1	1	0
rs62275170	3	156577652	C	T	0.0507	1.61405e-07	0.899701	rs62276624	43	LEKR1	0	intronic	0.568	4	7	15	1	1	0
rs17440944	3	156579376	T	C	0.0507	1.61405e-07	0.899701	rs62276624	43	LEKR1	0	intronic	3.71	5	5	15	1	1	0
rs62275171	3	156580301	G	C	0.0507	1.61405e-07	0.899701	rs62276624	43	LEKR1	0	intronic	0.112	3a	7	15	1	1	0
rs62275173	3	156583559	A	G	0.03877	4.02583e-06	0.718764	rs62276624	43	LEKR1	0	intronic	4.127	5	5	15	1	1	0
rs17381930	3	156584699	A	G	0.0507	1.61405e-07	0.899701	rs62276624	43	LEKR1	0	intronic	4.463	7	5	15	1	1	0
rs62275174	3	156586113	A	G	0.0507	1.61405e-07	0.899701	rs62276624	43	LEKR1	0	intronic	11.3	7	7	15	1	1	0
rs112290534	3	156587208	G	A	0.0507	1.61405e-07	0.899701	rs62276624	43	LEKR1	0	intronic	0.341	5	5	15	1	1	0
rs62275175	3	156587814	G	A	0.0507	1.61405e-07	0.899701	rs62276624	43	LEKR1	0	intronic	10.88	7	5	15	1	1	0
rs62275176	3	156587976	A	G	0.0507	1.61405e-07	0.899701	rs62276624	43	LEKR1	0	intronic	3.41	6	5	15	1	1	0
rs62275177	3	156588576	A	G	0.0507	1.62697e-07	0.899701	rs62276624	43	LEKR1	0	intronic	4.307	7	5	15	1	1	0
rs62275178	3	156589848	G	A	0.05169	1.61405e-07	0.886406	rs62276624	43	LEKR1	0	intronic	0.007	6	5	15	1	1	0
rs62275179	3	156590557	G	A	0.0507	1.61405e-07	0.899701	rs62276624	43	LEKR1	0	intronic	3.423	6	5	15	1	1	0
rs62275180	3	156590815	G	C	0.0507	1.61405e-07	0.899701	rs62276624	43	LEKR1	0	intronic	1.074	7	5	15	1	1	0
rs62275181	3	156590822	A	G	0.0507	1.61405e-07	0.899701	rs62276624	43	LEKR1	0	intronic	3.728	7	5	15	1	1	0
rs75389471	3	156591917	A	T	0.05169	1.61405e-07	0.881654	rs62276624	43	LEKR1	0	intronic	0.244	4	8	15	1	1	0
rs62275182	3	156592143	T	C	0.0507	1.61405e-07	0.899701	rs62276624	43	LEKR1	0	intronic	0.427	4	8	15	1	1	0
rs79350242	3	156592492	C	G	0.0507	1.61405e-07	0.899701	rs62276624	43	LEKR1	0	intronic	0.946	7	8	15	1	1	0
rs62275185	3	156592525	A	C	0.0507	1.61405e-07	0.899701	rs62276624	43	LEKR1	0	intronic	4.502	7	8	15	1	1	0
rs62275186	3	156593560	A	G	0.0507	1.61405e-07	0.899701	rs62276624	43	LEKR1	0	intronic	0.135	6	5	15	1	1	0
rs62275187	3	156593652	C	T	0.0507	1.19438e-07	0.899701	rs62276624	43	LEKR1	0	intronic	1.408	7	5	15	1	1	0
rs75423126	3	156593709	G	A	0.0507	1.61405e-07	0.899701	rs62276624	43	LEKR1	0	intronic	2.132	7	5	15	1	1	0
rs116690316	3	156593921	G	T	0.0507	1.61405e-07	0.899701	rs62276624	43	LEKR1	0	intronic	8.755	7	5	15	1	1	0
rs114206836	3	156593922	G	T	0.0507	1.61405e-07	0.899701	rs62276624	43	LEKR1	0	intronic	8.773	7	5	15	1	1	0
rs62275189	3	156594119	A	G	0.0507	1.61405e-07	0.899701	rs62276624	43	LEKR1	0	intronic	6.969	7	5	15	1	1	0
rs62275190	3	156596195	C	T	0.0507	1.61405e-07	0.899701	rs62276624	43	LEKR1	0	intronic	1.725	6	5	15	1	1	0
rs62275191	3	156597144	G	C	0.0507	1.61405e-07	0.899701	rs62276624	43	LEKR1	0	intronic	8.465	5	5	9	1	1	0
rs62275238	3	156597264	G	A	0.0507	1.61405e-07	0.899701	rs62276624	43	LEKR1	0	intronic	5.085	5	8	9	1	1	0
rs62275241	3	156600543	A	C	0.0507	1.42254e-07	0.899701	rs62276624	43	LEKR1	0	intronic	0.835	6	5	15	1	1	0
rs62275242	3	156600865	A	G	0.0507	1.42254e-07	0.899701	rs62276624	43	LEKR1	0	intronic	1.156	6	5	15	1	1	0
rs62275243	3	156601698	A	G	0.0507	1.61405e-07	0.899701	rs62276624	43	LEKR1	0	intronic	3.903	5	5	15	1	1	0
rs62275244	3	156602685	T	C	0.0507	1.61405e-07	0.899701	rs62276624	43	LEKR1	0	intronic	4.667	7	5	15	1	1	0
rs546875104	3	156603565	C	A	0.0507	1.42254e-07	0.899701	rs62276624	43	LEKR1	0	intronic	11.09	NA	5	15	1	1	0
rs568260867	3	156603566	A	T	0.0507	1.42254e-07	0.899701	rs62276624	43	LEKR1	0	intronic	11.98	NA	5	15	1	1	0
rs535681549	3	156603567	C	T	0.0507	1.42254e-07	0.899701	rs62276624	43	LEKR1	0	intronic	11.67	NA	5	15	1	1	0
rs62275245	3	156603646	G	C	0.0507	1.61405e-07	0.899701	rs62276624	43	LEKR1	0	intronic	3.522	5	5	15	1	1	0
rs62275246	3	156606555	G	A	0.0507	1.61405e-07	0.899701	rs62276624	43	LEKR1	0	intronic	3.796	5	5	15	1	1	0
rs62275247	3	156606661	A	C	0.0507	1.61405e-07	0.899701	rs62276624	43	LEKR1	0	intronic	3.716	5	5	15	1	1	0
rs62275248	3	156607603	A	C	0.0507	1.61405e-07	0.899701	rs62276624	43	LEKR1	0	intronic	4.18	6	5	15	1	1	0
rs62275249	3	156608141	A	G	0.0507	1.61405e-07	0.899701	rs62276624	43	LEKR1	0	intronic	7.506	7	5	15	1	1	0
rs187202716	3	156608807	G	C	0.05964	5.05531e-07	0.765457	rs62276624	43	LEKR1	0	intronic	1.511	7	5	15	1	1	0
rs62275250	3	156608931	G	A	0.0507	1.61405e-07	0.899701	rs62276624	43	LEKR1	0	intronic	1.37	6	5	15	1	1	0
rs62275251	3	156609403	G	C	0.0507	1.61405e-07	0.899701	rs62276624	43	LEKR1	0	intronic	3.129	7	5	15	1	1	0
rs17382208	3	156610013	G	A	0.0507	1.61405e-07	0.899701	rs62276624	43	LEKR1	0	intronic	1.238	7	5	15	1	1	0
rs62275252	3	156612097	C	T	0.0507	1.79216e-07	0.899701	rs62276624	43	LEKR1	0	intronic	0.594	6	5	15	1	1	0
rs75683041	3	156612263	G	A	0.0507	1.79216e-07	0.899701	rs62276624	43	LEKR1	0	intronic	0.522	7	5	15	1	1	0
rs77506582	3	156614375	T	C	0.0507	1.69526e-07	0.899701	rs62276624	43	LEKR1	0	intronic	4.907	7	5	15	1	1	0
rs113437240	3	156615636	G	A	0.0507	1.70488e-07	0.899701	rs62276624	43	LEKR1	0	intronic	2.079	7	5	15	1	1	0
rs62275253	3	156615968	C	G	0.0507	1.69526e-07	0.899701	rs62276624	43	LEKR1	0	intronic	4.482	7	5	15	1	1	0
rs183430241	3	156617163	A	G	0.0507	1.70835e-07	0.899701	rs62276624	43	LEKR1	0	intronic	3.019	6	5	15	1	0	0
rs62643941	3	156617418	T	C	0.0507	1.70835e-07	0.899701	rs62276624	43	LEKR1	0	intronic	3.681	6	5	15	1	0	0
rs62275255	3	156619180	G	T	0.0507	1.7076e-07	0.899701	rs62276624	43	LEKR1	0	intronic	0.486	5	5	15	1	1	0
rs62275256	3	156619187	A	T	0.0507	1.7076e-07	0.899701	rs62276624	43	LEKR1	0	intronic	1.321	5	5	15	1	1	0
rs62275257	3	156619515	A	G	0.0507	1.7076e-07	0.899701	rs62276624	43	LEKR1	0	intronic	0.016	7	5	15	1	1	0
rs113540083	3	156620608	C	A	0.0507	1.59826e-07	0.899701	rs62276624	43	LEKR1	0	intronic	2.326	5	5	15	1	1	0
rs62275258	3	156621549	A	C	0.0507	1.7076e-07	0.899701	rs62276624	43	LEKR1	0	intronic	2.741	7	5	15	1	1	0
rs62275259	3	156623707	A	G	0.0507	1.69073e-07	0.899701	rs62276624	43	LEKR1	0	intronic	12.15	7	5	15	1	1	0
rs62275760	3	156624576	A	G	0.0507	1.63835e-07	0.899701	rs62276624	43	LEKR1	0	intronic	1.104	7	5	15	1	1	0
rs62275761	3	156626340	G	A	0.0507	2.87361e-07	0.899701	rs62276624	43	LEKR1	0	intronic	0.433	7	5	15	1	1	0
rs62275762	3	156626747	A	G	0.0507	2.24859e-07	0.899701	rs62276624	43	LEKR1	0	intronic	6.577	5	5	15	1	1	0
rs62275763	3	156626831	T	C	0.0507	1.63835e-07	0.899701	rs62276624	43	LEKR1	0	intronic	7.958	5	5	15	1	1	0
rs62275764	3	156626894	G	A	0.0507	1.63835e-07	0.899701	rs62276624	43	LEKR1	0	intronic	0.94	5	5	15	1	1	0
rs62275766	3	156627902	T	C	0.0507	2.51623e-07	0.899701	rs62276624	43	LEKR1	0	intronic	10.43	5	7	15	1	1	0
rs62275767	3	156628895	A	C	0.0507	2.51623e-07	0.899701	rs62276624	43	LEKR1	0	intronic	1.106	5	5	15	1	1	0
rs62275795	3	156630327	C	A	0.0507	2.51623e-07	0.899701	rs62276624	43	LEKR1	0	intronic	3.714	4	5	15	1	1	0
rs62275796	3	156630506	T	C	0.0507	2.51675e-07	0.899701	rs62276624	43	LEKR1	0	intronic	1.936	7	5	15	1	1	0
rs62275797	3	156632017	T	G	0.0507	2.51623e-07	0.899701	rs62276624	43	LEKR1	0	intronic	1.588	6	5	15	1	1	0
rs62275798	3	156632131	T	A	0.0507	2.51623e-07	0.899701	rs62276624	43	LEKR1	0	intronic	2.734	7	5	15	1	1	0
rs62275799	3	156632586	G	A	0.0507	2.53827e-07	0.899701	rs62276624	43	LEKR1	0	intronic	1.917	7	5	15	1	1	0
rs75682589	3	156632799	G	A	0.0507	2.54541e-07	0.899701	rs62276624	43	LEKR1	0	intronic	4.38	6	5	15	1	1	0
rs114415052	3	156633266	C	T	0.0507	2.92793e-07	0.899701	rs62276624	43	LEKR1	0	intronic	1.415	6	5	15	1	1	0
rs115385698	3	156633339	A	G	0.0507	2.54541e-07	0.899701	rs62276624	43	LEKR1	0	intronic	2.133	7	5	15	1	1	0
rs113056093	3	156633448	G	A	0.0507	2.54541e-07	0.899701	rs62276624	43	LEKR1	0	intronic	0.083	7	5	15	1	1	0
rs62275800	3	156634305	C	A	0.0507	2.54541e-07	0.899701	rs62276624	43	LEKR1	0	intronic	0.079	3a	5	15	1	1	0
rs62275801	3	156635901	A	C	0.0507	2.62208e-07	0.899701	rs62276624	43	LEKR1	0	intronic	3.845	6	5	15	1	1	0
rs62275804	3	156636989	C	A	0.0507	2.8984e-07	0.899701	rs62276624	43	LEKR1	0	intronic	0.237	6	7	15	1	1	0
rs62275805	3	156637206	T	C	0.0507	2.8984e-07	0.899701	rs62276624	43	LEKR1	0	intronic	2.901	7	7	15	1	1	0
rs62275806	3	156637870	G	A	0.0507	2.98473e-07	0.899701	rs62276624	43	LEKR1	0	intronic	0.58	5	5	15	1	1	0
rs17442011	3	156640185	G	A	0.0507	2.94763e-07	0.899701	rs62276624	43	LEKR1	0	intronic	1.299	7	5	15	1	1	0
rs77154496	3	156642333	G	A	0.0507	2.98473e-07	0.899701	rs62276624	43	LEKR1	0	UTR3	0.559	7	5	15	1	1	0
rs78949154	3	156643045	A	G	0.0507	2.98473e-07	0.899701	rs62276624	43	LEKR1	0	UTR3	2.14	7	5	15	1	1	0
rs62275808	3	156645932	A	G	0.0507	2.9518e-07	0.899701	rs62276624	43	LEKR1	0	intronic	2.152	7	4	15	1	1	0
rs112290229	3	156646849	A	G	0.0507	2.9518e-07	0.899701	rs62276624	43	LEKR1	0	intronic	5.103	6	5	15	1	1	0
rs17442045	3	156647297	G	A	0.0507	2.9518e-07	0.899701	rs62276624	43	LEKR1	0	intronic	9.657	5	5	15	1	1	0
rs62275809	3	156647733	G	A	0.0507	2.9518e-07	0.899701	rs62276624	43	LEKR1	0	intronic	16.05	7	5	15	1	1	0
rs62275810	3	156647851	A	G	0.0507	2.9518e-07	0.899701	rs62276624	43	LEKR1	0	intronic	12.74	5	5	15	1	1	0
rs62275811	3	156647984	A	T	0.0507	2.9518e-07	0.899701	rs62276624	43	LEKR1	0	intronic	0.869	7	5	15	1	1	0
rs62275812	3	156649295	G	A	0.0507	2.9518e-07	0.899701	rs62276624	43	LEKR1	0	intronic	2.071	6	5	15	1	1	0
rs79489427	3	156649693	T	G	0.0507	2.98473e-07	0.899701	rs62276624	43	LEKR1	0	intronic	3.473	6	5	15	1	1	0
rs78821221	3	156649694	T	C	0.0507	2.9518e-07	0.899701	rs62276624	43	LEKR1	0	intronic	1.627	6	5	15	1	1	0
rs62275813	3	156651244	T	G	0.0507	2.9518e-07	0.899701	rs62276624	43	LEKR1	0	intronic	1.586	7	5	15	1	1	0
rs75204368	3	156652170	T	G	0.0507	2.92026e-07	0.899701	rs62276624	43	LEKR1	0	intronic	4.925	6	5	15	1	1	0
rs76704021	3	156655611	G	A	0.0507	2.9518e-07	0.899701	rs62276624	43	LEKR1	0	intronic	1.214	7	14	15	1	1	0
rs111301750	3	156656174	C	T	0.0507	2.59329e-07	0.899701	rs62276624	43	LEKR1	0	intronic	2.406	6	14	15	1	0	0
rs79833775	3	156660092	A	T	0.0507	2.19989e-07	0.899701	rs62276624	43	LEKR1	0	intronic	3.379	6	14	15	1	1	0
rs62275814	3	156663150	T	C	0.0507	2.23097e-07	0.899701	rs62276624	43	LEKR1	0	intronic	4.795	7	9	15	1	1	0
rs62275815	3	156664254	T	G	0.0507	2.23097e-07	0.899701	rs62276624	43	LEKR1	0	intronic	12.22	7	9	15	1	1	0
rs78519527	3	156666636	A	G	0.0507	2.21952e-07	0.899701	rs62276624	43	LEKR1	0	intronic	2.148	NA	7	15	1	1	0
rs74750999	3	156666676	G	A	0.0507	2.23097e-07	0.899701	rs62276624	43	LEKR1	0	intronic	0.91	7	7	15	1	1	0
rs62275817	3	156668238	T	C	0.0507	2.23097e-07	0.899701	rs62276624	43	LEKR1	0	intronic	3.441	6	14	15	1	1	0
rs62275818	3	156668942	G	A	0.0507	2.23097e-07	0.899701	rs62276624	43	LEKR1	0	intronic	2.609	6	14	15	1	1	0
rs62275819	3	156670039	T	A	0.0507	1.74019e-07	0.899701	rs62276624	43	LEKR1	0	intronic	2.147	5	14	15	1	1	0
rs62275820	3	156671965	T	C	0.0507	2.8442e-07	0.899701	rs62276624	43	LEKR1	0	intronic	5.359	7	14	15	1	1	0
rs62275821	3	156672126	A	C	0.0507	2.25584e-07	0.899701	rs62276624	43	LEKR1	0	intronic	2.23	6	14	15	1	1	0
rs62275822	3	156672670	A	C	0.0507	2.25584e-07	0.899701	rs62276624	43	LEKR1	0	intronic	2.17	6	14	15	1	1	0
rs62275823	3	156673005	G	A	0.0507	2.06035e-07	0.899701	rs62276624	43	LEKR1	0	intronic	1.013	7	14	15	1	1	0
rs62275829	3	156675229	G	A	0.0507	2.8442e-07	0.899701	rs62276624	43	LEKR1	0	intronic	0.655	6	2	15	1	1	0
rs79143248	3	156676309	C	G	0.0507	2.8442e-07	0.899701	rs62276624	43	LEKR1	0	intronic	2.164	6	2	15	1	1	0
rs62275830	3	156682411	T	C	0.0507	1.74019e-07	0.899701	rs62276624	43	LEKR1	0	intronic	4.38	7	7	15	1	1	0
rs62275831	3	156684228	G	A	0.0507	2.23097e-07	0.899701	rs62276624	43	LEKR1	0	intronic	0.515	7	9	15	1	1	0
rs62275832	3	156684953	C	A	0.0507	2.23097e-07	0.899701	rs62276624	43	LEKR1	0	intronic	0.483	6	9	15	1	1	0
rs556084298	3	156685854	A	C	0.0507	1.74559e-07	0.899701	rs62276624	43	LEKR1	0	intronic	1.039	NA	14	15	1	1	0
rs62275833	3	156687737	G	A	0.0507	1.30031e-07	0.899701	rs62276624	43	LEKR1	0	intronic	0.532	7	14	15	1	1	0
rs76979350	3	156697757	C	T	0.0507	5.84246e-08	0.899701	rs62276624	43	LEKR1	0	UTR5	9.203	7	7	15	1	1	0
rs62275837	3	156698319	G	T	0.0507	1.85508e-07	0.860098	rs62276624	43	LEKR1	0	intronic	1.536	7	5	15	1	1	0
rs62275839	3	156698922	C	A	0.0497	9.48731e-07	0.838646	rs62276624	43	LEKR1	0	intronic	1.432	4	5	15	1	1	0
rs62275840	3	156698994	G	A	0.0507	1.02474e-06	0.821387	rs62276624	43	LEKR1	0	intronic	0.081	2c	5	15	1	1	0
rs62275841	3	156699706	T	A	0.0497	1.2055e-06	0.838646	rs62276624	43	LEKR1	0	intronic	6.394	6	5	15	1	1	0
rs78569422	3	156700698	G	A	0.05268	0.042349	0.788686	rs62276624	43	LEKR1	0	intronic	2.038	7	5	15	1	0	0
rs62275842	3	156700870	C	T	0.0497	1.16972e-06	0.838646	rs62276624	43	LEKR1	0	intronic	1.558	7	5	15	1	1	0
rs62275843	3	156701598	C	T	0.0497	1.10638e-06	0.838646	rs62276624	43	LEKR1	0	intronic	1.284	4	5	15	1	0	0
rs62275844	3	156701813	C	T	0.0497	8.64405e-07	0.838646	rs62276624	43	LEKR1	0	intronic	0.705	7	5	15	1	1	0
rs112938305	3	156702477	T	A	0.0497	1.09474e-06	0.838646	rs62276624	43	LEKR1	0	intronic	1.19	6	5	15	1	0	0
rs9829685	3	156704742	G	A	0.4264	1.78594e-05	0.602891	rs931246	43	LEKR1	0	intronic	4.547	5	7	15	1	0	0
rs1032044	3	156707330	A	C	0.4274	1.93124e-05	0.607635	rs931246	43	LEKR1	0	intronic	6.417	NA	5	15	1	0	0
rs11706305	3	156711204	C	A	0.4274	2.52096e-05	0.607635	rs931246	43	LEKR1	0	intronic	9.041	6	5	15	1	0	0
rs4680326	3	156715450	A	G	0.2853	1.14116e-07	0.632952	rs931246	43	LEKR1	0	intronic	0.411	5	5	15	1	0	0
rs1482866	3	156716741	C	A	0.4115	1.67205e-06	0.647868	rs931246	43	LEKR1	0	intronic	6.834	NA	5	15	1	0	0
rs6799034	3	156717880	T	C	0.4115	2.25232e-06	0.647868	rs931246	43	LEKR1	0	intronic	2.045	7	5	15	1	0	0
rs6802521	3	156718896	A	G	0.2863	1.31003e-07	0.635289	rs931246	43	LEKR1	0	intronic	1.357	7	5	15	1	0	0
rs6769719	3	156719694	A	T	0.2863	1.49354e-07	0.635289	rs931246	43	LEKR1	0	intronic	5.206	6	5	15	1	0	0
rs1552194	3	156720166	T	G	0.2863	1.46456e-07	0.635289	rs931246	43	LEKR1	0	intronic	6.237	NA	5	15	1	0	0
rs9875244	3	156721597	A	G	0.2853	1.02552e-07	0.632952	rs931246	43	LEKR1	0	intronic	5.427	5	5	15	1	0	0
rs12638952	3	156722071	T	C	0.4115	2.54481e-06	0.647868	rs931246	43	LEKR1	0	intronic	0.142	7	5	15	1	0	0
rs4680328	3	156724717	G	A	0.2863	1.43171e-07	0.635289	rs931246	43	LEKR1	0	intronic	2.249	7	5	15	1	0	0
rs9867759	3	156725208	C	G	0.2863	9.13896e-08	0.635289	rs931246	43	LEKR1	0	intronic	0.078	7	5	15	1	0	0
rs9829700	3	156725209	C	A	0.2863	8.95038e-08	0.635289	rs931246	43	LEKR1	0	intronic	5.472	7	5	15	1	0	0
rs4574238	3	156726263	A	T	0.2863	1.13858e-07	0.635289	rs931246	43	LEKR1	0	intronic	4.775	7	5	15	1	0	0
rs9818427	3	156726832	A	T	0.2863	1.24325e-07	0.635289	rs931246	43	LEKR1	0	intronic	1.598	6	5	15	1	0	0
rs7616314	3	156728530	G	C	0.4056	2.21902e-06	0.627825	rs931246	43	LEKR1	0	intronic	10.31	7	5	15	1	0	0
rs7616559	3	156728610	A	G	0.2863	1.04145e-07	0.635289	rs931246	43	LEKR1	0	intronic	0.692	7	5	15	1	0	0
rs9818874	3	156730141	A	G	0.4115	3.36214e-06	0.647868	rs931246	43	LEKR1	0	intronic	0.089	7	5	15	1	0	0
rs1482860	3	156730749	A	T	0.2863	8.13667e-08	0.635289	rs931246	43	LEKR1	0	intronic	3.832	6	5	15	1	0	0
rs2046270	3	156730764	T	A	0.4115	2.66087e-06	0.647868	rs931246	43	LEKR1	0	intronic	6.184	6	5	15	1	0	0
rs1482863	3	156731644	A	T	0.2863	7.2082e-08	0.635289	rs931246	43	LEKR1	0	intronic	13.56	6	5	15	1	0	0
rs35354535	3	156732380	A	T	0.4115	2.1326e-06	0.647868	rs931246	43	LEKR1	0	intronic	5.088	5	5	15	1	0	0
rs7637445	3	156733521	G	A	0.4115	2.02564e-06	0.647868	rs931246	43	LEKR1	0	intronic	4.831	5	5	15	1	0	0
rs9840284	3	156734219	A	G	0.2863	8.6445e-08	0.635289	rs931246	43	LEKR1	0	intronic	2.844	5	5	15	1	0	0
rs1600978	3	156734799	C	G	0.4115	3.9597e-06	0.647868	rs931246	43	LEKR1	0	intronic	5.259	6	5	15	1	0	0
rs9842862	3	156736395	G	T	0.2853	5.28867e-08	0.632085	rs931246	43	LEKR1	0	intronic	0.366	7	5	15	1	0	0
rs6779199	3	156736901	T	C	0.2873	9.22587e-08	0.637643	rs931246	43	LEKR1	0	intronic	0.837	6	5	15	1	0	0
rs9839037	3	156739425	A	G	0.2873	7.53635e-08	0.637643	rs931246	43	LEKR1	0	intronic	3.566	6	5	15	1	0	0
rs9880927	3	156739911	C	A	0.2863	3.96243e-08	0.635289	rs931246	43	LEKR1	0	intronic	9.253	7	5	15	1	0	0
rs1032041	3	156745105	G	T	0.4115	1.85215e-06	0.64656	rs931246	43	LEKR1	0	intronic	4.72	7	5	15	1	0	0
rs1032042	3	156746699	T	G	0.2873	6.09273e-08	0.637643	rs931246	43	LEKR1	0	intronic	0.514	6	5	15	1	0	0
rs6774012	3	156747593	G	A	0.2853	6.33663e-08	0.626044	rs931246	43	LEKR1	0	intronic	1.71	5	5	15	1	0	0
rs12636741	3	156748902	A	G	0.4125	1.19881e-06	0.644924	rs931246	43	LEKR1	0	intronic	4.798	7	7	15	1	0	0
rs10936054	3	156749169	G	A	0.4125	1.18341e-06	0.644924	rs931246	43	LEKR1	0	intronic	3.121	5	7	15	1	0	0
rs10936055	3	156749335	C	T	0.4125	1.18777e-06	0.644924	rs931246	43	LEKR1	0	intronic	15.84	5	7	15	1	0	0
rs1600976	3	156751494	G	A	0.2853	3.03054e-08	0.632952	rs931246	43	LEKR1	0	intronic	1.251	6	5	15	1	0	0
rs1905208	3	156752487	A	G	0.2883	5.46327e-08	0.633944	rs931246	43	LEKR1	0	intronic	1.763	7	5	15	1	0	0
rs6765256	3	156753738	C	T	0.3012	1.19024e-06	0.742234	rs931246	43	LEKR1	0	intronic	3.163	6	5	15	1	0	0
rs9852415	3	156754191	G	A	0.3012	8.13304e-07	0.742234	rs931246	43	LEKR1	0	intronic	0.751	6	5	15	1	0	0
rs1482856	3	156754441	A	G	0.3091	9.54086e-07	0.765972	rs931246	43	LEKR1	0	intronic	7.086	7	5	15	1	0	0
rs1482857	3	156754537	A	G	0.3618	3.37047e-08	0.972363	rs931246	43	LEKR1	0	intronic	1.496	5	5	15	1	0	0
rs1482859	3	156754666	A	T	0.3091	8.34415e-07	0.765972	rs931246	43	LEKR1	0	intronic	5.74	5	5	15	1	0	0
rs13082176	3	156755228	T	A	0.3618	3.4324e-08	0.972363	rs931246	43	LEKR1	0	intronic	6.107	7	5	15	1	0	0
rs4680333	3	156756362	G	C	0.3012	9.04273e-07	0.734944	rs931246	43	LEKR1	0	intronic	3.757	5	5	15	1	0	0
rs1384542	3	156756660	G	A	0.3012	7.44077e-07	0.742234	rs931246	43	LEKR1	0	intronic	3.959	NA	5	15	1	0	0
rs10936057	3	156758657	G	A	0.3022	8.02895e-07	0.744939	rs931246	43	LEKR1	0	intronic	4.443	7	5	15	1	0	0
rs9818500	3	156760139	T	C	0.3082	7.57695e-07	0.762621	rs931246	43	LEKR1	0	intronic	2.831	6	5	15	1	0	1
rs9838466	3	156760176	G	T	0.3002	7.61698e-07	0.738974	rs931246	43	LEKR1	0	intronic	2.399	5	5	15	1	0	1
rs4680334	3	156761722	G	A	0.3012	8.34538e-07	0.742234	rs931246	43	LEKR1	0	intronic	6.802	5	7	15	1	0	1
rs2321459	3	156762886	C	T	0.3012	8.34538e-07	0.742234	rs931246	43	LEKR1	0	intronic	1.748	7	7	15	1	0	1
rs2220051	3	156764263	C	T	0.3618	4.05913e-08	0.972363	rs931246	43	LEKR1	344	downstream	2.026	NA	5	15	1	0	1
rs1351654	3	156764651	G	A	0.3012	8.34538e-07	0.742234	rs931246	43	LEKR1	732	downstream	8.378	NA	5	15	1	0	1
rs2128536	3	156767062	T	C	0.3022	7.79239e-07	0.744939	rs931246	43	LEKR1	3143	intergenic	2.892	NA	5	15	1	0	1
rs4680336	3	156770688	A	T	0.3151	7.81533e-07	0.785307	rs931246	43	LEKR1	6769	intergenic	0.445	6	14	15	1	0	1
rs6774654	3	156770833	A	G	0.3628	3.13855e-08	0.976267	rs931246	43	LEKR1	6914	intergenic	4.054	5	14	15	1	0	1
rs6441108	3	156771943	T	C	0.3022	7.85114e-07	0.744939	rs931246	43	LEKR1	8024	intergenic	0.552	7	14	15	1	0	1
rs7627652	3	156773347	T	C	0.3012	8.75906e-07	0.742234	rs931246	43	LEKR1	9428	intergenic	2.061	5	14	15	1	0	1
rs7649798	3	156773367	G	A	0.3012	5.8614e-07	0.742234	rs931246	43	LEKR1	9448	intergenic	4.236	5	14	15	1	0	1
rs9860977	3	156773837	A	G	0.3141	1.00329e-06	0.78242	rs931246	43	LEKR1	9918	intergenic	1.741	6	14	15	1	0	1
rs2046273	3	156777127	C	T	0.3101	0.000232829	0.802008	rs931246	43	LEKR1	13208	intergenic	10.91	3a	2	15	0	0	1
rs922865	3	156777954	C	G	0.3002	6.84887e-07	0.754205	rs931246	43	LEKR1	14035	intergenic	1.603	5	2	15	0	0	1
rs922864	3	156780866	C	G	0.3598	1.99853e-08	0.980262	rs931246	43	LEKR1	16947	intergenic	0.216	5	5	15	0	0	1
rs931245	3	156781395	A	G	0.3618	3.08938e-08	0.988118	rs931246	43	LEKR1	17476	intergenic	0.461	5	5	15	0	0	1
rs6441109	3	156782536	C	T	0.2903	5.41701e-07	0.725727	rs931246	43	LINC00880	16919	intergenic	5.047	5	2	15	0	0	1
rs6797982	3	156783095	G	C	0.3121	2.883e-07	0.798731	rs931246	43	LINC00880	16360	intergenic	3.308	2b	5	15	0	0	1
rs931246	3	156784003	A	G	0.3628	5.12043e-09	1	rs931246	43	LINC00880	15452	intergenic	2.786	3a	5	15	0	0	1
rs10936058	3	156784535	C	T	0.3439	3.15015e-08	0.927763	rs931246	43	LINC00880	14920	intergenic	0.357	4	2	15	0	0	1
rs7626027	3	156784947	C	A	0.3439	3.60264e-08	0.927763	rs931246	43	LINC00880	14508	intergenic	5.824	4	2	15	0	0	1
rs9790244	3	156785767	A	G	0.3618	8.1329e-08	0.996043	rs931246	43	LINC00880	13688	intergenic	0.857	5	5	15	0	0	1
rs10936060	3	156786437	C	T	0.2893	2.63855e-07	0.723182	rs931246	43	LINC00880	13018	intergenic	0.059	5	5	15	0	0	1
rs11719102	3	156786544	A	G	0.3608	1.46648e-08	0.976329	rs931246	43	LINC00880	12911	intergenic	0.133	7	5	15	0	0	1
rs4680337	3	156788451	T	C	0.3439	2.66152e-05	0.715382	rs931246	43	LINC00880	11004	intergenic	1.461	4	5	15	0	0	1
rs9812759	3	156788928	A	C	0.3479	2.77428e-05	0.722458	rs931246	43	LINC00880	10527	intergenic	0.202	5	5	15	0	0	1
rs2128535	3	156789192	T	C	0.3439	0.000123815	0.697029	rs931246	43	LINC00880	10263	intergenic	2.634	5	5	15	0	0	1
rs4912573	3	184222319	G	A	0.4781	4.22529e-07	0.858931	rs4544592	44	EIF2B5	0	intronic	2.556	6	5	14	1	0	1
rs4912574	3	184223392	G	A	0.4781	4.99807e-07	0.858931	rs4544592	44	EIF2B5:EIF2B5-IT1	00:00:00	ncRNA_intronic	5.1	4	5	14	1	0	1
rs3895231	3	184226323	G	A	0.4781	3.68515e-07	0.866587	rs4544592	44	EIF2B5	0	intronic	4.011	NA	5	14	1	0	1
rs3887641	3	184226515	T	C	0.4781	3.87465e-07	0.866587	rs4544592	44	EIF2B5	0	intronic	0.332	NA	5	14	1	0	1
rs12495068	3	184227182	T	C	0.4781	2.92421e-07	0.866587	rs4544592	44	EIF2B5	0	intronic	4.771	5	5	14	1	0	1
rs7428137	3	184227405	T	C	0.4781	3.22131e-07	0.866587	rs4544592	44	EIF2B5	0	intronic	0.186	5	5	14	1	0	1
rs4912497	3	184227429	G	T	0.4781	3.85485e-07	0.866587	rs4544592	44	EIF2B5	0	intronic	1.648	5	5	14	1	0	1
rs4912498	3	184227624	A	G	0.4771	7.17599e-07	0.869707	rs4544592	44	EIF2B5	0	intronic	1.14	5	5	14	1	0	1
rs4912499	3	184227626	G	A	0.4771	7.17599e-07	0.869707	rs4544592	44	EIF2B5	0	intronic	2.858	5	5	14	1	0	1
rs4912500	3	184227700	T	G	0.4771	4.26809e-07	0.869707	rs4544592	44	EIF2B5	0	intronic	3.126	5	5	14	1	0	1
rs4912577	3	184227753	A	G	0.4781	4.20163e-07	0.866587	rs4544592	44	EIF2B5	0	intronic	0.62	5	5	14	1	0	1
rs4912578	3	184227832	C	T	0.4781	4.36114e-07	0.866587	rs4544592	44	EIF2B5	0	intronic	0.713	5	2	14	1	0	1
rs12696526	3	184228264	G	C	0.4761	3.74777e-07	0.858725	rs4544592	44	EIF2B5	0	intronic	3.472	7	5	14	1	0	1
rs12696527	3	184228272	C	T	0.4761	4.08897e-07	0.858725	rs4544592	44	EIF2B5	0	intronic	0.563	7	5	14	1	0	1
rs12496039	3	184228475	T	G	0.4781	3.09627e-07	0.866587	rs4544592	44	EIF2B5	0	intronic	0.189	7	5	14	1	0	1
rs12492724	3	184228559	G	T	0.4781	4.03946e-07	0.866587	rs4544592	44	EIF2B5	0	intronic	4.622	7	5	14	1	0	1
rs13065321	3	184228803	C	A	0.4781	3.20162e-07	0.866587	rs4544592	44	EIF2B5	0	intronic	2.482	6	5	14	1	0	1
rs13092570	3	184228965	T	C	0.4781	2.71017e-07	0.866587	rs4544592	44	EIF2B5	0	intronic	4.065	5	5	14	1	0	1
rs12696528	3	184229122	G	C	0.4781	3.1448e-07	0.866587	rs4544592	44	EIF2B5	0	intronic	0.08	6	5	13	1	0	1
rs9758589	3	184231866	G	A	0.4811	3.85823e-07	0.878713	rs4544592	44	EIF2B5	0	intronic	9.268	4	1	11	1	0	1
rs6809620	3	184232574	C	T	0.4811	3.49513e-07	0.886501	rs4544592	44	EIF2B5	0	intronic	5.876	5	2	13	1	0	1
rs6809749	3	184232690	C	T	0.4533	1.61859e-08	0.991732	rs4544592	44	EIF2B5	0	intronic	1.355	5	2	14	1	0	1
rs73179231	3	184233083	T	C	0.4533	1.90836e-08	0.991732	rs4544592	44	EIF2B5	0	intronic	7.455	7	5	14	1	0	1
rs62287366	3	184233645	C	T	0.4513	1.13357e-08	1	rs4544592	44	EIF2B5	0	intronic	1.152	6	5	14	1	0	1
rs9883154	3	184233879	G	T	0.4513	1.09554e-08	1	rs4544592	44	EIF2B5	0	intronic	6.045	6	5	14	1	0	1
rs62287367	3	184234150	C	A	0.4523	9.71337e-09	0.995846	rs4544592	44	EIF2B5	0	intronic	0.983	5	5	14	1	0	1
rs4912503	3	184234661	T	G	0.4791	8.2052e-08	0.893383	rs4544592	44	EIF2B5	0	intronic	9.184	6	5	14	1	0	1
rs6768678	3	184235025	G	A	0.4513	1.07346e-08	1	rs4544592	44	EIF2B5	0	intronic	2.221	6	5	14	1	0	1
rs62287369	3	184235499	C	T	0.4513	1.09225e-08	1	rs4544592	44	EIF2B5	0	intronic	0.144	4	5	14	1	0	1
rs6785219	3	184236334	T	A	0.4513	1.13501e-08	1	rs4544592	44	EIF2B5	0	intronic	3.3	6	5	14	1	0	1
rs6775060	3	184236540	G	A	0.4791	8.22895e-08	0.893383	rs4544592	44	EIF2B5	0	intronic	3.862	6	5	14	1	0	1
rs4544592	3	184236950	C	A	0.4513	8.92244e-09	1	rs4544592	44	EIF2B5	0	intronic	5.984	NA	5	14	1	0	1
rs4321513	3	184237001	C	T	0.4781	7.87494e-08	0.897084	rs4544592	44	EIF2B5	0	intronic	2.118	NA	5	14	1	0	1
rs62287372	3	184237273	T	C	0.4513	9.92428e-09	1	rs4544592	44	EIF2B5	0	intronic	3.593	6	5	14	1	0	1
rs62287374	3	184237455	A	G	0.4513	9.73286e-09	1	rs4544592	44	EIF2B5	0	intronic	1.819	7	5	14	1	0	1
rs62287375	3	184237820	A	G	0.4513	1.11591e-08	1	rs4544592	44	EIF2B5	0	intronic	9.481	3a	5	14	1	0	1
rs62287376	3	184238062	T	C	0.4513	1.14727e-08	1	rs4544592	44	EIF2B5	0	intronic	3.167	5	5	14	1	0	1
rs9838704	3	184238310	A	G	0.4523	1.03185e-08	0.995846	rs4544592	44	EIF2B5	0	intronic	3.617	6	5	14	1	0	1
rs13096674	3	184242123	G	T	0.4036	0.000504278	0.608987	rs4544592	44	EIF2B5	0	intronic	11.9	4	2	13	1	1	1
rs9819310	3	190542268	C	T	0.2793	1.58435e-06	0.670053	rs34046773	45	GMNC	28397	intergenic	0.018	7	5	15	0	1	0
rs9862492	3	190543391	A	C	0.2773	1.27288e-06	0.630481	rs34046773	45	GMNC	27274	intergenic	4.628	2b	5	15	0	1	0
rs9290954	3	190548613	G	A	0.3032	3.08446e-06	0.62446	rs34046773	45	GMNC	22052	upstream	4.191	6	9	15	0	1	0
rs9850073	3	190553256	G	A	0.2863	4.20198e-07	0.700743	rs34046773	45	GMNC	17409	intergenic	0.121	7	14	15	0	1	0
rs6444462	3	190554485	C	T	0.2863	4.61554e-07	0.700743	rs34046773	45	GMNC	16180	intergenic	0.213	6	9	15	0	1	0
rs7618170	3	190555098	G	A	0.2873	4.9267e-07	0.697052	rs34046773	45	GMNC	15567	intergenic	1.05	6	9	15	0	1	0
rs1018130	3	190566739	A	C	0.2247	2.47557e-08	0.993629	rs34046773	45	GMNC	3926	intergenic	4.164	5	5	15	1	0	0
rs1466889	3	190567208	G	A	0.2316	1.48829e-07	0.952313	rs34046773	45	GMNC	3457	intergenic	7.132	5	5	15	1	0	0
rs13324891	3	190567329	C	T	0.2843	1.65821e-07	0.703269	rs34046773	45	GMNC	3336	intergenic	3.1	7	5	15	1	1	0
rs9873108	3	190568178	C	T	0.3131	3.9249e-05	0.604272	rs34046773	45	GMNC	2487	intergenic	2.434	7	5	15	1	1	0
rs7340687	3	190568828	T	C	0.2843	2.51114e-07	0.703269	rs34046773	45	GMNC	1837	intergenic	6.461	6	7	15	1	1	0
rs7340608	3	190568880	C	G	0.2992	1.53762e-07	0.655887	rs34046773	45	GMNC	1785	intergenic	3.018	7	7	15	1	1	0
rs9823091	3	190569155	T	A	0.2992	1.01955e-07	0.655887	rs34046773	45	GMNC	1510	intergenic	5.667	6	7	15	1	1	0
rs7650861	3	190569225	A	G	0.3002	9.38328e-08	0.652505	rs34046773	45	GMNC	1440	intergenic	4.556	7	7	15	1	1	0
rs7631432	3	190569605	G	C	0.3002	9.21837e-08	0.652505	rs34046773	45	GMNC	1060	intergenic	11.12	6	14	15	1	1	0
rs7643090	3	190569711	T	G	0.2992	1.00286e-07	0.655887	rs34046773	45	GMNC	954	downstream	14.06	6	14	15	1	1	0
rs7653600	3	190569721	A	T	0.3002	1.02453e-07	0.652505	rs34046773	45	GMNC	944	downstream	8.429	6	14	15	1	1	0
rs9883597	3	190570060	C	T	0.2992	1.22717e-07	0.655887	rs34046773	45	GMNC	605	downstream	1.046	6	14	15	1	1	0
rs9883617	3	190570124	C	T	0.2992	1.0483e-07	0.655887	rs34046773	45	GMNC	541	downstream	0.185	6	14	15	1	1	0
rs9828366	3	190570228	T	G	0.2316	1.04459e-07	0.952313	rs34046773	45	GMNC	437	downstream	0.454	6	14	15	1	0	0
rs7340660	3	190570801	G	T	0.2992	2.4119e-07	0.649667	rs34046773	45	GMNC	0	UTR3	5.821	6	5	15	1	1	0
rs7340661	3	190570809	G	A	0.2992	2.5143e-07	0.649667	rs34046773	45	GMNC	0	UTR3	3.686	6	5	15	1	1	0
rs9813896	3	190571100	G	A	0.2992	8.12439e-08	0.655887	rs34046773	45	GMNC	0	UTR3	2.2	6	5	15	1	1	0
rs34046773	3	190572283	T	A	0.2237	9.38351e-09	1	rs34046773	45	GMNC	0	UTR3	5.056	7	4	15	1	0	0
rs4687177	3	190575080	G	A	0.2326	4.24429e-08	0.946476	rs34046773	45	GMNC	0	intronic	0.694	7	5	15	1	0	0
rs13075089	3	190578566	A	G	0.4095	1.14909e-08	1	rs13075089	45	GMNC	0	exonic	23.1	5	1	15	1	0	0
rs61634624	3	190591315	G	A	0.1789	8.06035e-10	1	rs61634624	45	GMNC	0	intergenic	5.256	7	9	15	1	0	0
rs13079050	3	190591418	G	T	0.08748	5.43573e-26	0.963313	rs7616662	45	GMNC	0	intergenic	0.385	6	9	15	1	0	0
rs9814367	3	190592486	T	C	0.08648	1.02088e-25	0.975502	rs7616662	45	GMNC	0	intergenic	3.455	7	9	15	1	0	0
rs35679428	3	190592836	C	A	0.4712	7.03307e-31	0.727543	rs59351287	45	GMNC	0	intergenic	1.026	5	9	15	1	0	0
rs34030983	3	190593282	C	T	0.08748	6.66142e-26	0.963807	rs7616662	45	GMNC	0	intergenic	0.887	5	9	15	1	0	0
rs13090681	3	190593439	A	T	0.08648	1.6809e-25	0.975502	rs7616662	45	GMNC	0	intergenic	1.434	3a	9	15	1	0	0
rs9880346	3	190594454	C	T	0.08648	4.5747e-26	0.975502	rs7616662	45	GMNC	0	intergenic	7.562	5	9	15	1	0	0
rs13322873	3	190595257	C	A	0.08549	4.29509e-25	0.963336	rs7616662	45	GMNC	0	intergenic	7.786	5	9	15	1	0	0
rs13323015	3	190595760	C	T	0.4702	2.74667e-32	0.730381	rs59351287	45	GMNC	0	intergenic	2.615	4	9	15	1	0	0
rs9857963	3	190595781	C	T	0.08648	7.34187e-26	0.975502	rs7616662	45	GMNC	0	intergenic	2.474	3a	9	15	1	0	0
rs9862175	3	190596086	C	T	0.4712	1.22737e-31	0.734048	rs59351287	45	GMNC	0	intergenic	1.418	4	9	15	1	0	0
rs13434373	3	190596677	T	G	0.08648	1.30801e-25	0.975502	rs7616662	45	GMNC	0	intergenic	5.889	5	14	15	1	0	0
rs2134115	3	190597323	T	C	0.3917	2.46167e-06	0.737742	rs12497975	45	GMNC	0	intergenic	1.375	7	14	15	1	0	0
rs9873268	3	190598348	C	A	0.08648	5.29893e-26	0.975502	rs7616662	45	GMNC	0	intergenic	0.65	6	14	15	1	0	0
rs62286348	3	190598722	T	C	0.08648	5.29893e-26	0.975502	rs7616662	45	GMNC	0	intergenic	2.871	7	14	15	1	0	0
rs6444469	3	190599685	T	A	0.4493	8.59622e-38	0.793557	rs59351287	45	GMNC	0	intergenic	2.061	6	14	15	1	0	0
rs4377528	3	190599958	C	T	0.4632	3.2413e-10	0.641537	rs12497975	45	GMNC	0	intergenic	2.357	6	14	15	1	0	0
rs62286349	3	190601010	T	G	0.08648	2.09571e-25	0.975502	rs7616662	45	GMNC	0	NA	1.333	4	14	15	1	0	0
rs56068001	3	190601149	A	C	0.4483	3.90644e-38	0.795762	rs59351287	45	GMNC	0	NA	3.836	3a	14	15	1	0	0
rs76316471	3	190601487	T	G	0.08648	1.79142e-25	0.975502	rs7616662	45	GMNC	0	NA	3.977	7	14	15	1	0	0
rs9838279	3	190601893	T	C	0.4493	1.10246e-37	0.80042	rs59351287	45	GMNC	0	NA	1.35	5	14	15	1	0	0
rs9818981	3	190602087	G	A	0.08946	1.91373e-26	0.987818	rs7616662	45	GMNC	0	NA	0.511	4	7	15	1	0	0
rs9290957	3	190602301	C	T	0.4642	9.56524e-10	0.639231	rs12497975	45	GMNC	0	NA	3.477	4	7	15	1	0	0
rs6780160	3	190603361	A	G	0.4642	1.7607e-09	0.639231	rs12497975	45	GMNC	0	NA	0.315	6	14	15	1	0	0
rs9849583	3	190604241	T	C	0.4493	9.33377e-37	0.80042	rs59351287	45	GMNC	0	NA	1.862	6	14	15	1	0	0
rs9290958	3	190605157	T	A	0.08648	1.61744e-26	0.975502	rs7616662	45	GMNC	0	NA	4.776	6	7	15	1	0	0
rs1393059	3	190606933	T	G	0.4642	1.89776e-09	0.639231	rs12497975	45	GMNC	0	NA	4.861	6	14	15	1	0	0
rs1393060	3	190606963	C	A	0.4493	7.21255e-37	0.80042	rs59351287	45	GMNC	0	NA	0.955	7	14	15	1	0	0
rs1393061	3	190607235	T	C	0.4642	1.70599e-09	0.639231	rs12497975	45	GMNC	0	NA	1.833	7	14	15	1	0	0
rs9844152	3	190609852	A	T	0.08648	4.40631e-26	0.975502	rs7616662	45	GMNC	0	NA	2.143	6	14	15	1	0	0
rs9844338	3	190610002	A	G	0.08648	4.40631e-26	0.975502	rs7616662	45	GMNC	0	intergenic	0.976	7	14	15	1	0	0
rs62286352	3	190611414	G	A	0.08648	4.48437e-26	0.975502	rs7616662	45	GMNC	1195	intergenic	0.569	6	9	15	1	0	0
rs6765038	3	190611506	T	A	0.4632	8.44718e-10	0.64274	rs12497975	45	GMNC	1287	intergenic	3.276	6	9	15	1	0	0
rs6804748	3	190611625	T	C	0.4503	4.2899e-37	0.798223	rs59351287	45	GMNC	1406	intergenic	3.677	7	9	15	1	0	0
rs1846953	3	190611846	T	C	0.4632	1.4108e-09	0.64274	rs12497975	45	GMNC	1627	intergenic	0.427	NA	9	15	1	0	0
rs9854712	3	190611871	A	G	0.08648	4.48437e-26	0.975502	rs7616662	45	GMNC	1652	intergenic	4.834	7	9	15	1	0	0
rs13315587	3	190612276	G	A	0.08648	5.34088e-26	0.975502	rs7616662	45	GMNC	2057	intergenic	0.2	7	9	15	1	0	0
rs2202100	3	190612496	T	C	0.4503	7.15242e-37	0.798223	rs59351287	45	GMNC	2277	intergenic	1.083	NA	9	15	1	0	0
rs1393048	3	190612827	G	A	0.4632	1.24287e-09	0.64274	rs12497975	45	GMNC	2608	intergenic	2.634	NA	9	15	1	0	0
rs13075101	3	190613450	A	G	0.4483	6.17624e-37	0.797602	rs59351287	45	GMNC	3231	intergenic	4.945	6	9	15	1	0	0
rs34303823	3	190613545	A	G	0.08648	4.48437e-26	0.975502	rs7616662	45	GMNC	3326	intergenic	8.236	6	9	15	1	0	0
rs6799249	3	190613714	G	A	0.4503	4.92444e-37	0.798223	rs59351287	45	GMNC	3495	intergenic	1.317	7	9	15	1	0	0
rs28816787	3	190614221	A	C	0.08748	4.48437e-26	0.963807	rs7616662	45	GMNC	4002	intergenic	7.232	5	9	15	1	0	0
rs9828756	3	190614317	G	A	0.08648	4.48437e-26	0.975502	rs7616662	45	GMNC	4098	intergenic	1.749	6	9	15	1	0	0
rs13083648	3	190616258	T	A	0.4533	6.75033e-37	0.803615	rs59351287	45	GMNC	6039	intergenic	3.32	7	9	15	1	0	0
rs28873531	3	190616776	T	C	0.4533	7.91981e-37	0.803615	rs59351287	45	GMNC	6557	intergenic	4.307	6	9	15	1	0	0
rs9816578	3	190617450	C	T	0.08648	4.67684e-26	0.975502	rs7616662	45	GMNC	7231	intergenic	2.394	5	9	15	1	0	0
rs9816886	3	190617655	C	A	0.08648	4.67684e-26	0.975502	rs7616662	45	GMNC	7436	intergenic	0.796	7	9	15	1	0	0
rs9821167	3	190617853	G	A	0.08648	4.67684e-26	0.975502	rs7616662	45	GMNC	7634	intergenic	0.208	5	9	15	1	0	0
rs9821075	3	190617975	C	T	0.08648	4.67684e-26	0.975502	rs7616662	45	GMNC	7756	intergenic	3.859	7	9	15	1	0	0
rs13072937	3	190618327	G	A	0.4602	1.29688e-09	0.646121	rs12497975	45	GMNC	8108	intergenic	2.209	7	9	15	1	0	0
rs6798479	3	190618937	T	G	0.4115	3.64745e-08	0.816766	rs12497975	45	GMNC	8718	intergenic	0.834	6	9	15	1	0	0
rs9827488	3	190619507	G	C	0.08648	5.44896e-26	0.975502	rs7616662	45	GMNC	9288	intergenic	0.106	5	9	15	1	0	0
rs9827516	3	190619643	C	T	0.08748	6.39591e-26	0.987722	rs7616662	45	GMNC	9424	intergenic	0.526	5	9	15	1	0	0
rs34113929	3	190620146	G	A	0.4513	6.50874e-37	0.802901	rs59351287	45	GMNC	9927	intergenic	12.4	5	9	15	1	0	0
rs6802105	3	190620374	C	T	0.4513	2.36757e-36	0.801994	rs59351287	45	GMNC	10155	intergenic	1.494	4	9	15	0	0	0
rs1501600	3	190621019	A	C	0.4533	4.8878e-37	0.796749	rs59351287	45	GMNC	10800	intergenic	8.291	7	9	15	0	0	0
rs6787494	3	190622918	G	A	0.4602	2.03012e-09	0.646121	rs12497975	45	GMNC	12699	intergenic	2.439	6	9	15	0	0	0
rs62288073	3	190623136	G	A	0.07654	2.82478e-23	0.856403	rs7616662	45	GMNC	12917	intergenic	0.441	7	9	15	0	0	0
rs9849330	3	190623798	C	G	0.4602	1.68815e-09	0.646121	rs12497975	45	GMNC	13579	intergenic	0.888	6	9	15	0	0	0
rs9290959	3	190624703	C	A	0.08648	1.77573e-26	0.975502	rs7616662	45	GMNC	14484	intergenic	0.503	5	9	15	0	0	0
rs9840870	3	190627012	C	T	0.08648	3.35567e-26	0.975502	rs7616662	45	GMNC	16793	intergenic	0.941	7	13	15	0	0	0
rs866986	3	190627232	C	T	0.4533	4.8657e-36	0.804521	rs59351287	45	GMNC	17013	intergenic	0.542	7	13	15	0	0	0
rs9852162	3	190629385	C	T	0.4881	2.60194e-13	0.813963	rs12497975	45	GMNC	19166	intergenic	7.289	2b	7	15	0	0	0
rs13070564	3	190629975	G	T	0.3996	8.58569e-42	0.968899	rs59351287	45	GMNC	19756	intergenic	0.412	6	7	15	0	0	0
rs6444470	3	190630078	C	T	0.4632	9.38716e-12	0.992503	rs12497975	45	GMNC	19859	intergenic	0.655	7	7	15	0	0	0
rs9829689	3	190631981	A	C	0.08648	3.68159e-26	0.975502	rs7616662	45	GMNC	21762	intergenic	6.563	6	14	15	0	0	0
rs9867760	3	190632012	G	A	0.07555	2.28649e-23	0.844795	rs7616662	45	GMNC	21793	intergenic	1.482	7	14	15	0	0	0
rs9868693	3	190632775	C	A	0.4891	2.38873e-13	0.817045	rs12497975	45	GMNC	22556	intergenic	0.822	7	14	15	0	0	0
rs28870076	3	190634018	G	T	0.08648	3.68159e-26	0.975502	rs7616662	45	GMNC	23799	intergenic	3.586	7	14	15	0	0	0
rs9878648	3	190634325	C	T	0.4871	1.94043e-13	0.81833	rs12497975	45	GMNC	24106	intergenic	3.023	7	14	15	0	0	0
rs9856237	3	190635421	G	A	0.08648	3.54881e-26	0.975502	rs7616662	45	GMNC	25202	intergenic	0.803	6	14	15	0	0	0
rs9881265	3	190636430	T	G	0.4881	2.01563e-13	0.820735	rs12497975	45	GMNC	26211	intergenic	1.106	7	14	15	0	0	0
rs61500084	3	190636749	T	A	0.3996	1.00191e-41	0.976507	rs59351287	45	GMNC	26530	intergenic	1.323	6	14	15	0	0	0
rs6778263	3	190637833	C	A	0.4881	2.42595e-13	0.820735	rs12497975	45	GMNC	27614	intergenic	0.714	6	9	15	0	0	0
rs9871399	3	190638053	C	A	0.08648	3.54881e-26	0.975502	rs7616662	45	GMNC	27834	intergenic	1.548	7	9	15	0	0	0
rs9871595	3	190638183	C	A	0.08648	3.54881e-26	0.975502	rs7616662	45	GMNC	27964	intergenic	1.614	6	9	15	0	0	0
rs9833898	3	190638289	A	C	0.4881	7.06718e-14	0.820735	rs12497975	45	GMNC	28070	intergenic	2.774	6	9	15	0	0	0
rs146550622	3	190638421	T	C	0.4006	7.21542e-41	0.972584	rs59351287	45	GMNC	28202	intergenic	1.731	7	9	15	0	0	0
rs35608805	3	190638524	G	A	0.08648	4.55596e-26	0.975502	rs7616662	45	GMNC	28305	intergenic	1.005	7	9	15	0	0	0
rs34576065	3	190638729	G	A	0.08648	3.38642e-26	0.975502	rs7616662	45	GMNC	28510	intergenic	1.516	7	9	15	0	0	0
rs113180518	3	190638818	G	T	0.4006	6.90516e-41	0.972584	rs59351287	45	GMNC	28599	intergenic	1.654	7	9	15	0	0	0
rs112522420	3	190638851	C	T	0.3996	7.86881e-41	0.968595	rs59351287	45	GMNC	28632	intergenic	1.913	7	9	15	0	0	0
rs9877058	3	190639326	C	T	0.08648	7.05073e-26	0.975502	rs7616662	45	GMNC	29107	intergenic	1.81	6	9	15	0	0	0
rs4624605	3	190640121	G	T	0.3887	8.64074e-40	0.926676	rs59351287	45	GMNC	29902	intergenic	1.575	7	14	15	0	0	0
rs4308324	3	190640134	A	T	0.3887	8.54222e-40	0.926676	rs59351287	45	GMNC	29915	intergenic	3.265	7	14	15	0	0	0
rs4308325	3	190640155	A	C	0.3996	3.33897e-41	0.968733	rs59351287	45	GMNC	29936	intergenic	2.605	7	14	15	0	0	0
rs73193907	3	190640357	G	T	0.4006	3.02708e-41	0.972584	rs59351287	45	GMNC	30138	intergenic	2.029	7	9	15	0	0	0
rs113591830	3	190640446	G	A	0.08151	4.29321e-20	0.915257	rs7616662	45	GMNC	30227	intergenic	1.19	6	9	15	0	0	0
rs112732565	3	190640605	A	G	0.09046	7.75863e-15	0.816705	rs7616662	45	GMNC	30386	intergenic	3.349	7	9	15	0	0	0
rs57938725	3	190640616	G	A	0.4801	2.08811e-15	0.794881	rs12497975	45	GMNC	30397	intergenic	2.394	7	9	15	0	0	0
rs570330397	3	190640618	C	T	0.07952	3.2317e-13	0.891551	rs7616662	45	GMNC	30399	intergenic	2.359	NA	9	15	0	0	0
rs56234707	3	190640634	T	C	0.3976	4.99473e-42	0.968859	rs59351287	45	GMNC	30415	intergenic	3.47	7	9	15	0	0	0
rs12488471	3	190640663	T	C	0.1362	3.63993e-15	1	rs12488471	45	GMNC	30444	intergenic	3.78	6	9	15	0	0	0
rs12497975	3	190640696	A	C	0.4632	1.27099e-13	1	rs12497975	45	GMNC	30477	intergenic	1.302	7	9	15	0	0	0
rs193250936	3	190640759	C	G	0.08748	2.06731e-26	0.987722	rs7616662	45	GMNC	30540	intergenic	1.597	7	9	15	0	0	0
rs56036141	3	190640826	C	T	0.4881	4.38495e-15	0.820735	rs12497975	45	GMNC	30607	intergenic	2.61	6	9	15	0	0	0
rs190184306	3	190640875	A	C	0.07555	2.60773e-17	0.844795	rs7616662	45	GMNC	30656	intergenic	3.225	6	9	15	0	0	0
rs201379805	3	190640881	C	T	0.07555	2.19251e-17	0.844795	rs7616662	45	GMNC	30662	intergenic	2.209	6	9	15	0	0	0
rs200021867	3	190640882	A	G	0.07555	2.18589e-17	0.844795	rs7616662	45	GMNC	30663	intergenic	3.382	6	9	15	0	0	0
rs56268441	3	190640936	G	A	0.4006	5.44873e-42	0.972584	rs59351287	45	GMNC	30717	intergenic	1.658	7	9	15	0	0	0
rs58531798	3	190641068	T	G	0.3986	6.87441e-41	0.972534	rs59351287	45	GMNC	30849	intergenic	2.779	7	9	15	0	0	0
rs12727448	3	190641109	A	G	0.3986	7.77892e-41	0.972534	rs59351287	45	GMNC	30890	intergenic	3.645	7	9	15	0	0	0
rs35865519	3	190641141	G	A	0.4871	6.40195e-13	0.817666	rs12497975	45	GMNC	30922	intergenic	2.736	7	9	15	0	0	0
rs34796569	3	190641349	G	A	0.4881	1.70249e-13	0.820735	rs12497975	45	GMNC	31130	intergenic	0.579	6	9	15	0	0	0
rs78362860	3	190641551	A	G	0.08748	1.48358e-25	0.963313	rs7616662	45	GMNC	31332	intergenic	0.953	6	14	15	0	0	0
rs147611663	3	190641682	G	A	0.08549	1.14856e-25	0.963339	rs7616662	45	GMNC	31463	intergenic	0.879	7	14	15	0	0	0
rs34886272	3	190641719	A	C	0.4016	2.68496e-41	0.968826	rs59351287	45	GMNC	31500	intergenic	1.185	7	14	15	0	0	0
rs35618256	3	190641727	G	A	0.08549	1.22004e-25	0.963339	rs7616662	45	GMNC	31508	intergenic	0.82	7	14	15	0	0	0
rs36126498	3	190641908	G	A	0.4861	3.55421e-13	0.81461	rs12497975	45	GMNC	31689	intergenic	0.651	7	14	15	0	0	0
rs35541804	3	190642014	C	A	0.4881	1.09332e-13	0.820735	rs12497975	45	GMNC	31795	intergenic	0.433	7	14	15	0	0	0
rs58308120	3	190642268	T	C	0.08648	7.10889e-26	0.975502	rs7616662	45	GMNC	32049	intergenic	0.664	7	14	15	0	0	0
rs62288087	3	190642350	G	C	0.08549	1.232e-25	0.963339	rs7616662	45	GMNC	32131	intergenic	0.515	7	14	15	0	0	0
rs58314263	3	190642383	G	A	0.4841	5.9824e-13	0.809874	rs12497975	45	GMNC	32164	intergenic	1.029	7	14	15	0	0	0
rs61494018	3	190642391	A	G	0.3976	1.00284e-40	0.953225	rs59351287	45	GMNC	32172	intergenic	1.588	7	14	15	0	0	0
rs187620717	3	190642428	A	G	0.3966	3.79429e-41	0.957177	rs59351287	45	GMNC	32209	intergenic	1.323	7	14	15	0	0	0
rs62288091	3	190642692	G	T	0.08549	1.232e-25	0.963339	rs7616662	45	GMNC	32473	intergenic	0.432	5	14	15	0	0	0
rs113627555	3	190642900	C	A	0.08549	3.36266e-26	0.963339	rs7616662	45	GMNC	32681	intergenic	0.629	7	14	15	0	0	0
rs58525723	3	190642972	C	G	0.08748	2.14527e-26	0.987722	rs7616662	45	GMNC	32753	intergenic	0.618	6	14	15	0	0	0
rs199636876	3	190643020	A	G	0.4652	2.13328e-12	0.756475	rs12497975	45	GMNC	32801	intergenic	1.706	6	9	15	0	0	0
rs56778014	3	190643022	T	C	0.4652	2.13328e-12	0.756475	rs12497975	45	GMNC	32803	intergenic	1.765	7	9	15	0	0	0
rs60052860	3	190643025	T	C	0.4652	2.13328e-12	0.756475	rs12497975	45	GMNC	32806	intergenic	1.653	7	9	15	0	0	0
rs148086225	3	190643093	C	G	0.06958	5.3757e-23	0.776254	rs7616662	45	GMNC	32874	intergenic	0.531	7	9	15	0	0	0
rs60386222	3	190643193	G	T	0.3996	3.99329e-41	0.968733	rs59351287	45	GMNC	32974	intergenic	0.531	7	9	15	0	0	0
rs62288104	3	190643305	C	T	0.3996	7.88035e-42	0.976507	rs59351287	45	GMNC	33086	intergenic	0.899	5	9	15	0	0	0
rs13075182	3	190643358	G	A	0.4881	1.49559e-13	0.820735	rs12497975	45	GMNC	33139	intergenic	0.834	5	9	15	0	0	0
rs34481566	3	190644828	G	A	0.08648	3.52273e-26	0.975502	rs7616662	45	GMNC	34609	intergenic	2.2	7	9	15	0	0	0
rs13061231	3	190646467	A	C	0.08648	3.60009e-26	0.975502	rs7616662	45	GMNC	36248	intergenic	0.461	6	9	15	0	0	0
rs9811251	3	190646505	C	A	0.4881	1.65705e-13	0.820735	rs12497975	45	GMNC	36286	intergenic	1.114	6	9	15	0	0	0
rs13066753	3	190647187	C	T	0.3996	1.28307e-42	0.976507	rs59351287	45	GMNC	36968	intergenic	6.055	6	15	15	0	0	0
rs7616662	3	190647581	A	C	0.08847	2.99522e-27	1	rs7616662	45	GMNC	37362	intergenic	0.839	7	15	15	0	0	0
rs13078126	3	190648889	A	C	0.3996	3.24664e-42	0.976507	rs59351287	45	GMNC	38670	intergenic	2.694	6	14	15	0	0	0
rs9826603	3	190649021	G	C	0.4881	1.6461e-13	0.820735	rs12497975	45	GMNC	38802	intergenic	0.238	6	14	15	0	0	0
rs62288106	3	190649814	G	A	0.08648	2.92654e-26	0.975502	rs7616662	45	GMNC	39595	intergenic	9.157	6	14	15	0	0	0
rs61067594	3	190650833	G	A	0.4046	6.27215e-42	0.949145	rs59351287	45	GMNC	40614	intergenic	0.771	6	9	15	0	0	0
rs10937450	3	190652328	G	C	0.4026	1.69865e-40	0.972698	rs59351287	45	GMNC	42109	intergenic	0.525	7	7	15	0	0	0
rs34859790	3	190652830	C	T	0.3996	3.05449e-42	0.976507	rs59351287	45	GMNC	42611	intergenic	3.47	6	7	15	0	0	0
rs13060370	3	190653006	G	A	0.3996	5.44407e-42	0.976507	rs59351287	45	GMNC	42787	intergenic	1.213	6	9	15	0	0	0
rs13089287	3	190654424	T	C	0.3996	3.52247e-42	0.976507	rs59351287	45	GMNC	44205	intergenic	0.471	7	9	15	0	0	0
rs1909960	3	190655515	A	C	0.3976	1.14676e-43	0.984243	rs59351287	45	GMNC	45296	intergenic	7.151	6	9	15	0	0	0
rs9868783	3	190655758	A	T	0.4742	2.04439e-11	0.767479	rs12497975	45	GMNC	45539	intergenic	2.324	6	9	15	0	0	0
rs78054167	3	190655759	A	T	0.3837	5.02402e-41	0.922902	rs59351287	45	GMNC	45540	intergenic	1.064	6	9	15	0	0	0
rs74712405	3	190655760	A	T	0.3827	9.95211e-41	0.919195	rs59351287	45	GMNC	45541	intergenic	2.373	6	9	15	0	0	0
rs9835898	3	190656144	G	A	0.4831	4.59717e-14	0.806853	rs12497975	45	GMNC	45925	intergenic	1.822	7	9	15	0	0	0
rs2363038	3	190656393	G	T	0.3986	8.39036e-43	0.988138	rs59351287	45	GMNC	46174	intergenic	1.817	7	14	15	0	0	0
rs2088882	3	190656524	A	G	0.3986	9.67675e-44	0.996061	rs59351287	45	GMNC	46305	intergenic	0.431	7	14	15	0	0	0
rs883842	3	190656984	C	T	0.3986	9.91477e-44	0.996061	rs59351287	45	GMNC	46765	intergenic	0.969	NA	9	15	0	0	0
rs883841	3	190657094	C	T	0.3986	2.23377e-43	0.996061	rs59351287	45	GMNC	46875	intergenic	2.316	NA	9	15	0	0	0
rs1316356	3	190657163	T	C	0.3986	9.91477e-44	0.996061	rs59351287	45	GMNC	46944	intergenic	0.902	NA	9	15	0	0	0
rs905124	3	190657360	T	A	0.3986	3.39428e-43	0.996061	rs59351287	45	GMNC	47141	intergenic	2.25	6	9	15	0	0	0
rs34306572	3	190657737	G	A	0.3986	1.0643e-41	0.996061	rs59351287	45	GMNC	47518	intergenic	1.031	7	9	15	0	0	0
rs13100545	3	190657895	A	G	0.4006	2.0738e-42	0.996052	rs59351287	45	GMNC	47676	intergenic	0.741	7	9	15	0	0	0
rs9846872	3	190658326	A	G	0.4622	1.47832e-11	0.981445	rs12497975	45	GMNC	48107	intergenic	0.375	6	9	15	0	0	0
rs35592123	3	190658964	G	A	0.4006	3.69718e-43	0.996073	rs59351287	45	GMNC	48745	intergenic	1.114	6	9	15	0	0	0
rs13065568	3	190659591	G	A	0.3986	3.0743e-43	0.996061	rs59351287	45	GMNC	49372	intergenic	10.27	5	7	15	0	0	0
rs1158947	3	190660837	G	A	0.3986	3.14441e-43	0.996061	rs59351287	45	GMNC	50618	intergenic	1.818	6	14	15	0	0	0
rs35955860	3	190661914	T	C	0.3996	1.62646e-43	1	rs59351287	45	GMNC	51695	intergenic	0.737	6	14	15	0	0	0
rs6775893	3	190661998	C	T	0.4851	4.31733e-14	0.799477	rs12497975	45	GMNC	51779	intergenic	5.419	6	14	15	0	0	0
rs13083859	3	190662703	G	C	0.3986	9.16398e-44	0.996061	rs59351287	45	GMNC	52484	intergenic	0.079	6	14	15	0	0	0
rs61556420	3	190663121	T	C	0.3996	1.24205e-43	1	rs59351287	45	GMNC	52902	intergenic	2.128	6	14	15	0	0	0
rs13325955	3	190663354	G	A	0.08449	1.19823e-25	0.951234	rs7616662	45	GMNC	53135	intergenic	0.036	6	14	15	0	0	0
rs35055419	3	190663557	T	C	0.3986	8.02368e-44	0.996061	rs59351287	45	GMNC	53338	intergenic	2.429	7	14	15	0	0	0
rs62288110	3	190663724	T	C	0.3986	6.5158e-44	0.996061	rs59351287	45	GMNC	53505	intergenic	4.577	7	14	15	0	0	0
rs62288111	3	190663964	T	C	0.3986	1.1069e-43	0.996061	rs59351287	45	GMNC	53745	intergenic	4.918	7	14	15	0	0	0
rs967512	3	190664073	T	C	0.3986	8.76404e-44	0.996061	rs59351287	45	GMNC	53854	intergenic	2.756	7	14	15	0	0	0
rs28671590	3	190664079	T	A	0.08449	1.29581e-25	0.951234	rs7616662	45	GMNC	53860	intergenic	8.539	7	14	15	0	0	0
rs967513	3	190664164	C	A	0.3986	8.00145e-44	0.996061	rs59351287	45	GMNC	53945	intergenic	12.12	5	14	15	0	0	0
rs9822973	3	190664211	T	G	0.08449	1.64471e-25	0.951234	rs7616662	45	GMNC	53992	intergenic	21.9	5	14	15	0	0	0
rs13095744	3	190664718	C	T	0.3996	1.17675e-43	1	rs59351287	45	GMNC	54499	intergenic	9.362	7	14	15	0	0	0
rs952990	3	190664971	G	A	0.4851	3.36328e-14	0.799477	rs12497975	45	GMNC	54752	intergenic	2.066	NA	14	15	0	0	0
rs2047710	3	190665527	C	T	0.3996	2.26475e-43	1	rs59351287	45	GMNC	55308	intergenic	1.99	6	14	15	0	0	0
rs2047711	3	190665614	A	G	0.3996	6.9659e-44	1	rs59351287	45	GMNC	55395	intergenic	0.367	7	14	15	0	0	0
rs2047712	3	190665791	C	T	0.3996	6.48702e-44	1	rs59351287	45	GMNC	55572	intergenic	0.022	5	14	15	0	0	0
rs35910287	3	190666176	G	A	0.3996	7.44643e-44	1	rs59351287	45	GMNC	55957	intergenic	3.807	6	14	15	0	0	0
rs59351287	3	190666382	A	T	0.3996	4.13619e-44	1	rs59351287	45	GMNC	56163	intergenic	1.572	7	14	15	0	0	0
rs57742221	3	190666445	G	C	0.3996	4.13619e-44	1	rs59351287	45	GMNC	56226	intergenic	0.205	7	9	15	0	0	0
rs1159211	3	190666643	C	T	0.3996	6.74957e-44	1	rs59351287	45	GMNC	56424	intergenic	1.158	7	9	15	0	0	0
rs1159212	3	190666734	T	G	0.3986	4.27386e-44	0.996061	rs59351287	45	GMNC	56515	intergenic	0.905	6	9	15	0	0	0
rs1159213	3	190666876	C	T	0.3996	4.65378e-44	1	rs59351287	45	GMNC	56657	intergenic	2.564	7	9	15	0	0	0
rs1501603	3	190667550	G	C	0.4006	8.06018e-44	0.996052	rs59351287	45	GMNC	57331	intergenic	0.591	6	7	15	0	0	0
rs1501604	3	190667598	G	A	0.4006	7.92561e-44	0.996052	rs59351287	45	GMNC	57379	intergenic	1.488	7	7	15	0	0	0
rs4686570	3	190667970	G	A	0.4006	1.46465e-43	0.996052	rs59351287	45	GMNC	57751	intergenic	1.738	7	7	15	0	0	0
rs34086510	3	190668132	G	A	0.4006	8.87397e-44	0.996052	rs59351287	45	GMNC	57913	intergenic	1.567	5	14	15	0	0	0
rs13066848	3	190668204	T	C	0.3996	6.55511e-44	0.992102	rs59351287	45	GMNC	57985	intergenic	1.309	5	14	15	0	0	0
rs1393057	3	190668377	T	C	0.4006	7.74485e-44	0.996052	rs59351287	45	GMNC	58158	intergenic	0.68	6	14	15	0	0	0
rs1393058	3	190668617	T	C	0.4006	8.87397e-44	0.996052	rs59351287	45	GMNC	58398	intergenic	4.791	6	15	15	0	0	0
rs6782126	3	190669073	G	A	0.4006	1.1058e-43	0.996052	rs59351287	45	GMNC	58854	intergenic	2.698	7	15	15	0	0	0
rs9877502	3	190669518	G	A	0.4016	4.38298e-43	0.99212	rs59351287	45	GMNC	59299	intergenic	2.694	6	15	15	0	0	0
rs62288115	3	190669564	C	G	0.4006	8.88597e-44	0.996052	rs59351287	45	GMNC	59345	intergenic	2.516	7	15	15	0	0	0
rs62288116	3	190669657	C	A	0.4006	8.88597e-44	0.996052	rs59351287	45	GMNC	59438	intergenic	2.574	7	9	15	0	0	0
rs557925930	3	190669808	G	A	0.4006	3.23433e-43	0.996052	rs59351287	45	GMNC	59589	intergenic	3.913	NA	9	15	0	0	0
rs577842346	3	190669809	G	A	0.4006	2.40992e-43	0.996052	rs59351287	45	GMNC	59590	intergenic	3.93	NA	9	15	0	0	0
rs540511762	3	190669810	C	G	0.4006	2.40992e-43	0.996052	rs59351287	45	GMNC	59591	intergenic	3.002	NA	9	15	0	0	0
rs560857329	3	190669811	C	A	0.4006	2.40992e-43	0.996052	rs59351287	45	GMNC	59592	intergenic	3.223	NA	9	15	0	0	0
rs112634485	3	190670044	G	A	0.07555	2.91748e-23	0.844795	rs7616662	45	GMNC	59825	intergenic	3.132	6	9	15	0	0	0
rs67744585	3	190670215	A	G	0.4006	1.877e-43	0.996052	rs59351287	45	GMNC	59996	intergenic	13.54	7	9	15	0	0	0
rs66520966	3	190670268	A	T	0.4006	1.32921e-43	0.996052	rs59351287	45	GMNC	60049	intergenic	12.82	6	9	15	0	0	0
rs200690866	3	190670370	T	C	0.4026	1.10059e-43	0.980291	rs59351287	45	GMNC	60151	intergenic	1.468	6	9	15	0	0	0
rs35595073	3	190670498	A	G	0.4006	1.12205e-43	0.996052	rs59351287	45	GMNC	60279	intergenic	2.834	6	9	15	0	0	0
rs34911650	3	190670658	C	G	0.4016	1.4831e-43	0.99212	rs59351287	45	GMNC	60439	intergenic	7.859	6	9	15	0	0	0
rs35327527	3	190670795	C	T	0.4016	1.28402e-43	0.99212	rs59351287	45	GMNC	60576	intergenic	5.4	5	9	15	0	0	0
rs9811910	3	190670902	G	C	0.07853	8.76927e-23	0.879781	rs7616662	45	GMNC	60683	intergenic	4.922	5	9	15	0	0	0
rs56396731	3	190670977	A	C	0.4006	1.33016e-43	0.996052	rs59351287	45	GMNC	60758	intergenic	7.207	7	9	15	0	0	0
rs34542080	3	190671057	C	A	0.3996	2.25368e-43	0.992102	rs59351287	45	GMNC	60838	intergenic	10.53	7	9	15	0	0	0
rs35670382	3	190671170	C	T	0.4006	1.53102e-43	0.996052	rs59351287	45	GMNC	60951	intergenic	1.203	6	9	15	0	0	0
rs35989701	3	190671225	A	C	0.4006	1.30452e-43	0.996052	rs59351287	45	GMNC	61006	intergenic	4.749	6	9	15	0	0	0
rs9812571	3	190671328	A	G	0.4612	6.28895e-12	0.977704	rs12497975	45	GMNC	61109	intergenic	0.801	7	9	15	0	0	0
rs6804931	3	190671981	T	C	0.498	6.6565e-13	0.739449	rs12497975	45	GMNC	61762	intergenic	0.049	6	9	15	0	0	0
rs6792397	3	190672087	T	C	0.4612	9.29017e-12	0.977704	rs12497975	45	GMNC	61868	intergenic	0.643	6	9	15	0	0	0
rs34216926	3	190672785	G	A	0.3986	1.2199e-42	0.988147	rs59351287	45	GMNC	62566	intergenic	4.187	7	9	15	0	0	0
rs13069243	3	190672837	A	G	0.3986	7.05009e-43	0.988147	rs59351287	45	GMNC	62618	intergenic	9.053	6	9	15	0	0	0
rs35872768	3	190673127	C	T	0.3986	6.47246e-43	0.988147	rs59351287	45	GMNC	62908	intergenic	8.322	7	9	15	0	0	0
rs10937451	3	190673292	G	A	0.4453	1.91257e-11	0.928231	rs12497975	45	GMNC	63073	intergenic	0.172	7	15	15	0	0	0
rs13060312	3	190675956	C	A	0.1004	1.34537e-24	0.807049	rs7616662	45	GMNC	65737	intergenic	1.756	6	9	15	0	0	0
rs9821713	3	190678438	G	C	0.08449	1.28469e-24	0.951234	rs7616662	45	GMNC	68219	intergenic	10.76	6	5	15	0	0	0
rs9842055	3	190678743	T	G	0.4513	2.12663e-31	0.797706	rs59351287	45	GMNC	68524	intergenic	1.912	7	5	15	0	0	0
rs9754606	3	190737794	C	T	0.4384	4.25433e-07	0.614694	rs7638001	45	GMNC	127575	intergenic	9.492	5	7	15	0	0	0
rs12374004	3	190738337	C	T	0.4433	5.11042e-07	0.628104	rs7638001	45	GMNC	128118	intergenic	0.286	6	5	15	0	0	0
rs7635800	3	190738528	G	T	0.4433	5.83644e-07	0.628104	rs7638001	45	GMNC	128309	intergenic	4.526	5	5	15	0	0	0
rs7638001	3	190738560	T	C	0.4324	1.45931e-08	1	rs7638001	45	GMNC	128341	intergenic	17.59	5	5	15	0	1	0
rs7626273	3	190738590	A	C	0.4414	2.36145e-06	0.621222	rs7638001	45	GMNC	128371	intergenic	9.324	5	5	15	0	0	0
rs7648296	3	190738591	G	A	0.4394	2.09448e-06	0.618037	rs7638001	45	GMNC	128372	intergenic	10.64	5	5	15	0	0	0
rs4686571	3	190739281	C	A	0.4304	2.4578e-08	0.977881	rs7638001	45	GMNC	129062	intergenic	1.063	7	7	15	0	0	0
rs56718304	3	190743032	T	A	0.4334	7.37759e-08	0.988947	rs7638001	45	GMNC	132813	intergenic	1.078	6	15	15	0	1	0
rs10937454	3	190746982	G	T	0.4205	5.49964e-07	0.942487	rs7638001	45	GMNC	136763	intergenic	0.362	6	9	15	0	1	0
rs12632534	3	190756315	G	A	0.4245	1.57374e-07	0.913447	rs7638001	45	GMNC	146096	intergenic	0.651	7	15	15	0	1	0
rs12632553	3	190756343	G	A	0.4245	1.60126e-07	0.913447	rs7638001	45	GMNC	146124	intergenic	0.654	7	15	15	0	1	0
rs7644584	3	190757361	A	G	0.4245	9.69091e-08	0.913447	rs7638001	45	GMNC	147142	intergenic	1.483	6	15	15	0	1	0
rs6444485	3	190757560	T	G	0.4274	8.7851e-08	0.924361	rs7638001	45	GMNC	147341	intergenic	1.082	6	15	15	0	1	0
rs6444486	3	190757733	G	T	0.4245	1.24138e-07	0.913447	rs7638001	45	GMNC	147514	intergenic	0.876	6	14	15	0	1	0
rs3898225	3	190758202	C	T	0.4225	9.69702e-08	0.920726	rs7638001	45	GMNC	147983	intergenic	0.729	NA	14	15	0	1	0
rs62286688	3	190764837	G	A	0.4254	1.16112e-07	0.931546	rs7638001	45	OSTN	152192	intergenic	1.308	6	9	15	0	1	0
rs6785753	3	190765322	G	T	0.4254	1.56654e-07	0.931546	rs7638001	45	OSTN	151707	intergenic	0.595	5	14	15	0	1	0
rs6792549	3	190767138	G	A	0.4245	1.04293e-07	0.935301	rs7638001	45	OSTN	149891	intergenic	1.489	6	14	15	0	1	0
rs13315060	3	190768607	T	C	0.497	4.64942e-05	0.657664	rs7638001	45	OSTN	148422	intergenic	5.382	5	14	15	0	1	0
rs2203030	3	190769453	C	T	0.4463	1.51384e-06	0.815386	rs7638001	45	OSTN	147576	intergenic	0.637	NA	14	15	0	1	0
rs6444488	3	190769602	G	A	0.4463	1.30044e-06	0.815386	rs7638001	45	OSTN	147427	intergenic	3.748	7	14	15	0	1	0
rs1510901	3	190769621	C	T	0.4463	1.32575e-06	0.815386	rs7638001	45	OSTN	147408	intergenic	0.827	NA	14	15	0	1	0
rs1510900	3	190769705	T	C	0.4463	1.52053e-06	0.815386	rs7638001	45	OSTN	147324	intergenic	0.395	NA	14	15	0	1	0
rs7632366	3	190770548	C	G	0.4453	1.32224e-06	0.818293	rs7638001	45	OSTN	146481	intergenic	5.583	7	14	15	0	1	0
rs6444492	3	190773535	G	T	0.4483	8.80348e-07	0.795032	rs7638001	45	OSTN	143494	intergenic	0.711	7	14	15	0	1	0
rs7613308	3	190775418	T	C	0.4493	6.66258e-07	0.792253	rs7638001	45	OSTN	141611	intergenic	1.395	7	5	15	0	1	0
rs62286690	3	190775741	T	C	0.4453	3.70581e-07	0.805257	rs7638001	45	OSTN	141288	intergenic	1.355	7	5	15	0	1	0
rs62286691	3	190776019	G	A	0.4453	3.70581e-07	0.805257	rs7638001	45	OSTN	141010	intergenic	0.903	5	5	15	0	1	0
rs12634188	3	190776069	A	T	0.4384	3.54636e-07	0.750805	rs7638001	45	OSTN	140960	intergenic	1.39	6	5	15	0	1	0
rs12634190	3	190776076	A	G	0.4354	3.71389e-07	0.768669	rs7638001	45	OSTN	140953	intergenic	1.427	6	5	15	0	1	0
rs12628993	3	190776188	C	A	0.4463	3.96572e-07	0.802429	rs7638001	45	OSTN	140841	intergenic	0.683	7	5	15	0	1	0
rs12634227	3	190776268	A	G	0.4493	5.83799e-07	0.792253	rs7638001	45	OSTN	140761	intergenic	1.519	6	5	15	0	1	0
rs7649076	3	190776532	G	A	0.4483	7.57152e-07	0.795632	rs7638001	45	OSTN	140497	intergenic	0.976	7	5	15	0	1	0
rs12629086	3	190776570	C	G	0.4165	6.0438e-07	0.88618	rs7638001	45	OSTN	140459	intergenic	0.711	7	5	15	0	1	0
rs6444493	3	190776997	C	T	0.4493	7.71719e-07	0.792253	rs7638001	45	OSTN	140032	intergenic	1.188	7	5	15	0	1	0
rs7652118	3	190777268	G	A	0.4493	6.62552e-07	0.792253	rs7638001	45	OSTN	139761	intergenic	10.2	7	5	15	0	1	0
rs62286692	3	190777340	G	A	0.4145	6.98132e-07	0.87917	rs7638001	45	OSTN	139689	intergenic	1.177	7	5	15	0	1	0
rs7637953	3	190777626	G	C	0.4483	5.04298e-07	0.795632	rs7638001	45	OSTN	139403	intergenic	0.973	7	5	15	0	1	0
rs7638145	3	190777813	G	A	0.4493	7.34589e-07	0.792253	rs7638001	45	OSTN	139216	intergenic	2.218	6	5	15	0	1	0
rs11714720	3	190777831	A	T	0.4453	4.52489e-07	0.805257	rs7638001	45	OSTN	139198	intergenic	1.322	6	5	15	0	1	0
rs11707983	3	190778271	G	A	0.4443	4.37569e-07	0.808691	rs7638001	45	OSTN	138758	intergenic	1.36	6	5	15	0	1	0
rs6772152	3	190778661	A	G	0.4493	7.09291e-07	0.792253	rs7638001	45	OSTN	138368	intergenic	0.223	7	5	15	0	1	0
rs12487971	3	190778913	G	A	0.4493	7.05142e-07	0.792253	rs7638001	45	OSTN	138116	intergenic	0.159	6	5	15	0	1	0
rs62286693	3	190778937	A	G	0.4453	4.42723e-07	0.805257	rs7638001	45	OSTN	138092	intergenic	11.12	7	5	15	0	1	0
rs12631416	3	190779715	G	A	0.4493	7.17168e-07	0.792253	rs7638001	45	OSTN	137314	intergenic	1.904	7	5	15	0	1	0
rs28537808	3	190781073	G	T	0.4911	1.99135e-06	0.647016	rs7638001	45	OSTN	135956	intergenic	0.395	6	5	15	0	1	0
rs62286695	3	190781237	A	G	0.4911	1.35222e-06	0.647016	rs7638001	45	OSTN	135792	intergenic	3.342	7	5	15	0	1	0
rs2363147	3	190781806	G	A	0.4513	3.84697e-07	0.785532	rs7638001	45	OSTN	135223	intergenic	2.824	6	5	15	0	1	0
rs2363148	3	190781914	C	A	0.4513	3.64736e-07	0.785532	rs7638001	45	OSTN	135115	intergenic	0.509	7	5	15	0	1	0
rs2363149	3	190781985	A	G	0.4503	2.73857e-07	0.788886	rs7638001	45	OSTN	135044	intergenic	6.111	7	5	15	0	1	0
rs2048417	3	190782523	C	T	0.4503	3.3594e-07	0.781564	rs7638001	45	OSTN	134506	intergenic	4.381	NA	5	15	0	1	0
rs1510906	3	190784241	G	A	0.4463	2.52479e-07	0.794506	rs7638001	45	OSTN	132788	intergenic	0.252	NA	7	15	0	1	0
rs17460778	3	190785112	A	G	0.4453	2.05246e-07	0.791195	rs7638001	45	OSTN	131917	intergenic	5.169	6	5	15	0	1	0
rs1877117	3	190785358	A	G	0.4473	3.26232e-07	0.784376	rs7638001	45	OSTN	131671	intergenic	4.058	NA	5	15	0	1	0
rs2048412	3	190786641	T	C	0.4881	5.41377e-06	0.641303	rs7638001	45	OSTN	130388	intergenic	4.51	NA	5	15	0	1	0
rs2048411	3	190786737	T	C	0.4881	6.21598e-06	0.641303	rs7638001	45	OSTN	130292	intergenic	6.126	NA	5	15	0	1	0
rs4687184	3	190786983	G	A	0.4215	5.76979e-07	0.874876	rs7638001	45	OSTN	130046	intergenic	0.098	4	5	15	0	1	0
rs11714258	3	190789312	G	A	0.4473	3.98248e-07	0.784376	rs7638001	45	OSTN	127717	intergenic	1.104	6	7	15	0	1	0
rs4342142	3	190789950	T	A	0.4473	4.12858e-07	0.784376	rs7638001	45	OSTN	127079	intergenic	6.483	7	5	15	0	1	0
rs2363133	3	190790264	G	A	0.4473	4.97504e-07	0.784376	rs7638001	45	OSTN	126765	intergenic	5.049	7	5	15	0	1	0
rs1397536	3	190791645	C	G	0.4483	6.48523e-07	0.781613	rs7638001	45	OSTN	125384	intergenic	0.509	7	5	15	0	1	0
rs12635416	3	190795263	G	A	0.4185	2.21157e-06	0.857632	rs7638001	45	OSTN	121766	intergenic	11.47	5	5	15	0	0	0
rs12629997	3	190795269	A	G	0.4195	2.37147e-06	0.85384	rs7638001	45	OSTN	121760	intergenic	12.55	5	5	15	0	0	0
rs1828442	3	190795724	T	C	0.4483	1.3018e-06	0.781613	rs7638001	45	OSTN	121305	intergenic	11.2	NA	5	15	0	1	0
rs1606052	3	190796329	A	T	0.4483	1.10483e-06	0.781613	rs7638001	45	OSTN	120700	intergenic	1.685	7	5	15	0	1	0
rs4687187	3	190799497	C	T	0.4483	1.24229e-06	0.781613	rs7638001	45	OSTN	117532	intergenic	0.144	6	5	15	0	1	0
rs4687188	3	190799795	G	A	0.4483	1.48529e-06	0.781613	rs7638001	45	OSTN	117234	intergenic	0.71	7	5	15	0	1	0
rs2603665	3	190825565	A	C	0.4105	5.33959e-07	0.803117	rs7638001	45	OSTN	91464	intergenic	0.257	7	5	15	0	1	0
rs111993031	3	190828057	G	A	0.4384	4.64678e-06	0.730971	rs7638001	45	OSTN	88972	intergenic	0.421	6	5	15	0	1	0
rs2603666	3	190829676	G	A	0.4105	0.00225138	0.66084	rs7638001	45	OSTN	87353	intergenic	0.957	5	5	15	0	0	0
rs2666368	3	190832406	G	A	0.4394	1.72292e-06	0.727498	rs7638001	45	OSTN	84623	intergenic	0.807	7	5	15	0	1	0
rs2666369	3	190832550	T	G	0.4384	1.55319e-06	0.730971	rs7638001	45	OSTN	84479	intergenic	2.589	7	5	15	0	1	0
rs2363957	3	190833134	G	A	0.4384	1.50429e-06	0.730971	rs7638001	45	OSTN	83895	intergenic	1.803	7	5	15	0	1	0
rs10937456	3	190833735	A	G	0.4384	1.80288e-06	0.730971	rs7638001	45	OSTN	83294	intergenic	0.617	6	5	15	0	1	0
rs1195369	3	190834032	A	C	0.4384	1.18225e-06	0.730971	rs7638001	45	OSTN	82997	intergenic	2.985	NA	5	15	0	1	0
rs1195368	3	190834096	C	T	0.4384	1.21419e-06	0.730971	rs7638001	45	OSTN	82933	intergenic	3.499	NA	5	15	0	1	0
rs1195366	3	190835929	C	A	0.4384	1.52532e-06	0.732462	rs7638001	45	OSTN	81100	intergenic	0.613	NA	5	15	0	1	0
rs10938787	4	20088468	G	A	0.2724	8.46571e-09	0.877876	rs4579109	46	SLIT2	166414	intergenic	0.465	5	7	15	0	0	0
rs6842483	4	20089210	G	A	0.2863	1.59906e-09	1	rs4579109	46	SLIT2	165672	intergenic	2.735	5	15	15	0	0	0
rs2874760	4	20089303	G	A	0.2237	8.77075e-08	0.712824	rs4579109	46	SLIT2	165579	intergenic	0.18	NA	15	15	0	0	0
rs1485565	4	20092791	G	T	0.2863	1.29406e-09	1	rs4579109	46	SLIT2	162091	intergenic	4.031	6	9	15	0	0	0
rs13148842	4	20094555	C	T	0.2863	1.40981e-09	1	rs4579109	46	SLIT2	160327	intergenic	2.743	7	9	15	0	0	0
rs4579109	4	20095252	A	G	0.2863	9.08526e-10	1	rs4579109	46	SLIT2	159630	intergenic	2.018	7	9	15	0	0	0
rs1843363	4	20095970	G	T	0.2863	1.01476e-09	1	rs4579109	46	SLIT2	158912	intergenic	8.031	6	9	15	0	0	0
rs12647703	4	20099159	T	C	0.3628	1.5978e-05	0.623383	rs13150272	46	SLIT2	155723	intergenic	1.728	7	7	15	0	0	0
rs1385630	4	20104902	G	A	0.3042	4.6241e-11	0.80751	rs13150272	46	SLIT2	149980	intergenic	3.05	7	14	15	0	0	0
rs7699070	4	20105475	T	G	0.3052	6.71637e-11	0.812321	rs13150272	46	SLIT2	149407	intergenic	3.049	6	9	15	0	0	0
rs7699297	4	20105610	T	C	0.3052	6.70072e-11	0.812321	rs13150272	46	SLIT2	149272	intergenic	2.435	7	9	15	0	0	0
rs28678885	4	20106126	A	C	0.3042	3.3335e-11	0.824028	rs13150272	46	SLIT2	148756	intergenic	0.049	6	9	15	0	0	0
rs12503674	4	20107445	A	T	0.3042	2.74677e-11	0.824028	rs13150272	46	SLIT2	147437	intergenic	1.335	7	14	15	0	0	0
rs71605392	4	20107739	A	G	0.3042	2.68926e-11	0.824028	rs13150272	46	SLIT2	147143	intergenic	1.276	6	14	15	0	0	0
rs6852889	4	20108488	G	A	0.3042	8.07938e-11	0.824028	rs13150272	46	SLIT2	146394	intergenic	2.885	6	14	15	0	0	0
rs2322257	4	20114225	T	C	0.3032	8.86647e-11	0.828007	rs13150272	46	SLIT2	140657	intergenic	3.175	NA	9	15	0	0	0
rs7658270	4	20115194	A	G	0.3022	3.03857e-11	0.822163	rs13150272	46	SLIT2	139688	intergenic	1.023	7	9	15	0	0	0
rs73246367	4	20119354	G	A	0.1928	9.33527e-09	0.624053	rs13150272	46	SLIT2	135528	intergenic	2.47	6	9	15	0	0	0
rs13118125	4	20119929	T	C	0.3062	2.61625e-11	0.825967	rs13150272	46	SLIT2	134953	intergenic	0.005	7	7	15	0	0	0
rs13150272	4	20121121	G	A	0.2724	3.16151e-13	1	rs13150272	46	SLIT2	133761	intergenic	17.03	7	13	15	0	0	0
rs7655770	4	20131870	C	A	0.3002	4.0673e-11	0.875336	rs13150272	46	SLIT2	123012	intergenic	2.22	7	5	15	0	0	0
rs7680673	4	20132037	T	A	0.3012	4.02195e-11	0.871993	rs13150272	46	SLIT2	122845	intergenic	4.166	6	5	15	0	0	0
rs7656520	4	20132061	G	A	0.3022	9.73146e-11	0.867903	rs13150272	46	SLIT2	122821	intergenic	0.294	7	5	15	0	0	0
rs1485575	4	20134685	G	A	0.3002	3.82226e-11	0.875336	rs13150272	46	SLIT2	120197	intergenic	0.275	NA	14	15	0	0	0
rs1485574	4	20134799	T	C	0.3002	4.01462e-11	0.875336	rs13150272	46	SLIT2	120083	intergenic	3.51	NA	14	15	0	0	0
rs6846397	4	20135510	C	T	0.3151	9.5e-10	0.8133	rs13150272	46	SLIT2	119372	intergenic	2.494	7	14	15	0	0	0
rs1385642	4	20136597	A	C	0.3002	4.52067e-11	0.875336	rs13150272	46	SLIT2	118285	intergenic	0.845	NA	9	15	0	0	0
rs13130457	4	20137637	T	G	0.3002	3.5925e-11	0.875336	rs13150272	46	SLIT2	117245	intergenic	1.081	6	9	15	0	0	0
rs13108783	4	20137756	G	A	0.3002	3.3771e-11	0.875336	rs13150272	46	SLIT2	117126	intergenic	1.794	7	9	15	0	0	0
rs7660859	4	20138200	A	G	0.3002	5.82378e-11	0.875336	rs13150272	46	SLIT2	116682	intergenic	1.556	6	9	15	0	0	0
rs7685753	4	20138205	T	A	0.3002	5.53038e-11	0.875336	rs13150272	46	SLIT2	116677	intergenic	2.581	6	9	15	0	0	0
rs10034451	4	20140329	T	C	0.2674	1.45672e-10	0.729843	rs13150272	46	SLIT2	114553	intergenic	6.358	7	9	15	0	0	0
rs587668	4	20190972	T	C	0.2793	1.83419e-08	0.68158	rs13150272	46	SLIT2	63910	intergenic	0.384	6	5	15	0	0	0
rs532059	4	20192939	T	C	0.2783	1.76778e-08	0.677373	rs13150272	46	SLIT2	61943	intergenic	1.755	NA	5	15	0	0	0
rs677198	4	20195830	T	C	0.2783	1.73052e-08	0.677373	rs13150272	46	SLIT2	59052	intergenic	7.749	2b	2	15	0	0	0
rs613798	4	20198845	A	G	0.2783	1.90312e-08	0.677373	rs13150272	46	SLIT2	56037	intergenic	0.528	7	5	15	0	0	0
rs1185160	4	20200351	T	G	0.2783	2.07548e-08	0.677373	rs13150272	46	SLIT2	54531	intergenic	2.223	6	5	15	0	0	0
rs2575080	4	20200817	G	A	0.2783	2.04508e-08	0.677373	rs13150272	46	SLIT2	54065	intergenic	0.171	7	5	15	0	0	0
rs593770	4	20201089	C	T	0.2793	2.05932e-08	0.68158	rs13150272	46	SLIT2	53793	intergenic	1.885	7	5	15	0	0	0
rs3113804	4	20234411	T	A	0.3022	4.71281e-05	0.605636	rs13150272	46	SLIT2	20471	intergenic	9.757	7	9	15	0	0	0
rs665559	4	20235325	T	C	0.3022	4.47355e-05	0.605636	rs13150272	46	SLIT2	19557	intergenic	1.727	NA	9	15	0	0	0
rs664716	4	20235463	G	A	0.332	0.000206029	0.622346	rs13150272	46	SLIT2	19419	intergenic	3.198	NA	9	15	0	0	0
rs574666	4	20236850	T	C	0.3022	4.99364e-05	0.605636	rs13150272	46	SLIT2	18032	intergenic	3.453	NA	14	15	0	0	0
rs526398	4	20238979	T	G	0.332	0.00020167	0.622346	rs13150272	46	SLIT2	15903	intergenic	0.713	NA	14	15	0	0	0
rs618286	4	20238988	T	A	0.332	0.000219085	0.622346	rs13150272	46	SLIT2	15894	intergenic	1.481	7	14	15	0	0	0
rs2760128	4	20239195	A	C	0.3032	3.78179e-05	0.602147	rs13150272	46	SLIT2	15687	intergenic	0.781	6	14	15	0	0	0
rs34494851	4	38613107	C	G	0.2843	4.06567e-08	0.701411	rs4832783	47	RP11-617D20.1	1214	intergenic	9.581	3a	1	15	0	0	0
rs13144836	4	38625501	G	C	0.2853	1.76166e-08	0.704851	rs4832783	47	RP11-617D20.1	0	ncRNA_intronic	0.875	7	5	15	0	0	0
rs13102095	4	38626522	C	T	0.2853	1.54723e-08	0.704851	rs4832783	47	RP11-617D20.1	0	ncRNA_exonic	13.37	7	5	15	0	0	0
rs36071400	4	38632166	T	C	0.2853	5.36091e-08	0.704851	rs4832783	47	RP11-617D20.1	0	ncRNA_exonic	7.466	6	5	15	0	0	0
rs35547424	4	38634704	T	C	0.2853	6.69164e-08	0.704851	rs4832783	47	RP11-617D20.1	0	ncRNA_intronic	4.228	5	5	15	0	0	0
rs35771878	4	38634757	A	G	0.2853	2.36981e-08	0.704851	rs4832783	47	RP11-617D20.1	0	ncRNA_intronic	0.639	5	5	15	0	0	0
rs11727467	4	38646103	A	G	0.2853	4.23854e-08	0.704851	rs4832783	47	RP11-617D20.1	0	ncRNA_intronic	3.411	5	5	15	0	0	0
rs4832783	4	38648406	G	C	0.3579	4.13778e-09	1	rs4832783	47	RP11-617D20.1	0	ncRNA_intronic	4.863	5	5	15	0	1	0
rs6827414	4	38650464	C	T	0.2853	5.76999e-08	0.704851	rs4832783	47	RP11-617D20.1	0	ncRNA_intronic	14.21	7	5	15	0	0	0
rs6812216	4	38651939	G	A	0.2863	7.38658e-08	0.707468	rs4832783	47	RP11-617D20.1	0	ncRNA_intronic	0.926	4	5	15	0	0	0
rs6813852	4	38651997	C	T	0.2863	7.38658e-08	0.707468	rs4832783	47	RP11-617D20.1	0	ncRNA_intronic	0.718	2b	5	15	0	0	0
rs4833079	4	38654681	T	C	0.3559	1.17198e-08	0.991578	rs4832783	47	RP11-617D20.1	0	ncRNA_intronic	3.964	5	5	15	0	0	0
rs34722008	4	38659594	G	A	0.2853	1.21882e-07	0.704851	rs4832783	47	RP11-617D20.1	0	ncRNA_intronic	0.693	7	5	15	1	0	0
rs34089598	4	38677227	A	C	0.3628	1.52637e-07	0.937718	rs4832783	47	KLF3	0	intronic	14.01	4	1	7	1	0	0
rs13132853	4	38680015	A	G	0.2952	9.81834e-07	0.648214	rs4832783	47	KLF3	0	intronic	17.34	2b	2	5	1	0	0
rs16861305	4	48466781	A	G	0.4384	9.80212e-05	0.725102	rs62311306	48	SLC10A4	18578	intergenic	3.985	5	5	15	0	0	0
rs7438713	4	48467192	T	C	0.4622	2.32412e-05	0.794035	rs62311306	48	SLC10A4	18167	intergenic	3.042	6	5	15	0	1	0
rs6838613	4	48476539	G	A	0.4543	7.25236e-05	0.82915	rs62311306	48	SLC10A4	8820	intergenic	7.617	6	5	15	1	1	0
rs7678379	4	48481149	G	A	0.4612	3.73608e-07	0.865792	rs62311306	48	SLC10A4	4210	intergenic	0.568	6	5	14	1	1	0
rs992423	4	48481976	C	T	0.4493	2.32639e-05	0.827782	rs62311306	48	SLC10A4	3383	intergenic	0.713	2b	5	14	1	1	0
rs6447640	4	48483416	G	A	0.4901	6.59573e-08	0.962205	rs62311306	48	SLC10A4	1943	intergenic	0.057	7	5	13	1	1	0
rs7697851	4	48483930	C	T	0.4632	5.61019e-07	0.872483	rs62311306	48	SLC10A4	1429	intergenic	6.793	4	5	13	1	1	0
rs6836632	4	48485075	G	A	0.4513	2.80554e-05	0.834044	rs62311306	48	SLC10A4	284	upstream	6.467	4	1	10	1	1	0
rs11945562	4	48486598	C	T	0.4513	1.97223e-05	0.834044	rs62311306	48	SLC10A4	0	intronic	9.651	4	1	13	1	1	0
rs6829716	4	48487814	C	A	0.4891	7.03477e-08	0.965806	rs62311306	48	SLC10A4	0	intronic	2.226	5	1	14	1	1	0
rs7654770	4	48489267	C	T	0.4891	1.17523e-07	0.958038	rs62311306	48	SLC10A4	0	intronic	1.951	5	1	14	1	1	0
rs6829144	4	48489769	A	G	0.4881	3.91305e-08	0.96182	rs62311306	48	SLC10A4	0	intronic	10.13	5	1	14	1	1	0
rs74929644	4	48492769	A	T	0.4911	2.23569e-08	0.943341	rs62311306	48	ZAR1	0	exonic	6.11	2b	1	13	1	1	0
rs79858408	4	48493237	G	A	0.4891	1.45321e-07	0.950633	rs62311306	48	ZAR1	0	exonic	15.06	4	1	13	1	1	0
rs62311296	4	48494101	G	T	0.4851	2.96968e-08	0.965244	rs62311306	48	ZAR1	0	intronic	0.689	5	2	13	1	1	0
rs10031777	4	48498290	C	T	0.4573	3.8975e-07	0.895454	rs62311306	48	FRYL	1087	intergenic	4.658	5	4	5	1	1	0
rs10018344	4	48498670	G	C	0.4573	3.29841e-07	0.895454	rs62311306	48	FRYL	707	downstream	1.93	7	4	5	1	1	0
rs10029732	4	48498679	G	A	0.4573	3.56581e-07	0.895454	rs62311306	48	FRYL	698	downstream	2.705	7	4	5	1	1	0
rs2292231	4	48505177	A	T	0.4563	9.65004e-07	0.891916	rs62311306	48	FRYL	0	intronic	1.668	6	4	5	1	0	0
rs12645501	4	48506163	T	A	0.4831	3.11611e-08	0.988367	rs62311306	48	FRYL	0	intronic	4.129	6	4	5	1	1	0
rs6811148	4	48516135	C	A	0.4811	2.32886e-08	0.980594	rs62311306	48	FRYL	0	intronic	8.9	7	4	4	1	1	0
rs7661515	4	48517352	A	C	0.4573	2.2783e-07	0.887708	rs62311306	48	FRYL	0	intronic	0.652	6	4	5	1	1	0
rs10938534	4	48526639	A	G	0.4583	3.24747e-07	0.89126	rs62311306	48	FRYL	0	intronic	3.049	5	4	4	1	1	0
rs76540949	4	48527209	T	C	0.4851	1.02898e-07	0.988478	rs62311306	48	FRYL	0	intronic	3.35	6	4	4	1	0	0
rs6819159	4	48528103	A	G	0.4553	3.24747e-07	0.888392	rs62311306	48	FRYL	0	intronic	4.898	7	4	4	1	1	0
rs6855022	4	48533148	C	A	0.4841	2.87275e-08	0.992277	rs62311306	48	FRYL	0	intronic	2.088	7	4	4	1	1	0
rs1507862	4	48533674	G	A	0.4563	3.02571e-07	0.891916	rs62311306	48	FRYL	0	intronic	6.102	NA	4	5	1	1	0
rs12503599	4	48541032	G	A	0.4563	3.53591e-07	0.885059	rs62311306	48	FRYL	0	intronic	4.623	7	1	5	1	1	0
rs17656010	4	48541973	A	G	0.4851	5.31619e-07	0.869521	rs62311306	48	FRYL	0	intronic	0.421	7	2	5	1	1	0
rs937888	4	48543896	C	A	0.4821	9.26124e-08	1	rs62311306	48	FRYL	0	intronic	1.785	7	4	4	1	1	0
rs7683398	4	48546153	C	T	0.4553	3.33486e-07	0.903487	rs62311306	48	FRYL	0	intronic	7.476	4	4	4	1	1	0
rs17656040	4	48546448	A	G	0.4821	4.31823e-08	1	rs62311306	48	FRYL	0	intronic	9.508	6	4	4	1	1	0
rs952289	4	48547041	C	A	0.4563	6.38047e-07	0.892798	rs62311306	48	FRYL	0	intronic	5.087	5	4	4	1	1	0
rs59686413	4	48560383	T	G	0.4811	4.88392e-08	0.996122	rs62311306	48	FRYL	0	intronic	2.259	6	4	4	1	1	1
rs17656076	4	48560805	G	C	0.4821	5.27907e-08	1	rs62311306	48	FRYL	0	intronic	2.917	7	4	4	1	1	1
rs62311306	4	48561724	A	G	0.4821	8.94501e-09	1	rs62311306	48	FRYL	0	intronic	0.171	6	4	4	1	0	1
rs17656094	4	48561799	G	A	0.4821	5.52273e-08	1	rs62311306	48	FRYL	0	intronic	5.179	7	4	4	1	1	1
rs4536901	4	48562340	A	G	0.4811	7.25224e-08	0.996122	rs62311306	48	FRYL	0	intronic	2.396	5	4	4	1	1	1
rs7689524	4	48562628	A	G	0.4543	3.43613e-07	0.89998	rs62311306	48	FRYL	0	intronic	0.335	7	4	4	1	1	1
rs13138269	4	48565101	T	A	0.4543	3.99782e-07	0.89998	rs62311306	48	FRYL	0	intronic	2.464	7	4	4	1	1	1
rs9884546	4	48566634	C	T	0.4602	3.30124e-08	0.875173	rs62311306	48	FRYL	0	intronic	1.11	7	4	5	1	1	1
rs7693461	4	48568259	A	G	0.4553	4.10124e-07	0.903487	rs62311306	48	FRYL	0	intronic	1.883	5	4	5	1	1	1
rs6447645	4	48571364	T	C	0.4553	2.93101e-07	0.903487	rs62311306	48	FRYL	0	intronic	0.462	6	4	5	1	1	1
rs17575720	4	48572205	T	C	0.4553	2.93101e-07	0.903487	rs62311306	48	FRYL	0	intronic	0.337	6	4	4	1	1	1
rs1507865	4	48573028	T	C	0.4821	3.38761e-08	1	rs62311306	48	FRYL	0	intronic	0.138	4	2	4	1	1	1
rs7679210	4	48576664	T	A	0.4553	2.95516e-07	0.903487	rs62311306	48	FRYL	0	intronic	2.969	7	4	5	1	1	1
rs34635008	4	48576908	T	C	0.4821	3.34882e-08	1	rs62311306	48	FRYL	0	intronic	4.316	6	4	5	1	1	1
rs4695391	4	48582909	G	A	0.4811	3.06258e-08	0.996122	rs62311306	48	FRYL	0	exonic	12.44	1f	4	5	1	1	0
rs11734019	4	48585325	T	C	0.4553	2.9372e-07	0.903487	rs62311306	48	FRYL	0	intronic	0.368	6	4	5	1	1	0
rs34558821	4	48588742	T	C	0.4553	3.06558e-07	0.903487	rs62311306	48	FRYL	0	exonic	10.26	7	4	5	1	1	0
rs776591	4	48589419	T	C	0.4821	2.87076e-08	1	rs62311306	48	FRYL	0	intronic	5.953	7	4	5	1	1	0
rs13127730	4	48590606	T	C	0.4563	3.74885e-07	0.892346	rs62311306	48	FRYL	0	intronic	0.259	4	4	4	1	1	0
rs6447647	4	48590870	C	T	0.4553	2.79533e-07	0.903487	rs62311306	48	FRYL	0	intronic	0.517	4	4	4	1	1	0
rs776590	4	48591150	T	G	0.4821	2.14067e-08	1	rs62311306	48	FRYL	0	intronic	3.487	NA	4	4	1	1	0
rs12506098	4	48594659	G	A	0.4821	3.85688e-08	1	rs62311306	48	FRYL	0	intronic	8.455	7	4	5	1	1	0
rs2089503	4	48596487	A	G	0.4543	3.75566e-07	0.89998	rs62311306	48	FRYL	0	intronic	1.075	NA	2	5	1	1	0
rs17472365	4	48596973	C	G	0.4543	2.30449e-07	0.89998	rs62311306	48	FRYL	0	intronic	1.107	5	4	5	1	1	0
rs10030853	4	48598393	C	T	0.4553	3.63361e-07	0.903487	rs62311306	48	FRYL	0	intronic	3.031	7	4	5	1	1	0
rs6856448	4	48599491	C	T	0.4553	4.66416e-07	0.903487	rs62311306	48	FRYL	0	intronic	3.762	5	4	5	1	1	0
rs11933919	4	48600773	C	G	0.4553	4.2667e-07	0.903487	rs62311306	48	FRYL	0	intronic	9.114	6	4	5	1	1	0
rs1712768	4	48606096	C	T	0.4831	3.82664e-08	0.996122	rs62311306	48	FRYL	0	intronic	1.933	NA	2	5	1	1	0
rs2945330	4	48606526	A	C	0.4891	3.96708e-08	0.973438	rs62311306	48	FRYL	0	intronic	2.146	6	2	5	1	1	0
rs28470767	4	48609931	C	T	0.4553	2.01827e-07	0.903487	rs62311306	48	FRYL	0	intronic	4.095	7	4	5	1	1	0
rs2354348	4	48611149	G	A	0.4553	2.72057e-07	0.903487	rs62311306	48	FRYL	0	intronic	7.619	6	4	5	1	1	0
rs776601	4	48612596	T	C	0.4821	3.23334e-08	1	rs62311306	48	FRYL	0	intronic	1.787	NA	4	5	1	1	0
rs13151534	4	48616989	A	G	0.4553	2.33207e-07	0.903487	rs62311306	48	FRYL	0	intronic	1.878	7	4	5	1	1	0
rs3107022	4	48617387	C	T	0.4821	3.79121e-08	1	rs62311306	48	FRYL	0	intronic	1.008	6	4	5	1	1	0
rs13108474	4	48618432	C	T	0.4553	2.93772e-07	0.903487	rs62311306	48	FRYL	0	intronic	2.132	6	4	5	1	1	0
rs6843340	4	48619937	C	T	0.4513	1.06282e-06	0.89124	rs62311306	48	FRYL	0	intronic	2.089	7	4	4	1	1	0
rs1712772	4	48626639	A	T	0.4771	2.89646e-08	0.98088	rs62311306	48	FRYL	0	intronic	6.25	4	4	5	1	1	0
rs1876469	4	48627192	T	C	0.4503	1.57512e-07	0.887323	rs62311306	48	FRYL	0	intronic	9.57	6	4	5	1	1	0
rs776584	4	48633500	C	G	0.4702	1.58845e-08	0.954908	rs62311306	48	FRYL	0	intronic	0.997	6	4	5	1	1	0
rs2940324	4	48634259	G	A	0.4771	6.35155e-08	0.98088	rs62311306	48	FRYL	0	intronic	5.134	7	4	5	1	1	0
rs796555	4	48636595	C	T	0.4771	2.25371e-08	0.98088	rs62311306	48	FRYL	0	intronic	2.669	6	2	5	1	1	0
rs11728565	4	48641133	A	T	0.4513	2.4815e-07	0.883502	rs62311306	48	FRYL	0	intronic	2.638	5	5	5	1	1	0
rs10938537	4	48643648	G	C	0.4493	1.19478e-07	0.883878	rs62311306	48	FRYL	0	intronic	6.527	5	5	5	1	1	0
rs13119041	4	48645230	C	A	0.4503	2.73198e-07	0.887323	rs62311306	48	FRYL	0	intronic	0.692	5	2	7	1	1	0
rs937889	4	48649262	C	T	0.4771	4.03495e-08	0.98088	rs62311306	48	FRYL	0	intronic	3.426	NA	5	5	1	1	0
rs11737677	4	48654307	G	T	0.4503	3.44317e-07	0.887323	rs62311306	48	FRYL	0	intronic	6.672	5	1	5	1	1	1
rs2102397	4	48656326	A	C	0.4503	5.13889e-07	0.887323	rs62311306	48	FRYL	0	intronic	5.003	6	1	7	1	0	1
rs7667288	4	48659393	A	G	0.4503	2.52968e-07	0.887323	rs62311306	48	FRYL	0	intronic	3.516	6	5	15	1	0	1
rs1712767	4	48663375	G	A	0.4781	5.73163e-08	0.97693	rs62311306	48	FRYL	0	intronic	2.82	NA	5	15	1	1	0
rs1702798	4	48663831	C	T	0.4781	5.72177e-08	0.97693	rs62311306	48	FRYL	0	intronic	2.338	NA	5	15	1	1	0
rs13108799	4	48665612	A	G	0.4523	3.41757e-07	0.879239	rs62311306	48	FRYL	0	intronic	0.425	7	5	5	1	1	0
rs2354312	4	48670748	A	G	0.4513	2.25399e-07	0.883039	rs62311306	48	FRYL	0	intronic	4.72	5	1	15	1	1	0
rs776588	4	48672495	T	A	0.4781	5.36504e-08	0.97693	rs62311306	48	FRYL	0	intronic	1.659	6	5	15	1	1	0
rs6818954	4	48673540	C	T	0.4513	4.38935e-07	0.883039	rs62311306	48	FRYL	0	intronic	0.714	6	4	15	1	1	0
rs6819193	4	48673683	T	G	0.4513	1.55712e-07	0.883039	rs62311306	48	FRYL	0	intronic	2.597	6	4	15	1	1	0
rs28733443	4	48678387	G	T	0.4781	4.70369e-08	0.97693	rs62311306	48	FRYL	0	intronic	0.528	7	1	15	1	1	0
rs13119504	4	48684999	T	G	0.4503	2.77939e-07	0.887323	rs62311306	48	FRYL	0	intronic	0.883	7	5	5	1	1	0
rs10049761	4	48686957	T	G	0.4503	2.63335e-07	0.887323	rs62311306	48	FRYL	0	intronic	0.411	6	5	15	1	1	0
rs6830848	4	48690408	G	T	0.4781	5.02133e-08	0.97693	rs62311306	48	FRYL	0	intronic	0.609	6	2	15	1	1	0
rs7670939	4	48703516	G	A	0.4513	4.13926e-07	0.883039	rs62311306	48	FRYL	0	intronic	4.81	5	5	5	1	1	0
rs7682859	4	48704731	G	T	0.4513	2.47484e-07	0.883039	rs62311306	48	FRYL	0	intronic	2.274	5	5	5	1	1	0
rs13113370	4	48706182	A	G	0.4513	2.72099e-07	0.883039	rs62311306	48	FRYL	0	intronic	0.248	6	5	5	1	1	0
rs6447651	4	48709424	C	T	0.4513	6.05833e-08	0.883039	rs62311306	48	FRYL	0	intronic	15.29	5	4	5	1	1	0
rs4695397	4	48712506	C	A	0.4781	4.57121e-08	0.97693	rs62311306	48	FRYL	0	intronic	0.208	5	4	5	1	1	0
rs62309747	4	48713862	G	A	0.4781	5.01705e-08	0.97693	rs62311306	48	FRYL	0	intronic	0.013	5	5	5	1	1	0
rs10008285	4	48715421	A	C	0.4523	1.57835e-07	0.886512	rs62311306	48	FRYL	0	intronic	0.435	7	5	15	1	1	0
rs10030106	4	48715605	C	G	0.4513	3.04574e-07	0.883039	rs62311306	48	FRYL	0	intronic	0.269	6	5	15	1	1	0
rs10011896	4	48716818	T	C	0.4513	1.73872e-07	0.883039	rs62311306	48	FRYL	0	intronic	0.616	7	5	15	1	1	0
rs4447830	4	48717258	C	A	0.4781	1.94896e-08	0.97693	rs62311306	48	FRYL	0	intronic	0.409	7	5	15	1	1	0
rs955683	4	48720194	C	T	0.4612	1.68382e-07	0.925234	rs62311306	48	FRYL	0	intronic	0.488	NA	5	15	1	1	0
rs2354314	4	48721327	T	C	0.4632	1.11958e-07	0.932461	rs62311306	48	FRYL	0	intronic	5.336	4	2	15	1	1	0
rs9790336	4	48725187	T	G	0.4771	5.15089e-08	0.98088	rs62311306	48	FRYL	0	intronic	3.03	4	2	15	1	1	0
rs6447655	4	48729252	G	A	0.4781	7.45332e-08	0.97693	rs62311306	48	FRYL	0	intronic	1.926	6	5	5	1	1	0
rs7680280	4	48731592	C	T	0.4771	4.04177e-08	0.98088	rs62311306	48	FRYL	0	intronic	2.789	4	2	15	1	1	0
rs7681070	4	48731980	C	T	0.4781	4.06518e-08	0.97693	rs62311306	48	FRYL	0	intronic	4.335	7	5	15	1	1	0
rs6857581	4	48734168	C	T	0.4781	4.89345e-08	0.97693	rs62311306	48	FRYL	0	intronic	2.014	7	5	15	1	1	0
rs12508608	4	48737076	G	A	0.4533	1.42584e-07	0.882257	rs62311306	48	FRYL	0	intronic	1.54	6	5	15	1	0	0
rs7697522	4	48739373	C	T	0.4771	1.84354e-08	0.98088	rs62311306	48	FRYL	0	intronic	1.353	7	5	15	1	1	0
rs6814811	4	48740596	T	C	0.4503	2.22646e-07	0.887323	rs62311306	48	FRYL	0	intronic	13.09	5	5	15	1	1	0
rs4695400	4	48742680	G	A	0.4781	5.28204e-08	0.97693	rs62311306	48	FRYL	0	intronic	12.67	5	2	15	1	1	0
rs4695401	4	48742730	T	C	0.4771	3.18453e-08	0.98088	rs62311306	48	FRYL	0	intronic	15.36	4	2	15	1	1	0
rs11943219	4	48743624	G	A	0.4781	5.93595e-08	0.97693	rs62311306	48	FRYL	0	intronic	0.51	6	5	15	1	1	0
rs10008265	4	48745442	T	C	0.4503	2.19002e-07	0.887323	rs62311306	48	FRYL	0	intronic	0.036	5	5	15	1	1	0
rs1554258	4	48749117	C	T	0.4503	1.63051e-07	0.887323	rs62311306	48	FRYL	0	intronic	2.431	NA	2	15	1	1	0
rs10003273	4	48756537	C	G	0.4503	2.13107e-07	0.887323	rs62311306	48	FRYL	0	intronic	0.331	6	5	5	1	1	0
rs11939889	4	48758219	C	T	0.4791	3.33584e-08	0.973096	rs62311306	48	FRYL	0	intronic	0.425	7	5	5	1	1	0
rs1980193	4	48758963	T	C	0.4781	3.33584e-08	0.977029	rs62311306	48	FRYL	0	intronic	11.25	NA	5	5	1	1	0
rs1589107	4	48762674	T	A	0.4523	2.18368e-07	0.879239	rs62311306	48	FRYL	0	intronic	11	7	5	5	1	1	0
rs1554256	4	48764009	C	T	0.4523	2.2065e-07	0.879239	rs62311306	48	FRYL	0	intronic	2.145	NA	4	5	1	1	0
rs7657698	4	48765175	G	A	0.4781	3.50133e-08	0.97693	rs62311306	48	FRYL	0	intronic	0.679	6	4	5	1	1	0
rs7660206	4	48765787	T	C	0.4523	1.95709e-07	0.879239	rs62311306	48	FRYL	0	intronic	0.186	7	4	5	1	1	0
rs2176460	4	48770306	A	C	0.4791	6.0054e-08	0.973096	rs62311306	48	FRYL	0	intronic	0.958	5	4	5	1	1	0
rs13119414	4	48772105	A	C	0.4761	4.54284e-08	0.977075	rs62311306	48	FRYL	0	intronic	0.223	5	4	5	1	1	0
rs6447660	4	48772680	C	G	0.4771	6.54107e-08	0.98088	rs62311306	48	FRYL	0	intronic	2.065	7	4	5	1	1	0
rs2056201	4	48776829	C	T	0.4513	1.21581e-07	0.890781	rs62311306	48	FRYL	0	intronic	0.343	NA	4	5	1	1	0
rs57797824	4	48777317	T	C	0.4771	3.354e-08	0.98088	rs62311306	48	FRYL	0	intronic	5.928	5	1	7	1	1	0
rs7657332	4	48778152	T	C	0.4771	4.71992e-08	0.98088	rs62311306	48	FRYL	0	intronic	2.927	1f	2	5	1	1	0
rs1517674	4	48778975	C	T	0.4523	4.30734e-07	0.886976	rs62311306	48	FRYL	0	intronic	3.626	NA	1	7	1	1	0
rs6853588	4	48781518	C	G	0.4781	2.89743e-08	0.969259	rs62311306	48	FRYL	0	intronic	11.76	4	1	1	1	1	0
rs10024404	4	48781535	T	G	0.4523	3.70038e-07	0.879239	rs62311306	48	FRYL	0	intronic	9.448	4	1	1	1	1	0
rs10010571	4	48781536	C	G	0.4523	5.50229e-07	0.879239	rs62311306	48	FRYL	0	intronic	10.36	4	1	1	1	1	0
rs13142540	4	48783587	C	T	0.4573	3.46065e-07	0.865386	rs62311306	48	FRYL	1247	intergenic	6.564	5	1	2	1	1	0
rs62310883	4	48788123	C	T	0.495	5.27315e-05	0.712995	rs62311306	48	FRYL	5783	intergenic	4.158	7	5	15	1	1	0
rs13141523	4	48789269	G	A	0.4791	1.26941e-05	0.788503	rs62311306	48	FRYL	6929	intergenic	20.6	5	5	15	1	1	0
rs6830078	4	48790336	T	C	0.4761	1.54506e-08	0.961758	rs62311306	48	FRYL	7996	intergenic	6.28	7	5	15	1	1	0
rs11727343	4	48806197	G	A	0.4483	7.081e-08	0.844315	rs62311306	48	OCIAD1	1031	intergenic	11.37	6	5	15	1	1	0
rs4694904	4	48808411	C	T	0.4533	1.16122e-07	0.830203	rs62311306	48	OCIAD1	0	intronic	5.417	6	5	15	1	1	0
rs13141838	4	48808989	T	C	0.4722	1.03381e-08	0.924148	rs62311306	48	OCIAD1	0	intronic	0.293	7	5	15	1	1	0
rs13149083	4	48809945	C	T	0.4254	7.85202e-06	0.763458	rs62311306	48	OCIAD1	0	intronic	0.407	6	5	15	1	1	0
rs7654032	4	48810179	G	A	0.4254	5.44039e-06	0.763458	rs62311306	48	OCIAD1	0	intronic	0.264	6	7	15	1	1	0
rs6825639	4	48812241	C	T	0.4254	4.95489e-06	0.763458	rs62311306	48	OCIAD1	0	intronic	2.563	7	5	15	1	1	0
rs7665209	4	48814687	C	T	0.4781	1.81261e-07	0.90059	rs62311306	48	OCIAD1	0	intronic	3.58	6	5	15	1	1	0
rs11520539	4	48821762	G	A	0.4364	1.10169e-05	0.732974	rs62311306	48	OCIAD1	0	intronic	7.024	6	5	15	1	0	0
rs13150183	4	48822106	A	G	0.4632	5.20448e-08	0.868914	rs62311306	48	OCIAD1	0	intronic	1.524	7	5	15	1	1	0
rs13109500	4	48823980	T	C	0.4692	1.28891e-07	0.898002	rs62311306	48	OCIAD1	0	intronic	3.783	6	7	15	1	1	0
rs2712157	4	48831239	T	C	0.4751	4.06124e-07	0.874642	rs62311306	48	OCIAD1	0	intronic	3.658	7	5	15	1	1	0
rs4694906	4	48834896	C	G	0.4811	2.99503e-07	0.889189	rs62311306	48	OCIAD1	0	intronic	0.713	1f	1	7	1	1	0
rs9997920	4	48842672	T	C	0.4473	2.17603e-06	0.777737	rs62311306	48	OCIAD1	0	intronic	0.824	7	4	5	1	1	0
rs2712156	4	48843230	C	T	0.4821	4.20177e-07	0.885315	rs62311306	48	OCIAD1	0	intronic	0.849	NA	4	4	1	1	0
rs4695407	4	48843372	G	A	0.4483	4.15147e-06	0.773514	rs62311306	48	OCIAD1	0	intronic	6.518	5	4	4	1	1	0
rs2572350	4	48845646	G	T	0.4751	3.4335e-07	0.874642	rs62311306	48	OCIAD1	0	intronic	1.972	6	4	4	1	1	0
rs9291326	4	48847859	G	A	0.4473	2.69743e-06	0.777737	rs62311306	48	OCIAD1	0	intronic	1.348	5	4	4	1	1	0
rs11729065	4	48848519	C	A	0.4473	2.69743e-06	0.777737	rs62311306	48	OCIAD1	0	intronic	5.592	5	4	5	1	1	0
rs11733534	4	48851540	C	T	0.4473	2.38024e-06	0.777737	rs62311306	48	OCIAD1	0	intronic	1.104	7	4	5	1	1	0
rs3761729	4	48851937	T	C	0.4473	2.33056e-06	0.777737	rs62311306	48	OCIAD1	0	intronic	8.485	NA	4	5	1	1	0
rs2572345	4	48854139	T	C	0.4811	3.23483e-07	0.889189	rs62311306	48	OCIAD1:OCIAD1-AS1	00:00:00	ncRNA_exonic	14.21	NA	4	4	1	1	0
rs2712159	4	48855217	A	C	0.4811	4.59688e-07	0.889189	rs62311306	48	OCIAD1:OCIAD1-AS1	00:00:00	ncRNA_intronic	1.459	NA	4	5	1	1	0
rs2712158	4	48857387	A	G	0.4811	3.095e-07	0.889189	rs62311306	48	OCIAD1:OCIAD1-AS1	00:00:00	ncRNA_intronic	0.127	NA	4	5	1	1	0
rs9637562	4	48857743	T	C	0.4473	2.96891e-06	0.777737	rs62311306	48	OCIAD1:OCIAD1-AS1	00:00:00	ncRNA_intronic	0.401	6	4	5	1	1	0
rs2883562	4	48859940	G	C	0.4811	7.22857e-07	0.889189	rs62311306	48	OCIAD1:OCIAD1-AS1	00:00:00	ncRNA_intronic	0.007	7	4	4	1	1	0
rs12512637	4	48860817	A	G	0.4811	8.46645e-07	0.889189	rs62311306	48	OCIAD1:OCIAD1-AS1	00:00:00	ncRNA_intronic	6.505	7	4	5	1	1	0
rs12641022	4	48866742	C	T	0.4811	6.45467e-07	0.889189	rs62311306	48	OCIAD1	2907	intergenic	1.157	6	5	15	1	1	0
rs12374247	4	48868417	C	T	0.4473	4.12798e-06	0.777737	rs62311306	48	OCIAD1	4582	intergenic	3.786	7	5	15	1	1	0
rs12164529	4	48868419	T	C	0.4473	4.12798e-06	0.777737	rs62311306	48	OCIAD1	4584	intergenic	2.525	7	5	15	1	1	0
rs12374296	4	48868526	A	G	0.4811	4.68384e-07	0.889189	rs62311306	48	OCIAD1	4691	intergenic	1.502	7	5	15	1	1	0
rs10213548	4	48869033	T	C	0.4473	4.12798e-06	0.777737	rs62311306	48	OCIAD1	5198	intergenic	2.788	6	5	15	1	1	0
rs10213605	4	48869217	T	C	0.4473	4.12798e-06	0.777737	rs62311306	48	OCIAD1	5382	intergenic	6.34	6	5	15	1	1	0
rs13152270	4	48873763	T	A	0.4473	4.23029e-06	0.777737	rs62311306	48	OCIAD1	9928	intergenic	8.039	6	5	15	1	1	0
rs11734191	4	48874120	A	G	0.4473	4.50229e-06	0.777737	rs62311306	48	OCIAD1	10285	intergenic	2.973	7	5	15	0	1	0
rs7687992	4	48875926	A	G	0.4483	4.70909e-06	0.780401	rs62311306	48	OCIAD2	11109	intergenic	1.374	7	5	15	0	1	0
rs6447666	4	48879374	G	A	0.4433	3.92347e-05	0.705383	rs62311306	48	OCIAD2	7661	intergenic	9.256	1f	5	15	1	1	0
rs346927	4	53415525	A	G	0.1213	6.26271e-09	0.980181	rs17051543	49	USP46	41612	intergenic	0.051	6	5	15	0	0	0
rs346928	4	53415541	G	T	0.1213	4.50464e-09	0.980181	rs17051543	49	USP46	41596	intergenic	0.953	6	5	15	0	0	0
rs17051543	4	53416350	A	G	0.1213	2.38307e-09	1	rs17051543	49	USP46	40787	intergenic	7.43	3a	5	15	0	0	0
rs73248648	4	53417740	C	T	0.1223	3.21329e-09	0.990117	rs17051543	49	USP46	39397	intergenic	0.018	5	2	15	0	0	0
rs346911	4	53420085	T	C	0.1252	8.2793e-08	0.961354	rs17051543	49	USP46	37052	intergenic	6.16	7	5	15	0	1	0
rs73248649	4	53420668	C	A	0.1223	6.8487e-09	0.990117	rs17051543	49	USP46	36469	intergenic	0.071	6	5	15	0	0	0
rs346913	4	53420920	T	C	0.1233	4.17538e-08	0.980384	rs17051543	49	USP46	36217	intergenic	3.776	5	5	15	0	0	0
rs17051547	4	53421172	C	A	0.1223	3.06992e-09	0.990117	rs17051543	49	USP46	35965	intergenic	3.131	4	2	15	0	0	0
rs73248651	4	53421706	G	A	0.1223	1.00435e-08	0.990117	rs17051543	49	USP46	35431	intergenic	0.004	4	2	15	0	0	0
rs17051548	4	53421825	G	A	0.1223	1.08519e-08	0.990117	rs17051543	49	USP46	35312	intergenic	4.326	5	5	15	0	0	0
rs146593000	4	53422188	C	A	0.1223	1.06e-08	0.990117	rs17051543	49	USP46	34949	intergenic	8.54	7	5	15	0	0	0
rs67839090	4	53423034	G	A	0.1223	1.29557e-08	0.990117	rs17051543	49	USP46	34103	intergenic	0.28	6	5	15	0	0	0
rs346915	4	53425041	T	C	0.1233	1.23604e-07	0.980384	rs17051543	49	USP46	32096	intergenic	0.017	6	5	15	0	1	0
rs17051550	4	53425943	C	G	0.1223	1.20812e-08	0.990117	rs17051543	49	USP46	31194	intergenic	0.752	6	5	15	0	0	0
rs388185	4	53427456	C	G	0.1233	1.19204e-07	0.980384	rs17051543	49	USP46	29681	intergenic	2.947	5	2	15	0	1	0
rs416696	4	53427511	G	A	0.1233	1.19204e-07	0.980384	rs17051543	49	USP46	29626	intergenic	0.344	NA	2	15	0	1	0
rs389796	4	53427911	C	G	0.1233	1.19935e-07	0.980384	rs17051543	49	USP46	29226	intergenic	4.618	5	5	15	0	1	0
rs390214	4	53428079	A	G	0.1233	1.19204e-07	0.980384	rs17051543	49	USP46	29058	intergenic	2.865	7	5	15	0	1	0
rs6820225	4	53428145	G	A	0.1223	1.12956e-08	0.990117	rs17051543	49	USP46	28992	intergenic	6.663	7	5	15	0	0	0
rs398617	4	53428424	A	G	0.1233	1.19204e-07	0.980384	rs17051543	49	USP46	28713	intergenic	1.746	7	5	15	0	1	0
rs425905	4	53428558	A	G	0.1233	1.19935e-07	0.980384	rs17051543	49	USP46	28579	intergenic	4.004	7	5	15	0	1	0
rs17051554	4	53428848	C	T	0.1223	2.23486e-08	0.990117	rs17051543	49	USP46	28289	intergenic	7.772	6	5	15	0	0	0
rs438607	4	53429365	T	C	0.1233	1.21785e-07	0.980384	rs17051543	49	USP46	27772	intergenic	1.945	7	5	15	0	1	0
rs452968	4	53430070	C	G	0.1233	1.19935e-07	0.980384	rs17051543	49	USP46	27067	intergenic	0.301	6	5	15	0	1	0
rs379243	4	53430700	C	A	0.1233	1.19935e-07	0.980384	rs17051543	49	USP46	26437	intergenic	2.108	6	5	15	0	1	0
rs11936731	4	53430752	G	A	0.1223	1.04294e-08	0.990117	rs17051543	49	USP46	26385	intergenic	4.639	7	5	15	0	0	0
rs375490	4	53430866	T	C	0.1233	1.19935e-07	0.980384	rs17051543	49	USP46	26271	intergenic	7.253	7	5	15	0	1	0
rs387086	4	53432214	A	C	0.1233	1.19935e-07	0.980384	rs17051543	49	USP46	24923	intergenic	2.161	6	5	15	0	1	0
rs368013	4	53432741	T	A	0.1233	1.19935e-07	0.980384	rs17051543	49	USP46	24396	intergenic	9.252	4	5	15	0	1	0
rs6837942	4	53433457	C	A	0.1223	1.12956e-08	0.990117	rs17051543	49	USP46	23680	intergenic	2.659	7	5	15	0	0	0
rs346009	4	53433588	C	T	0.1233	1.74779e-07	0.980384	rs17051543	49	USP46	23549	intergenic	0.597	7	5	15	0	1	0
rs346010	4	53433688	A	C	0.1233	1.03547e-07	0.980384	rs17051543	49	USP46	23449	intergenic	8.953	7	5	15	0	1	0
rs6838534	4	53433733	C	G	0.1233	8.5971e-08	0.980384	rs17051543	49	USP46	23404	intergenic	5.851	6	5	15	0	0	0
rs346011	4	53434611	A	G	0.1491	1.17987e-08	0.675234	rs17051543	49	USP46	22526	intergenic	2.977	5	2	15	0	0	0
rs73248652	4	53436366	A	T	0.1252	9.40598e-08	0.848841	rs17051543	49	USP46	20771	intergenic	5.352	7	5	15	0	0	0
rs10029656	4	53437722	G	C	0.1252	4.25076e-07	0.848841	rs17051543	49	USP46	19415	intergenic	0.18	6	5	15	0	0	0
rs73248653	4	53441138	A	G	0.1252	6.61881e-08	0.848841	rs17051543	49	USP46	15999	intergenic	3.054	6	5	15	0	0	0
rs6857807	4	53442055	C	T	0.1252	9.56176e-08	0.848841	rs17051543	49	USP46	15082	intergenic	0.814	5	5	15	0	0	0
rs73248654	4	53443284	C	A	0.1252	1.33492e-08	0.848841	rs17051543	49	USP46	13853	intergenic	4.545	5	5	15	0	0	0
rs17051561	4	53443865	T	C	0.1252	9.76805e-08	0.848841	rs17051543	49	USP46	13272	intergenic	0.015	7	5	15	0	1	0
rs17051563	4	53443941	C	A	0.1252	6.52218e-08	0.848841	rs17051543	49	USP46	13196	intergenic	1.241	7	5	15	0	1	0
rs17051565	4	53444001	T	C	0.1252	7.00671e-08	0.848841	rs17051543	49	USP46	13136	intergenic	3.651	5	5	15	0	1	0
rs10517262	4	53445076	C	G	0.1252	8.30302e-08	0.848841	rs17051543	49	USP46	12061	intergenic	0.27	5	5	15	0	1	0
rs73248655	4	53446161	A	C	0.1252	1.47525e-08	0.848841	rs17051543	49	USP46	10976	intergenic	5.327	7	5	15	0	0	0
rs67540465	4	53446514	A	C	0.1252	8.00064e-08	0.848841	rs17051543	49	USP46	10623	intergenic	1.253	7	5	15	0	1	0
rs35110184	4	53446572	G	A	0.1252	8.00064e-08	0.848841	rs17051543	49	USP46	10565	intergenic	2.51	7	5	15	0	1	0
rs6849892	4	53450832	T	C	0.1272	5.82526e-09	0.833882	rs17051543	49	USP46	6305	intergenic	1.54	6	5	15	1	0	0
rs6815408	4	53450945	G	C	0.1272	3.31037e-08	0.833882	rs17051543	49	USP46	6192	intergenic	2.24	7	5	15	1	1	0
rs28428901	4	53451108	C	G	0.1272	3.12555e-08	0.833882	rs17051543	49	USP46	6029	intergenic	0.001	7	5	15	1	1	0
rs17051576	4	53453179	A	G	0.1272	9.26002e-09	0.833882	rs17051543	49	USP46	3958	intergenic	9.37	6	5	15	1	0	0
rs17051578	4	53453449	T	C	0.1272	2.94424e-08	0.833882	rs17051543	49	USP46	3688	intergenic	1.495	7	5	15	1	1	0
rs73248656	4	53453780	T	C	0.1272	3.75356e-08	0.833882	rs17051543	49	USP46	3357	intergenic	0.114	7	5	15	1	1	0
rs13435337	4	53453997	T	G	0.1272	4.77304e-08	0.833882	rs17051543	49	USP46	3140	intergenic	2.948	6	5	15	1	1	0
rs13434881	4	53454248	G	T	0.1272	4.93582e-08	0.833882	rs17051543	49	USP46	2889	intergenic	2.342	5	5	15	1	1	0
rs6828126	4	53454588	T	G	0.1272	3.26714e-08	0.833882	rs17051543	49	USP46	2549	intergenic	1.294	2b	5	15	1	1	0
rs7677999	4	53456375	A	C	0.1272	6.14292e-08	0.833882	rs17051543	49	USP46	762	downstream	4.919	5	5	5	1	1	0
rs7668895	4	53456416	C	A	0.1272	5.12696e-08	0.833882	rs17051543	49	USP46	721	downstream	0.354	5	5	5	1	1	0
rs41280355	4	53456736	G	A	0.1272	1.4751e-08	0.833882	rs17051543	49	USP46	401	downstream	0.016	7	5	5	1	0	0
rs2270827	4	53457420	T	C	0.1272	5.12696e-08	0.833882	rs17051543	49	USP46	0	UTR3	0.485	NA	5	5	1	1	0
rs7690812	4	53457594	T	C	0.1282	5.10142e-08	0.843469	rs17051543	49	USP46	0	UTR3	4.641	6	5	5	1	1	0
rs10033528	4	53458469	T	C	0.1272	5.0786e-08	0.833882	rs17051543	49	USP46	0	UTR3	6.164	5	4	5	1	1	0
rs3733506	4	53459620	G	A	0.1272	4.09121e-08	0.833882	rs17051543	49	USP46	0	UTR3	3.651	NA	4	5	1	1	0
rs3733505	4	53459691	G	A	0.1272	4.17766e-08	0.833882	rs17051543	49	USP46	0	UTR3	1.565	NA	4	5	1	1	0
rs10034164	4	53459731	A	G	0.1272	4.91032e-08	0.833882	rs17051543	49	USP46	0	UTR3	0.802	5	4	5	1	1	0
rs7675404	4	53463164	G	C	0.1272	7.58532e-08	0.833882	rs17051543	49	USP46	0	UTR3	2.871	7	4	4	1	1	0
rs17051586	4	53463566	C	T	0.1272	6.17979e-08	0.833882	rs17051543	49	USP46	0	UTR3	8.929	6	4	4	1	1	0
rs7676586	4	53463763	G	T	0.1272	4.60465e-08	0.833882	rs17051543	49	USP46	0	UTR3	3.088	7	4	4	1	1	0
rs6832794	4	53465280	T	C	0.1272	5.65076e-08	0.833882	rs17051543	49	USP46	0	intronic	0.087	6	4	5	1	1	0
rs73248660	4	53466704	G	T	0.1252	1.5706e-08	0.812892	rs17051543	49	USP46	0	intronic	1.798	4	4	4	1	0	0
rs7687075	4	53469343	C	T	0.1272	6.72011e-08	0.833882	rs17051543	49	USP46	0	intronic	2.595	7	4	5	1	1	0
rs73248661	4	53471107	G	A	0.1272	7.71473e-09	0.833882	rs17051543	49	USP46	0	intronic	1.206	6	2	5	1	0	1
rs73248662	4	53471108	A	T	0.1272	7.71473e-09	0.833882	rs17051543	49	USP46	0	intronic	7.478	6	2	5	1	0	1
rs7693087	4	53471153	G	A	0.1272	7.296e-08	0.833882	rs17051543	49	USP46	0	intronic	0.261	6	2	5	1	1	1
rs7680727	4	53472171	A	G	0.1272	1.86363e-08	0.833882	rs17051543	49	USP46	0	intronic	4.992	7	3	5	1	0	1
rs113118366	4	53472709	A	G	0.1272	5.50138e-08	0.833882	rs17051543	49	USP46	0	intronic	11.06	4	4	5	1	1	1
rs73248665	4	53475548	C	T	0.1272	5.41744e-08	0.833882	rs17051543	49	USP46	0	intronic	7.128	6	4	4	1	1	1
rs73248666	4	53478438	T	C	0.1252	3.14323e-08	0.812892	rs17051543	49	USP46	0	intronic	5.225	7	4	5	1	0	1
rs7671541	4	53479414	C	G	0.1332	1.12831e-06	0.789323	rs17051543	49	USP46	0	intronic	1.19	5	4	5	1	1	1
rs55930653	4	53480012	A	G	0.1282	3.3904e-07	0.825751	rs17051543	49	USP46	0	intronic	3.525	6	4	5	1	0	0
rs7662693	4	53483243	C	G	0.1282	6.21267e-08	0.825751	rs17051543	49	USP46	0	intronic	7.12	7	5	5	1	1	0
rs6554557	4	53487541	T	G	0.1292	8.7913e-08	0.819917	rs17051543	49	USP46	0	intronic	0.88	7	4	5	1	1	0
rs73248669	4	53492522	G	A	0.1272	2.64771e-09	0.816225	rs17051543	49	USP46	0	intronic	0.499	7	4	5	1	0	0
rs10004461	4	53494797	G	C	0.1292	1.27846e-07	0.817737	rs17051543	49	USP46	0	intronic	0.365	6	4	5	1	1	0
rs10017784	4	53494816	A	G	0.1292	1.69495e-07	0.817737	rs17051543	49	USP46	0	intronic	1.037	7	4	5	1	1	0
rs73248670	4	53495215	A	G	0.1292	1.76249e-08	0.817737	rs17051543	49	USP46	0	intronic	3.199	6	4	5	1	0	0
rs12509591	4	53495992	T	C	0.1292	1.97127e-08	0.817737	rs17051543	49	USP46	0	intronic	5.056	6	4	5	1	0	0
rs10019796	4	53496830	C	T	0.1292	5.15459e-08	0.817737	rs17051543	49	USP46	0	intronic	0.832	7	4	5	1	1	0
rs10517263	4	53498669	G	C	0.1292	1.56238e-08	0.817737	rs17051543	49	USP46	0	intronic	2.455	7	5	5	1	0	0
rs56194644	4	53500153	C	A	0.1282	2.86072e-08	0.808222	rs17051543	49	USP46	0	intronic	1.177	5	5	5	1	0	0
rs4864669	4	53500460	A	G	0.1292	7.24117e-08	0.817737	rs17051543	49	USP46	0	intronic	0.865	6	5	5	1	1	0
rs4864670	4	53500536	T	C	0.1292	7.24117e-08	0.817737	rs17051543	49	USP46	0	intronic	0.956	7	5	5	1	1	0
rs17051640	4	53501531	A	T	0.1292	5.90911e-09	0.817737	rs17051543	49	USP46	0	intronic	0.09	5	5	5	1	0	0
rs17051641	4	53505026	G	A	0.1292	1.06244e-08	0.817737	rs17051543	49	USP46	0	intronic	1.893	2b	4	5	1	0	0
rs10034052	4	53506457	C	T	0.1292	7.03991e-08	0.817737	rs17051543	49	USP46	0	intronic	6.875	7	5	5	1	1	0
rs9996974	4	53506796	T	C	0.1292	6.86135e-08	0.817737	rs17051543	49	USP46	0	intronic	3.93	7	5	5	1	1	0
rs17051643	4	53507986	G	A	0.1292	1.9876e-08	0.817737	rs17051543	49	USP46	0	intronic	2.266	4	2	7	1	0	0
rs4865395	4	53508927	G	T	0.1292	8.58627e-08	0.817737	rs17051543	49	USP46	0	intronic	1.085	6	5	5	1	1	0
rs12502407	4	53509204	A	G	0.1292	6.86135e-08	0.817737	rs17051543	49	USP46	0	intronic	0.351	6	5	5	1	1	0
rs12513215	4	53509304	G	A	0.1292	1.82689e-08	0.817737	rs17051543	49	USP46	0	intronic	0.205	7	5	5	1	0	0
rs73248672	4	53510764	T	C	0.1292	1.85796e-08	0.817737	rs17051543	49	USP46	0	intronic	12.01	7	5	5	1	0	0
rs7691678	4	53513769	G	A	0.1292	1.5637e-08	0.817737	rs17051543	49	USP46	0	intronic	4.933	5	5	5	1	0	0
rs17051648	4	53514191	C	G	0.1292	6.07889e-08	0.817737	rs17051543	49	USP46	0	intronic	0.045	7	4	15	1	1	0
rs73248673	4	53516175	C	T	0.1292	1.39533e-08	0.817737	rs17051543	49	USP46	0	intronic	3.763	6	4	15	1	0	0
rs7665566	4	53517041	G	A	0.1292	1.36355e-08	0.817737	rs17051543	49	USP46	0	intronic	0.555	6	4	5	1	0	0
rs73248674	4	53517653	G	T	0.1292	1.51014e-08	0.817737	rs17051543	49	USP46	0	intronic	2.357	6	4	5	1	0	0
rs73248675	4	53521081	A	C	0.1292	1.39533e-08	0.817737	rs17051543	49	USP46	0	intronic	7.933	6	1	5	1	0	0
rs11937646	4	53523686	C	T	0.1292	1.36355e-08	0.817737	rs17051543	49	USP46	0	intronic	9.953	5	1	5	1	0	0
rs10014556	4	53523725	A	G	0.1292	6.22051e-08	0.817737	rs17051543	49	USP46	0	intronic	4.306	4	1	5	1	1	0
rs11939490	4	53523832	A	G	0.1292	1.32353e-08	0.817737	rs17051543	49	USP46	0	intronic	6.317	2b	1	2	1	0	0
rs7663559	4	53524083	T	A	0.1292	1.35902e-08	0.817737	rs17051543	49	USP46	0	intronic	14.73	2b	1	2	1	0	0
rs11947289	4	53529860	A	G	0.1292	2.25835e-08	0.817737	rs17051543	49	USP46-AS1	2024	intergenic	0.376	6	5	15	1	0	0
rs11944019	4	53531672	T	C	0.1292	2.26658e-08	0.817737	rs17051543	49	USP46-AS1	3836	intergenic	2.726	5	5	15	1	0	0
rs12331910	4	53532167	T	C	0.1292	1.95713e-07	0.817737	rs17051543	49	USP46-AS1	4331	intergenic	1.663	4	5	15	1	1	0
rs17051652	4	53533079	T	C	0.1292	7.88434e-08	0.817737	rs17051543	49	USP46-AS1	5243	intergenic	0.539	7	5	15	1	1	0
rs73248676	4	53534191	C	T	0.1292	1.89823e-08	0.817737	rs17051543	49	USP46-AS1	6355	intergenic	0.541	7	5	15	1	0	0
rs68144569	4	53535370	C	T	0.1292	1.81088e-08	0.817737	rs17051543	49	USP46-AS1	7534	intergenic	4.13	7	5	15	1	0	0
rs7699089	4	53537033	T	C	0.1312	5.17509e-08	0.802048	rs17051543	49	USP46-AS1	9197	intergenic	7.184	2b	7	15	0	0	0
rs7441180	4	53538161	A	G	0.1312	1.60315e-07	0.802048	rs17051543	49	USP46-AS1	10325	intergenic	9.756	6	9	15	0	0	0
rs11946547	4	53538715	G	A	0.1292	1.65614e-08	0.817737	rs17051543	49	USP46-AS1	10879	intergenic	2.013	5	9	15	0	0	0
rs11931902	4	53538741	C	T	0.1292	2.17913e-08	0.817737	rs17051543	49	USP46-AS1	10905	intergenic	1.839	5	9	15	0	0	0
rs12513298	4	53539692	G	T	0.1292	5.36338e-08	0.817737	rs17051543	49	USP46-AS1	11856	intergenic	1.53	7	9	15	0	1	0
rs7678171	4	53541670	G	A	0.1292	2.02411e-08	0.817737	rs17051543	49	USP46-AS1	13834	intergenic	0.306	5	7	15	0	0	0
rs7665458	4	53541895	T	C	0.1282	1.38308e-08	0.808222	rs17051543	49	USP46-AS1	14059	intergenic	10.03	7	7	15	0	0	0
rs7696790	4	53541899	C	T	0.1282	1.15978e-08	0.808222	rs17051543	49	USP46-AS1	14063	intergenic	13.57	7	7	15	0	0	0
rs73248677	4	53541995	C	T	0.1282	1.96868e-08	0.808222	rs17051543	49	USP46-AS1	14159	intergenic	1.402	7	7	15	0	0	0
rs4865396	4	53541996	A	G	0.1292	4.2425e-08	0.817737	rs17051543	49	USP46-AS1	14160	intergenic	0.82	7	7	15	0	1	0
rs746687	4	53543414	G	A	0.1312	6.59637e-08	0.802048	rs17051543	49	USP46-AS1	15578	intergenic	0.111	6	7	15	0	1	0
rs2008169	4	53543662	C	G	0.1312	5.1249e-08	0.802048	rs17051543	49	USP46-AS1	15826	intergenic	6.61	5	5	15	0	1	0
rs66793864	4	53543961	C	A	0.1302	6.10904e-08	0.792557	rs17051543	49	USP46-AS1	16125	intergenic	0.017	6	5	15	0	0	0
rs58899970	4	53545950	G	A	0.1312	6.07801e-08	0.802048	rs17051543	49	USP46-AS1	18114	upstream	3.033	7	5	15	0	0	0
rs12505070	4	53548650	C	A	0.1312	1.08274e-07	0.802048	rs17051543	49	USP46-AS1	20814	ncRNA_intronic	3.792	7	14	15	0	1	0
rs10517266	4	53549643	T	C	0.1322	2.99314e-08	0.794369	rs17051543	49	USP46-AS1	21807	ncRNA_intronic	10.23	6	14	15	0	0	0
rs12500617	4	53552627	G	A	0.1312	3.20289e-08	0.802048	rs17051543	49	USP46-AS1	24791	ncRNA_intronic	3.695	7	5	15	0	0	0
rs6851273	4	53553158	C	T	0.1312	2.84436e-08	0.802048	rs17051543	49	USP46-AS1	25322	ncRNA_intronic	4.5	7	5	15	0	0	0
rs73248678	4	53555538	A	G	0.1312	2.98846e-08	0.802048	rs17051543	49	DANCR	23058	ncRNA_intronic	11.83	5	5	15	0	0	0
rs28839903	4	53555615	A	G	0.1312	1.13047e-07	0.802048	rs17051543	49	DANCR	22981	ncRNA_intronic	4.248	6	5	15	0	1	0
rs6827184	4	53555759	A	G	0.1312	1.13047e-07	0.802048	rs17051543	49	DANCR	22837	ncRNA_intronic	2.573	7	5	15	0	1	0
rs10471215	4	53555892	A	G	0.1312	1.13047e-07	0.802048	rs17051543	49	DANCR	22704	ncRNA_intronic	8.189	6	5	15	0	1	0
rs73248679	4	53555919	T	G	0.1312	2.98846e-08	0.802048	rs17051543	49	DANCR	22677	ncRNA_intronic	0.333	7	5	15	0	0	0
rs142636169	4	53556251	G	A	0.1312	2.98846e-08	0.802048	rs17051543	49	DANCR	22345	ncRNA_intronic	10.29	7	5	15	0	0	0
rs4560478	4	53556731	T	A	0.1312	2.95448e-08	0.802048	rs17051543	49	DANCR	21865	ncRNA_intronic	4.16	7	5	15	0	0	0
rs4312819	4	53556755	C	T	0.1312	2.98846e-08	0.802048	rs17051543	49	DANCR	21841	ncRNA_intronic	2.514	6	5	15	0	0	0
rs4554141	4	53556820	C	T	0.1312	2.37923e-08	0.802048	rs17051543	49	DANCR	21776	ncRNA_intronic	2.188	7	5	15	0	0	0
rs6845809	4	53557170	T	C	0.1312	1.12545e-07	0.802048	rs17051543	49	DANCR	21426	ncRNA_intronic	0.737	7	5	15	0	1	0
rs6811927	4	53557555	G	A	0.1312	2.11983e-08	0.802048	rs17051543	49	DANCR	21041	ncRNA_exonic	0.15	6	5	15	0	0	0
rs7674000	4	53557678	C	A	0.1312	2.96629e-08	0.802048	rs17051543	49	DANCR	20918	ncRNA_exonic	4.809	7	5	15	0	0	0
rs4865397	4	53558550	G	A	0.1312	1.18503e-07	0.802048	rs17051543	49	DANCR	20046	ncRNA_exonic	3.156	7	5	15	0	1	0
rs73248681	4	53559297	C	A	0.1312	2.75867e-08	0.802048	rs17051543	49	DANCR	19299	downstream	10.61	6	5	15	0	0	0
rs73248682	4	53560789	A	C	0.1312	1.26916e-07	0.802048	rs17051543	49	DANCR	17807	intergenic	3.22	7	5	15	0	1	0
rs67633188	4	53561326	G	A	0.1312	1.02704e-07	0.802048	rs17051543	49	DANCR	17270	intergenic	1.778	5	5	15	0	1	0
rs144074270	4	53562364	A	C	0.1312	2.72659e-08	0.802048	rs17051543	49	DANCR	16232	intergenic	2.114	6	5	15	0	0	0
rs2411262	4	53563351	G	T	0.1312	2.56949e-08	0.802048	rs17051543	49	DANCR	15245	intergenic	7.41	7	5	15	0	0	0
rs12507960	4	53564407	T	C	0.1312	2.45627e-08	0.802048	rs17051543	49	DANCR	14189	intergenic	3.894	4	5	15	0	0	0
rs6554558	4	53564904	T	G	0.1312	9.24234e-08	0.802048	rs17051543	49	DANCR	13692	intergenic	4.44	6	5	15	0	1	0
rs28876534	4	53566601	T	C	0.1312	1.04901e-07	0.802048	rs17051543	49	DANCR	11995	intergenic	1.427	6	5	15	0	1	0
rs6835600	4	53568261	C	G	0.1312	1.04901e-07	0.802048	rs17051543	49	DANCR	10335	intergenic	0.93	7	5	15	0	1	0
rs7694076	4	53569317	A	T	0.1312	1.00668e-07	0.802048	rs17051543	49	DANCR	9279	intergenic	5.678	7	5	15	0	1	0
rs73248684	4	53570241	A	G	0.1312	3.41363e-08	0.802048	rs17051543	49	DANCR	8355	intergenic	14.08	6	5	15	0	0	1
rs73248685	4	53570498	C	T	0.1312	3.54578e-08	0.802048	rs17051543	49	DANCR	8098	intergenic	4.014	2b	5	15	0	0	1
rs73248686	4	53570778	T	C	0.1312	3.76846e-08	0.802048	rs17051543	49	DANCR	7818	intergenic	2.387	6	5	15	0	0	1
rs73248687	4	53571932	G	C	0.1312	3.22245e-08	0.802048	rs17051543	49	DANCR	6664	intergenic	4.343	7	5	15	0	0	1
rs2411261	4	53572198	C	G	0.1312	3.1853e-08	0.802048	rs17051543	49	DANCR	6398	intergenic	3.598	6	5	15	0	1	1
rs73248688	4	53575497	G	A	0.1312	1.49487e-08	0.802048	rs17051543	49	DANCR	3099	intergenic	9.897	4	5	15	0	0	1
rs10021548	4	53575667	G	A	0.1312	6.07305e-08	0.802048	rs17051543	49	DANCR	2929	intergenic	2.823	4	5	15	0	1	1
rs9995453	4	53576133	T	G	0.1312	4.84498e-08	0.802048	rs17051543	49	DANCR	2463	intergenic	4.356	7	5	15	0	1	1
rs9992647	4	53576214	A	C	0.1312	4.84498e-08	0.802048	rs17051543	49	DANCR	2382	intergenic	0.018	7	5	15	0	1	1
rs9999044	4	53577556	T	C	0.1312	3.81735e-08	0.802048	rs17051543	49	DANCR	1040	intergenic	5.585	5	2	15	0	1	1
rs10028122	4	53578009	G	A	0.1312	4.25097e-08	0.802048	rs17051543	49	DANCR	587	upstream	3.123	5	1	2	0	1	1
rs73248689	4	53578029	T	C	0.1312	1.71431e-08	0.802048	rs17051543	49	DANCR	567	upstream	0.496	5	1	2	0	0	1
rs9994546	4	53578213	C	T	0.1312	2.19208e-08	0.802048	rs17051543	49	DANCR	383	upstream	4.5	2a	1	1	0	1	1
rs113985786	4	53578599	T	C	0.1312	4.37557e-08	0.802048	rs17051543	49	DANCR	0	ncRNA_exonic	10.11	4	1	1	0	1	1
rs76772101	4	53578618	C	T	0.1312	1.04116e-08	0.802048	rs17051543	49	DANCR	0	ncRNA_exonic	11.2	2a	1	1	0	0	1
rs7677282	4	53582065	G	A	0.1292	4.18806e-08	0.783117	rs17051543	49	DANCR	0	ncRNA_intronic	3.296	3a	3	4	1	0	1
rs28379085	4	53582923	T	G	0.1292	4.34267e-08	0.783117	rs17051543	49	DANCR	0	ncRNA_intronic	1.446	4	3	4	1	1	1
rs28728184	4	53583400	G	A	0.1292	4.39908e-08	0.783117	rs17051543	49	DANCR	0	ncRNA_intronic	2.383	5	1	5	1	1	1
rs73248691	4	53583981	A	T	0.1292	7.68777e-09	0.783117	rs17051543	49	DANCR	0	ncRNA_intronic	6.217	3a	4	5	1	0	1
rs9991090	4	53585147	G	A	0.1292	4.2282e-08	0.783117	rs17051543	49	DANCR	0	ncRNA_intronic	4.76	5	4	5	1	1	1
rs140193588	4	53585611	C	T	0.1292	6.9872e-09	0.783117	rs17051543	49	DANCR	0	ncRNA_intronic	1.727	6	4	5	1	0	1
rs73248693	4	53586179	C	T	0.1272	6.73177e-09	0.76439	rs17051543	49	DANCR	0	ncRNA_exonic	1.837	5	4	5	1	0	1
rs17051666	4	53587371	T	C	0.1272	9.85107e-09	0.76439	rs17051543	49	DANCR	852	upstream:downstream	10.18	5	4	5	1	0	1
rs73248694	4	53587421	C	A	0.1272	1.03029e-08	0.76439	rs17051543	49	DANCR	902	upstream:downstream	1.438	5	4	5	1	0	1
rs17051667	4	53588455	G	T	0.1272	4.34227e-09	0.76439	rs17051543	49	ERVMER34-1	329	intergenic	3.843	4	1	1	1	0	1
rs111463415	4	53589747	G	A	0.1272	5.89368e-09	0.76439	rs17051543	49	ERVMER34-1	0	intergenic	8.386	7	5	15	1	0	1
rs111570321	4	53592162	A	G	0.1272	7.58552e-09	0.76439	rs17051543	49	ERVMER34-1	0	intergenic	0.483	7	5	15	1	0	1
rs7699030	4	53594766	C	G	0.1272	4.74177e-08	0.76439	rs17051543	49	ERVMER34-1	0	intergenic	0.936	7	5	15	1	1	1
rs4286600	4	53595688	C	G	0.1272	4.52236e-08	0.76439	rs17051543	49	ERVMER34-1	0	intergenic	0.103	7	5	15	1	1	1
rs6836873	4	53598975	C	T	0.1272	4.33909e-08	0.76439	rs17051543	49	ERVMER34-1	0	intergenic	0.085	7	5	15	1	1	1
rs6817996	4	53599068	G	A	0.1272	3.51224e-08	0.76439	rs17051543	49	ERVMER34-1	0	intergenic	0.691	7	5	15	1	1	1
rs28573388	4	53599742	A	G	0.1272	9.49976e-09	0.76439	rs17051543	49	ERVMER34-1	0	intergenic	5.877	6	5	15	1	0	1
rs111641174	4	53599990	G	T	0.1272	7.67255e-09	0.76439	rs17051543	49	ERVMER34-1	0	intergenic	1.229	7	5	15	1	1	1
rs9685206	4	53602480	C	T	0.1243	1.45977e-08	0.734096	rs17051543	49	ERVMER34-1	0	intergenic	2.851	6	5	15	1	0	1
rs139682784	4	53603631	C	T	0.1223	1.9223e-05	0.682557	rs17051543	49	ERVMER34-1	0	intergenic	3.11	7	5	15	1	0	1
rs6840875	4	53604587	C	T	0.1243	3.42307e-08	0.670997	rs17051543	49	ERVMER34-1	0	intergenic	0.043	5	5	15	1	1	1
rs4865399	4	53605622	G	A	0.1243	3.5053e-08	0.670997	rs17051543	49	ERVMER34-1	0	intergenic	3.608	7	5	15	1	1	1
rs28480635	4	53605808	C	T	0.1243	6.58952e-08	0.670997	rs17051543	49	ERVMER34-1	0	intergenic	1.22	7	5	15	1	1	1
rs66873978	4	53606294	G	A	0.1252	2.64623e-08	0.663913	rs17051543	49	ERVMER34-1	0	intergenic	0.631	7	5	15	1	0	1
rs66479211	4	53606780	G	T	0.1252	2.89315e-08	0.663913	rs17051543	49	ERVMER34-1	0	intergenic	6.89	7	5	15	1	0	1
rs28445696	4	53606795	T	A	0.1252	6.40837e-08	0.663913	rs17051543	49	ERVMER34-1	0	intergenic	0.693	7	5	15	1	1	1
rs113637313	4	53607005	C	T	0.1243	3.74223e-08	0.670997	rs17051543	49	ERVMER34-1	0	intergenic	2.8	7	5	15	1	0	1
rs112324735	4	53607203	C	A	0.1243	3.72969e-08	0.670997	rs17051543	49	ERVMER34-1	0	intergenic	7.004	7	5	15	1	0	1
rs7376024	4	53607536	A	C	0.1243	6.59757e-08	0.670997	rs17051543	49	ERVMER34-1	0	intergenic	0.279	3a	5	15	1	1	1
rs56386954	4	53607868	C	T	0.1243	3.67084e-08	0.670997	rs17051543	49	ERVMER34-1	0	downstream	13.9	6	5	15	1	0	1
rs67541691	4	53609769	G	T	0.1243	2.02033e-08	0.670997	rs17051543	49	ERVMER34-1	0	UTR3	1.098	4	5	15	1	0	1
rs61731317	4	53610272	C	T	0.1243	1.49786e-08	0.670997	rs17051543	49	ERVMER34-1	0	exonic	0.536	5	4	15	1	0	0
rs3733504	4	53611668	T	C	0.1243	1.1227e-08	0.670997	rs17051543	49	ERVMER34-1	0	exonic	3.97	7	4	15	1	0	0
rs3733503	4	53611701	G	C	0.1243	1.1227e-08	0.670997	rs17051543	49	ERVMER34-1	0	UTR5	1.714	7	4	15	1	0	0
rs9992287	4	53611902	A	G	0.1243	3.79207e-08	0.670997	rs17051543	49	ERVMER34-1	0	UTR5	5.212	5	4	15	1	1	0
rs67701062	4	53612382	G	T	0.1262	2.18806e-08	0.660236	rs17051543	49	ERVMER34-1	0	intronic	3.159	7	4	15	1	0	0
rs66777886	4	53612546	T	C	0.1262	1.62891e-08	0.660236	rs17051543	49	ERVMER34-1	0	intronic	6.798	6	4	15	1	0	0
rs67533526	4	53615365	G	A	0.1272	4.96137e-08	0.653425	rs17051543	49	ERVMER34-1	0	intronic	0.228	7	4	14	1	1	0
rs7690219	4	53616048	T	C	0.1262	3.78453e-08	0.660236	rs17051543	49	ERVMER34-1	0	intronic	1.893	7	4	14	1	1	0
rs112618785	4	53616252	A	G	0.1262	2.75809e-08	0.660236	rs17051543	49	ERVMER34-1	0	intronic	0.747	7	2	14	1	1	0
rs66927665	4	53616557	A	G	0.1262	1.72782e-08	0.660236	rs17051543	49	ERVMER34-1	0	intronic	2.575	2b	1	13	1	0	0
rs4865405	4	53618969	G	A	0.1262	2.82566e-08	0.660236	rs17051543	49	ERVMER34-1	1161	intergenic	2.814	6	5	14	1	1	0
rs4865407	4	53619141	G	C	0.1262	2.67093e-08	0.660236	rs17051543	49	ERVMER34-1	1333	intergenic	0.295	5	5	14	1	1	0
rs4865408	4	53619367	C	T	0.1262	2.73478e-08	0.660236	rs17051543	49	ERVMER34-1	1559	intergenic	0.631	5	5	14	1	1	0
rs55887998	4	53619884	G	A	0.1262	2.86089e-08	0.660236	rs17051543	49	ERVMER34-1	2076	intergenic	1.687	7	5	14	1	1	0
rs28690853	4	53620639	A	G	0.1262	4.03588e-08	0.660236	rs17051543	49	ERVMER34-1	2831	intergenic	0.43	7	5	14	1	1	0
rs56010271	4	53622482	A	G	0.1252	6.67207e-09	0.651438	rs17051543	49	ERVMER34-1	4674	intergenic	11.01	7	7	15	1	0	0
rs10015864	4	53623264	T	C	0.1163	4.72743e-09	0.601355	rs17051543	49	ERVMER34-1	5456	intergenic	3.089	7	13	15	1	1	0
rs9999908	4	53623449	G	A	0.1163	3.07113e-07	0.601355	rs17051543	49	ERVMER34-1	5641	intergenic	1.601	6	13	15	1	0	0
rs10013357	4	53623527	A	G	0.1163	4.93193e-09	0.601355	rs17051543	49	ERVMER34-1	5719	intergenic	1.974	5	13	15	1	1	0
rs10009096	4	53623737	C	T	0.1163	6.64975e-09	0.601355	rs17051543	49	ERVMER34-1	5929	intergenic	0.34	7	13	15	1	1	0
rs7697631	4	53624119	C	T	0.1163	3.04962e-09	0.601355	rs17051543	49	ERVMER34-1	6311	intergenic	0.425	7	13	15	1	0	0
rs2411266	4	53624357	T	A	0.1163	4.2846e-09	0.601355	rs17051543	49	ERVMER34-1	6549	intergenic	2.771	7	13	15	1	0	0
rs7660838	4	53624388	A	G	0.1163	6.96117e-09	0.601355	rs17051543	49	ERVMER34-1	6580	intergenic	1.799	7	13	15	1	1	0
rs10015760	4	53626101	C	T	0.1163	1.58475e-08	0.601355	rs17051543	49	ERVMER34-1	8293	intergenic	7.089	5	7	15	1	1	0
rs10032097	4	53659576	A	T	0.2097	2.69394e-10	0.6541	rs10032190	49	RP11-752D24.3	0	ncRNA_intronic	4.31	6	5	15	0	1	0
rs146450821	4	53664039	G	A	0.1272	4.5649e-10	0.63641	rs58577680	49	RP11-752D24.3	0	ncRNA_intronic	0.064	6	9	15	0	0	0
rs7655803	4	53664110	G	A	0.1272	3.99806e-11	0.63641	rs58577680	49	RP11-752D24.3	0	ncRNA_intronic	7.661	7	9	15	0	0	0
rs115998028	4	53668106	T	G	0.1272	3.26674e-11	0.63641	rs58577680	49	RP11-752D24.3	0	ncRNA_intronic	8.886	5	7	15	0	0	0
rs77314276	4	53668327	A	C	0.1272	3.33303e-11	0.63641	rs58577680	49	RP11-752D24.3	0	ncRNA_intronic	3.543	5	7	15	0	0	0
rs7696144	4	53669877	C	T	0.1282	2.08459e-10	0.64212	rs58577680	49	RP11-752D24.3	0	ncRNA_intronic	0.53	7	9	15	0	0	0
rs4864436	4	53670002	C	T	0.2068	3.31852e-10	0.67987	rs10032190	49	RP11-752D24.3	0	ncRNA_intronic	4.688	7	9	15	0	1	0
rs148640143	4	53670699	A	G	0.1272	4.17518e-11	0.63641	rs58577680	49	RP11-752D24.3	0	ncRNA_intronic	5.103	7	9	15	0	0	0
rs6839900	4	53675334	T	C	0.2078	2.22907e-10	0.684936	rs10032190	49	RP11-752D24.3	0	ncRNA_intronic	0.613	6	14	15	0	1	0
rs58260946	4	53675420	A	G	0.2078	1.48121e-10	0.684936	rs10032190	49	RP11-752D24.3	0	ncRNA_intronic	1.858	6	14	15	0	1	0
rs6840325	4	53675549	T	C	0.2078	2.196e-10	0.684936	rs10032190	49	RP11-752D24.3	0	ncRNA_intronic	1.996	5	14	15	0	1	0
rs79926742	4	53675818	G	A	0.1282	9.47647e-11	0.64212	rs58577680	49	RP11-752D24.3	0	ncRNA_intronic	1.095	5	14	15	0	0	0
rs75616640	4	53676041	T	C	0.1272	2.56423e-11	0.63641	rs58577680	49	RP11-752D24.3	0	ncRNA_intronic	2.118	5	14	15	0	0	0
rs28758563	4	53677777	C	T	0.2068	1.82019e-11	0.67987	rs10032190	49	RP11-752D24.3	0	ncRNA_intronic	0.558	5	14	15	0	1	0
rs28618986	4	53677902	G	C	0.2256	1.20451e-11	0.715396	rs10032190	49	RP11-752D24.3	0	ncRNA_intronic	0.901	5	14	15	0	1	0
rs11938140	4	53678057	T	A	0.2256	1.85801e-11	0.715396	rs10032190	49	RP11-752D24.3	0	ncRNA_intronic	3.207	7	14	15	0	1	0
rs62338810	4	53678507	G	A	0.2068	1.31036e-11	0.67987	rs10032190	49	RP11-752D24.3	0	ncRNA_intronic	3.773	6	7	15	0	1	0
rs731073	4	53680090	A	G	0.2256	8.23425e-12	0.715396	rs10032190	49	RP11-752D24.3	0	ncRNA_intronic	1.684	7	5	15	0	1	0
rs77946388	4	53680461	C	T	0.1272	9.54725e-12	0.63641	rs58577680	49	RP11-752D24.3	0	ncRNA_intronic	8.578	6	5	15	0	0	0
rs730247	4	53680696	T	G	0.2266	6.14714e-12	0.70999	rs10032190	49	RP11-752D24.3	0	ncRNA_intronic	7.788	7	5	15	0	1	0
rs730246	4	53680719	T	C	0.2266	8.62773e-12	0.70999	rs10032190	49	RP11-752D24.3	0	ncRNA_intronic	6.982	NA	5	15	0	1	0
rs10003908	4	53681089	T	C	0.2247	7.83704e-12	0.720843	rs10032190	49	RP11-752D24.3	0	ncRNA_intronic	0.691	5	5	15	0	1	0
rs145734812	4	53684282	A	G	0.2445	1.90293e-10	0.638256	rs10032190	49	RP11-752D24.3	2650	intergenic	3.107	7	14	15	0	1	0
rs17082074	4	53689848	G	A	0.1272	1.30648e-11	0.63641	rs58577680	49	RP11-752D24.3	8216	intergenic	1.571	2b	5	15	0	0	0
rs74461394	4	53690988	T	C	0.1272	1.44959e-11	0.63641	rs58577680	49	RP11-752D24.3	9356	intergenic	4.209	4	2	15	0	0	0
rs936690	4	53691035	A	G	0.2256	2.80686e-11	0.715396	rs10032190	49	RP11-752D24.3	9403	intergenic	15.27	4	1	15	0	1	0
rs74740205	4	53693409	C	T	0.1272	1.83609e-12	0.663072	rs58577680	49	RP11-752D24.3	11777	intergenic	1.097	5	5	15	0	0	0
rs10016904	4	53694296	C	A	0.2286	3.24368e-11	0.778273	rs10032190	49	RP11-752D24.3	12664	intergenic	1.15	6	5	15	0	1	0
rs962416	4	53695657	T	G	0.2286	3.23176e-11	0.778273	rs10032190	49	RP11-752D24.3	14025	intergenic	3.968	5	5	15	0	1	0
rs17082087	4	53696496	T	C	0.1461	7.49215e-12	0.710673	rs58577680	49	RP11-752D24.3	14864	intergenic	0.533	6	5	15	0	0	0
rs58461944	4	53696804	A	G	0.1461	7.17159e-12	0.710673	rs58577680	49	RP11-752D24.3	15172	intergenic	7.742	6	5	15	0	0	0
rs74862662	4	53698750	A	G	0.1272	1.39419e-12	0.663072	rs58577680	49	RP11-752D24.3	17118	intergenic	3.67	7	5	15	0	0	0
rs200149075	4	53701263	C	T	0.1451	5.04546e-11	0.704517	rs58577680	49	RP11-752D24.3	19631	intergenic	7.829	3a	1	15	0	0	0
rs17082091	4	53701522	A	C	0.1461	1.41459e-11	0.710673	rs58577680	49	RP11-752D24.3	19890	intergenic	9.578	5	1	15	0	0	0
rs59042894	4	53701719	G	A	0.1461	1.46477e-11	0.710673	rs58577680	49	RP11-752D24.3	20087	intergenic	1.992	7	5	15	0	0	0
rs80138618	4	53702522	G	A	0.1272	8.40606e-12	0.663072	rs58577680	49	RP11-752D24.3	20890	intergenic	7.109	6	2	15	0	0	0
rs6554054	4	53702875	G	A	0.1471	2.73948e-11	0.703587	rs58577680	49	RP11-752D24.3	21243	intergenic	0.626	5	2	15	0	0	0
rs17630944	4	53704854	A	T	0.1322	6.67426e-12	0.625837	rs58577680	49	RP11-752D24.3	23222	intergenic	0.366	NA	1	7	0	0	0
rs11947787	4	53705225	C	A	0.2286	4.53729e-11	0.778273	rs10032190	49	RASL11B	23231	intergenic	1.528	4	2	7	0	1	0
rs6858566	4	53705576	C	T	0.1451	2.68809e-11	0.704517	rs58577680	49	RASL11B	22880	intergenic	14.01	4	1	7	0	1	0
rs76514671	4	53705577	G	A	0.1272	5.65304e-12	0.663072	rs58577680	49	RASL11B	22879	intergenic	7.979	4	1	7	0	0	0
rs79801921	4	53706425	G	A	0.1272	1.19728e-12	0.663072	rs58577680	49	RASL11B	22031	intergenic	7.942	7	5	15	0	0	0
rs4864680	4	53708421	T	G	0.2286	5.91241e-11	0.778273	rs10032190	49	RASL11B	20035	intergenic	3.039	4	2	7	0	1	0
rs73814868	4	53708947	C	G	0.1461	1.4196e-11	0.710673	rs58577680	49	RASL11B	19509	intergenic	4.229	5	5	15	0	0	0
rs10517269	4	53709177	T	C	0.1461	2.01891e-11	0.710673	rs58577680	49	RASL11B	19279	intergenic	5.63	5	5	15	0	0	0
rs17698672	4	53711634	C	T	0.1262	8.23752e-13	0.657336	rs58577680	49	RASL11B	16822	intergenic	1.027	6	5	15	0	0	0
rs77778454	4	53714625	G	A	0.1282	4.52606e-13	0.668839	rs58577680	49	RASL11B	13831	intergenic	4.36	2b	5	15	0	0	0
rs75839013	4	53717101	T	C	0.1272	5.08795e-13	0.663072	rs58577680	49	RASL11B	11355	intergenic	2.847	3a	5	15	0	0	0
rs10026162	4	53718375	A	G	0.2843	2.95654e-06	0.619297	rs10032190	49	RASL11B	10081	intergenic	2.342	5	5	15	0	1	0
rs7692692	4	53719311	T	C	0.2972	2.98287e-06	0.682299	rs10032190	49	RASL11B	9145	intergenic	0.419	5	1	15	1	1	0
rs73814875	4	53719379	C	T	0.1392	5.96922e-12	0.735198	rs58577680	49	RASL11B	9077	intergenic	0.325	5	1	15	1	0	0
rs7663943	4	53719395	C	T	0.2962	1.77002e-06	0.677589	rs10032190	49	RASL11B	9061	intergenic	2.907	5	1	15	1	1	0
rs7688141	4	53719474	A	T	0.2137	4.79443e-06	0.600822	rs58577680	49	RASL11B	8982	intergenic	8.676	5	1	15	1	1	0
rs11940896	4	53720373	T	C	0.2843	8.12897e-09	0.715121	rs10032190	49	RASL11B	8083	intergenic	7.076	5	5	15	1	1	0
rs6554056	4	53721466	A	G	0.2833	7.021e-09	0.710361	rs10032190	49	RASL11B	6990	intergenic	4.665	4	5	15	1	1	0
rs80355595	4	53723444	C	T	0.1392	7.53701e-13	0.735198	rs58577680	49	RASL11B	5012	intergenic	1.131	7	5	15	1	0	0
rs7655781	4	53723536	C	T	0.2028	6.53569e-10	0.645412	rs58577680	49	RASL11B	4920	intergenic	0.705	6	5	15	1	1	0
rs7685816	4	53724065	T	C	0.2018	1.31034e-09	0.64996	rs58577680	49	RASL11B	4391	intergenic	1.794	6	5	9	1	1	0
rs6817433	4	53724411	G	C	0.2018	9.45718e-10	0.64996	rs58577680	49	RASL11B	4045	intergenic	0.705	5	5	9	1	1	0
rs6818178	4	53724744	G	A	0.2018	1.15035e-09	0.64996	rs58577680	49	RASL11B	3712	intergenic	0.968	7	5	9	1	1	0
rs6844680	4	53724815	A	G	0.2843	6.87893e-09	0.715121	rs10032190	49	RASL11B	3641	intergenic	0.835	7	5	9	1	1	0
rs11941841	4	53725914	C	T	0.2843	7.10335e-09	0.715121	rs10032190	49	RASL11B	2542	intergenic	0.333	3a	5	14	1	1	0
rs11932601	4	53726099	G	C	0.2018	1.17327e-09	0.64996	rs58577680	49	RASL11B	2357	intergenic	1.14	2b	5	14	1	1	0
rs881743	4	53727450	A	G	0.2843	8.37966e-09	0.715121	rs10032190	49	RASL11B	1006	intergenic	6.91	2b	1	13	1	1	0
rs881744	4	53727487	T	C	0.2018	1.63661e-12	0.64996	rs58577680	49	RASL11B	969	upstream	6.453	3a	1	13	1	1	0
rs77419314	4	53727946	C	A	0.1392	6.93313e-13	0.735198	rs58577680	49	RASL11B	510	upstream	1.575	4	1	2	1	0	0
rs76856111	4	53727952	T	G	0.1392	9.52127e-13	0.735198	rs58577680	49	RASL11B	504	upstream	7.301	3a	1	2	1	0	0
rs62336790	4	53728000	T	C	0.2435	2.4088e-11	0.904108	rs10032190	49	RASL11B	456	upstream	11.22	4	1	2	1	1	0
rs73814883	4	53728054	G	C	0.1382	1.43977e-12	0.742849	rs58577680	49	RASL11B	402	upstream	4.873	2b	1	1	1	0	0
rs76606067	4	53728221	G	T	0.161	1.22131e-12	0.878582	rs58577680	49	RASL11B	235	upstream	9.255	2b	1	1	1	1	0
rs115874483	4	53728272	G	A	0.161	1.50257e-12	0.878582	rs58577680	49	RASL11B	184	upstream	10.53	4	1	1	1	1	0
rs4864685	4	53728338	C	G	0.2445	4.41824e-11	0.898924	rs10032190	49	RASL11B	118	upstream	2.332	4	1	1	1	1	0
rs115003362	4	53728354	G	T	0.162	4.30663e-12	0.871819	rs58577680	49	RASL11B	102	upstream	9.08	4	1	1	1	1	0
rs116749252	4	53728355	C	T	0.162	6.20972e-12	0.871819	rs58577680	49	RASL11B	101	upstream	10.17	4	1	1	1	1	0
rs115347993	4	53728447	G	T	0.1402	7.77865e-13	0.728697	rs58577680	49	RASL11B	9	upstream	7.918	3a	1	1	1	0	0
rs11538878	4	53728524	T	C	0.2425	1.41905e-11	0.909743	rs10032190	49	RASL11B	0	UTR5	11.59	2a	1	1	1	1	0
rs3811781	4	53729166	T	G	0.172	1.15207e-12	0.956005	rs58577680	49	RASL11B	0	intronic	8.013	4	1	1	1	1	0
rs41279517	4	53729771	T	C	0.1501	4.75343e-13	0.804368	rs58577680	49	RASL11B	0	intronic	19.08	2b	1	5	1	0	0
rs77657787	4	53729981	G	A	0.1501	6.32116e-13	0.804368	rs58577680	49	RASL11B	0	intronic	7.392	5	1	5	1	0	0
rs6554057	4	53730147	A	T	0.174	7.68798e-13	0.970668	rs58577680	49	RASL11B	0	intronic	11.28	5	1	5	1	1	0
rs6848200	4	53730181	A	G	0.174	1.17812e-12	0.970668	rs58577680	49	RASL11B	0	intronic	14.04	5	1	5	1	1	0
rs8287	4	53732586	T	C	0.2584	6.38581e-12	0.983561	rs10032190	49	RASL11B	0	UTR3	5.482	7	3	5	1	1	0
rs73814886	4	53733251	C	T	0.175	5.38184e-13	0.992691	rs58577680	49	RASL11B	250	downstream	3.048	4	3	5	1	1	0
rs116241740	4	53733523	A	G	0.1511	3.78667e-13	0.825534	rs58577680	49	RASL11B	522	downstream	0.265	3a	3	5	1	0	0
rs7670068	4	53733984	T	G	0.175	3.82437e-13	0.992691	rs58577680	49	RASL11B	983	downstream	0.619	7	3	5	1	1	0
rs58577680	4	53734294	C	T	0.174	1.36623e-13	1	rs58577680	49	RASL11B	1293	intergenic	1.024	5	3	5	1	1	0
rs10032190	4	53734940	C	A	0.2575	2.55826e-12	1	rs10032190	49	RASL11B	1939	intergenic	3.824	5	2	5	1	1	0
rs7699960	4	53735661	C	A	0.174	4.03423e-13	0.985361	rs58577680	49	RASL11B	2660	intergenic	0.778	4	2	5	1	1	0
rs62336795	4	53737772	G	A	0.2575	7.4757e-12	0.978099	rs10032190	49	SCFD2	1376	intergenic	2.446	5	4	5	1	1	0
rs2200225	4	53738411	A	G	0.174	2.53636e-12	0.94209	rs58577680	49	SCFD2	737	downstream	0.264	5	4	5	1	1	0
rs79471207	4	53738524	C	T	0.1511	1.65319e-12	0.797579	rs58577680	49	SCFD2	624	downstream	1.183	5	4	5	1	0	0
rs7677726	4	53739262	G	A	0.1511	1.404e-12	0.797579	rs58577680	49	SCFD2	0	UTR3	3.903	5	2	5	1	0	0
rs1047959	4	53739856	C	G	0.2584	1.25502e-11	0.950834	rs10032190	49	SCFD2	0	UTR3	0.089	4	2	5	1	1	0
rs6855240	4	53740787	G	A	0.1521	1.04692e-11	0.790217	rs58577680	49	SCFD2	0	intronic	11.37	6	2	5	1	0	0
rs6833350	4	53740868	A	G	0.1521	1.38115e-11	0.790217	rs58577680	49	SCFD2	0	intronic	3.449	7	2	5	1	0	0
rs59649036	4	53741175	T	C	0.2465	2.38084e-11	0.897653	rs10032190	49	SCFD2	0	intronic	4.857	6	4	5	1	1	0
rs4864688	4	53742636	A	G	0.2465	8.6643e-12	0.908352	rs10032190	49	SCFD2	0	intronic	2.206	5	5	5	1	1	0
rs2046364	4	53743218	G	T	0.2227	3.59361e-11	0.800205	rs10032190	49	SCFD2	0	intronic	2.052	NA	4	5	1	1	0
rs6833096	4	53744275	G	C	0.2237	2.16673e-11	0.794241	rs10032190	49	SCFD2	0	intronic	0.572	5	4	5	1	1	0
rs2017237	4	53748515	A	G	0.2485	1.73811e-11	0.8866	rs10032190	49	SCFD2	0	intronic	6.387	NA	4	5	1	1	0
rs2003198	4	53748583	C	T	0.2237	1.5246e-11	0.794241	rs10032190	49	SCFD2	0	intronic	0.113	NA	4	5	1	1	0
rs6852148	4	53750002	T	C	0.2485	7.19147e-12	0.897232	rs10032190	49	SCFD2	0	intronic	7.088	5	4	5	1	1	0
rs4864690	4	53750771	T	A	0.2237	3.02633e-11	0.794241	rs10032190	49	SCFD2	0	intronic	3.591	5	4	5	1	1	0
rs11930907	4	53754141	G	A	0.2485	1.48262e-11	0.8866	rs10032190	49	SCFD2	0	intronic	1.016	6	5	15	1	1	0
rs11940297	4	53754222	C	T	0.2247	7.20704e-11	0.788869	rs10032190	49	SCFD2	0	intronic	2.298	7	5	15	1	1	0
rs4864691	4	53755972	C	T	0.2485	5.06795e-11	0.887022	rs10032190	49	SCFD2	0	intronic	0.726	5	4	15	1	1	0
rs2898681	4	53757000	G	A	0.2247	3.90283e-10	0.788869	rs10032190	49	SCFD2	0	intronic	2.077	7	5	15	1	1	0
rs2411281	4	53757057	G	A	0.2247	2.67719e-10	0.788869	rs10032190	49	SCFD2	0	intronic	3.725	7	5	15	1	1	0
rs6839084	4	53757327	C	T	0.2475	1.56831e-10	0.881955	rs10032190	49	SCFD2	0	intronic	0.143	7	5	15	1	1	0
rs62336823	4	53757661	C	T	0.2247	2.24303e-10	0.768196	rs10032190	49	SCFD2	0	intronic	0.31	5	5	15	1	1	0
rs72661420	4	77508727	T	C	0.07952	2.64989e-07	0.686084	rs72661485	50	SHROOM3	0	intronic	7.843	7	1	5	1	0	0
rs78802140	4	77510551	C	T	0.07952	4.75152e-07	0.686084	rs72661485	50	SHROOM3	0	intronic	0.039	4	1	7	1	1	0
rs56203069	4	77514844	C	T	0.07753	1.77802e-07	0.74082	rs72661485	50	SHROOM3	0	intronic	4.034	7	4	15	1	0	0
rs72661433	4	77519430	C	T	0.08648	2.35734e-06	0.853494	rs72661485	50	SHROOM3	0	intronic	1.913	6	5	15	1	1	0
rs72661434	4	77519704	G	A	0.08549	3.23691e-06	0.843283	rs72661485	50	SHROOM3	0	intronic	9.224	7	5	15	1	0	0
rs72661435	4	77521330	A	C	0.08847	3.18994e-06	0.876139	rs72661485	50	SHROOM3	0	intronic	0.59	5	5	15	1	1	0
rs72661437	4	77527398	C	T	0.08847	3.13531e-06	0.876139	rs72661485	50	SHROOM3	0	intronic	1.637	6	5	15	1	1	0
rs56408679	4	77531982	T	C	0.08847	2.39468e-06	0.876139	rs72661485	50	SHROOM3	0	intronic	1.762	5	4	15	1	1	0
rs72661440	4	77533211	C	T	0.08847	1.51087e-06	0.876139	rs72661485	50	SHROOM3	0	intronic	1.933	6	4	15	1	1	0
rs72661443	4	77537714	G	A	0.08946	2.37244e-06	0.885314	rs72661485	50	SHROOM3	0	intronic	3.882	5	5	15	1	1	0
rs60020791	4	77538720	G	A	0.08847	1.81577e-06	0.895341	rs72661485	50	SHROOM3	0	intronic	3.393	5	5	15	1	1	0
rs55968954	4	77541510	G	A	0.08847	1.23364e-06	0.895341	rs72661485	50	SHROOM3	0	intronic	2.052	6	5	15	1	1	0
rs72661449	4	77545790	T	C	0.08648	5.96017e-07	0.91561	rs72661485	50	SHROOM3	0	intronic	3.625	3a	1	7	1	0	0
rs72661451	4	77549449	T	C	0.08648	4.13557e-07	0.91561	rs72661485	50	SHROOM3	0	intronic	2.685	7	5	15	1	0	0
rs72661452	4	77549668	C	T	0.08648	5.23739e-07	0.91561	rs72661485	50	SHROOM3	0	intronic	5.866	5	4	15	1	0	0
rs72661459	4	77553999	T	C	0.08549	2.87075e-07	0.92642	rs72661485	50	SHROOM3	0	intronic	4.924	7	4	15	1	0	0
rs72661463	4	77556370	C	T	0.08549	2.79055e-07	0.92642	rs72661485	50	SHROOM3	0	intronic	2.641	7	4	15	1	1	0
rs72661465	4	77556378	G	T	0.08549	2.79055e-07	0.92642	rs72661485	50	SHROOM3	0	intronic	1.397	7	4	15	1	0	0
rs72661467	4	77556819	T	C	0.08449	3.28952e-07	0.916088	rs72661485	50	SHROOM3	0	intronic	2.648	7	4	15	1	1	0
rs72661469	4	77557010	G	C	0.08549	2.40284e-07	0.92642	rs72661485	50	SHROOM3	0	intronic	9.616	5	4	15	1	1	0
rs60403172	4	77557924	G	A	0.08549	2.61973e-07	0.92642	rs72661485	50	SHROOM3	0	intronic	3.617	6	4	15	1	1	0
rs72661474	4	77559008	G	A	0.08648	1.40829e-07	0.936801	rs72661485	50	SHROOM3	0	ncRNA_intronic	3.96	2b	4	15	1	1	0
rs59052714	4	77566113	C	G	0.0835	1.15976e-07	0.905805	rs72661485	50	SHROOM3	0	intronic	5.813	4	4	15	1	1	0
rs59979312	4	77571279	C	A	0.08648	1.06052e-07	0.936928	rs72661485	50	SHROOM3	0	intronic	1.354	7	4	15	1	1	0
rs72661485	4	77572449	T	G	0.09245	4.35138e-08	1	rs72661485	50	SHROOM3	0	intronic	6.966	6	5	15	1	0	0
rs72661487	4	77576369	G	A	0.09742	2.58553e-06	0.828454	rs72661485	50	SHROOM3	0	intronic	6.403	5	5	15	1	0	0
rs72661490	4	77576585	G	C	0.09742	2.73106e-06	0.828454	rs72661485	50	SHROOM3	0	intronic	1.717	5	5	15	1	0	0
rs57608067	4	77579363	G	A	0.09742	2.73204e-06	0.828454	rs72661485	50	SHROOM3	0	intronic	5.688	4	2	15	1	0	0
rs72661491	4	77581250	G	A	0.09742	3.05037e-06	0.828454	rs72661485	50	SHROOM3	0	intronic	6.17	6	5	15	1	0	0
rs57905283	4	77581638	A	T	0.09742	1.52001e-06	0.828454	rs72661485	50	SHROOM3	0	intronic	1.959	6	5	15	1	0	0
rs59629020	4	77581818	G	A	0.09742	3.00417e-06	0.828454	rs72661485	50	SHROOM3	0	intronic	0.335	7	5	15	1	0	0
rs72661496	4	77590463	T	C	0.1024	9.54407e-06	0.788362	rs72661485	50	SHROOM3	0	intronic	14.48	6	5	15	1	0	0
rs72661499	4	77601344	A	C	0.09642	0.000150442	0.763863	rs72661485	50	SHROOM3	0	intronic	3.781	7	4	15	1	0	0
rs72663205	4	77606620	C	T	0.09642	0.000144485	0.763863	rs72661485	50	SHROOM3	0	intronic	2.113	7	5	15	1	0	0
rs55711430	4	77606768	A	C	0.09642	0.000172809	0.763863	rs72661485	50	SHROOM3	0	intronic	1.15	7	5	15	1	0	0
rs58962221	4	77606859	C	T	0.09642	0.000137119	0.763863	rs72661485	50	SHROOM3	0	intronic	1.947	7	5	15	1	0	0
rs34695855	4	87896458	G	A	0.4712	3.71381e-05	0.78398	rs6531946	51	AFF1	0	intronic	5.772	7	5	5	1	1	0
rs2053769	4	87908007	C	T	0.4573	6.97287e-09	0.964	rs6531946	51	AFF1	0	intronic	4.841	6	5	15	1	1	0
rs2053770	4	87908085	T	C	0.4563	7.41304e-09	0.959994	rs6531946	51	AFF1	0	intronic	0.351	6	5	15	1	1	0
rs13126334	4	87909890	G	A	0.4573	6.89249e-09	0.964	rs6531946	51	AFF1	0	intronic	0.452	7	4	15	1	1	0
rs113069476	4	87910183	C	T	0.4573	8.03086e-09	0.964	rs6531946	51	AFF1	0	intronic	5.41	6	5	15	1	1	0
rs28495007	4	87912165	A	G	0.4573	5.45943e-09	0.964	rs6531946	51	AFF1	0	intronic	2.578	6	5	5	1	1	0
rs4693798	4	87914288	C	G	0.4573	6.16958e-09	0.964	rs6531946	51	AFF1	0	intronic	0.681	7	5	15	1	1	0
rs4693800	4	87915620	G	C	0.4573	5.86827e-09	0.964	rs6531946	51	AFF1	0	intronic	0.305	2a	4	15	1	1	0
rs4386567	4	87917222	C	G	0.4573	5.67871e-09	0.964	rs6531946	51	AFF1	0	intronic	1.593	7	5	5	1	1	0
rs340636	4	87930760	G	T	0.4553	7.39227e-09	0.972031	rs6531946	51	AFF1	0	intronic	5.643	NA	1	7	1	1	0
rs340648	4	87940940	G	A	0.4553	5.64785e-09	0.972031	rs6531946	51	AFF1	0	intronic	0.323	NA	2	5	1	1	0
rs340641	4	87951393	T	C	0.4553	5.87828e-09	0.972031	rs6531946	51	AFF1	0	intronic	6.345	NA	5	7	1	1	0
rs340630	4	87958395	A	G	0.4622	3.3784e-09	1	rs6531946	51	AFF1	0	intronic	3.22	5	5	7	1	1	0
rs6531946	4	87965391	T	A	0.4622	3.00349e-09	1	rs6531946	51	AFF1	0	intronic	2.108	6	5	5	1	1	0
rs867196	4	87971600	G	C	0.4662	4.15425e-09	0.975953	rs6531946	51	AFF1	0	intronic	3.017	5	4	5	1	1	1
rs375795	4	87972465	C	T	0.4662	4.31925e-09	0.975953	rs6531946	51	AFF1	0	intronic	0.433	5	2	5	1	1	1
rs2007132	4	87972585	G	T	0.4662	5.25213e-09	0.975953	rs6531946	51	AFF1	0	intronic	0.467	5	2	5	1	1	1
rs6531948	4	87972968	T	C	0.4662	3.93955e-09	0.975953	rs6531946	51	AFF1	0	intronic	2.21	7	4	5	1	1	1
rs388401	4	87974415	C	G	0.4662	3.05221e-09	0.975953	rs6531946	51	AFF1	0	intronic	4.418	5	2	5	1	1	1
rs1471251	4	87976359	A	T	0.3748	6.66603e-08	0.670786	rs6531946	51	AFF1	0	intronic	1.973	5	2	7	1	1	1
rs7660883	4	87982876	C	G	0.3628	2.25761e-08	0.966415	rs3775221	51	AFF1	0	intronic	1.271	7	4	5	1	1	1
rs28432336	4	87984331	A	G	0.3678	3.17508e-08	0.945372	rs3775221	51	AFF1	0	intronic	1.224	7	4	5	1	1	1
rs11946481	4	87984610	C	T	0.3628	2.49471e-08	0.966415	rs3775221	51	AFF1	0	intronic	2.279	6	4	5	1	1	1
rs17668131	4	87985530	G	T	0.4115	2.12362e-07	0.627814	rs6531946	51	AFF1	0	intronic	3.072	7	4	5	1	1	1
rs72877984	4	87985721	G	A	0.3628	2.88103e-08	0.966415	rs3775221	51	AFF1	0	intronic	2.563	7	4	5	1	1	1
rs10018904	4	87986206	G	C	0.4115	1.9682e-07	0.627814	rs6531946	51	AFF1	0	intronic	6.015	6	4	5	1	1	1
rs28677145	4	87986381	G	A	0.3628	2.60975e-08	0.966415	rs3775221	51	AFF1	0	intronic	2.721	5	4	5	1	1	1
rs13120301	4	87986395	C	T	0.4115	1.88898e-07	0.627814	rs6531946	51	AFF1	0	intronic	0.389	5	4	5	1	1	1
rs236679	4	87986601	A	C	0.4115	2.31317e-07	0.627814	rs6531946	51	AFF1	0	intronic	2.171	7	4	5	1	1	1
rs236681	4	87988508	T	G	0.4115	4.0011e-07	0.627814	rs6531946	51	AFF1	0	intronic	4.188	4	4	5	1	1	1
rs2280952	4	87988540	T	C	0.4115	3.35197e-07	0.627814	rs6531946	51	AFF1	0	intronic	6.908	2b	4	5	1	1	1
rs2280953	4	87988590	C	T	0.4115	3.35197e-07	0.627814	rs6531946	51	AFF1	0	intronic	6.985	4	4	5	1	1	1
rs2280954	4	87988862	A	G	0.4115	3.65602e-07	0.627814	rs6531946	51	AFF1	0	intronic	9.326	5	4	5	1	1	1
rs11097127	4	87990334	G	T	0.3648	3.89066e-08	0.957927	rs3775221	51	AFF1	0	intronic	1.641	4	1	5	1	1	1
rs3736669	4	87992753	G	A	0.3688	2.09724e-09	0.99152	rs3775221	51	AFF1	0	intronic	0.303	5	5	5	1	1	1
rs17012368	4	87996119	T	G	0.3688	2.73466e-09	1	rs3775221	51	AFF1	0	intronic	5.03	5	2	5	1	1	1
rs2125787	4	87996623	A	G	0.3986	4.70682e-08	0.879277	rs3775221	51	AFF1	0	intronic	2.204	NA	5	5	1	1	1
rs9998251	4	87999055	G	A	0.3628	1.97842e-08	0.974845	rs3775221	51	AFF1	0	intronic	8.426	5	2	5	1	1	1
rs236995	4	88000423	C	G	0.3926	2.99982e-07	0.852714	rs3775221	51	AFF1	0	intronic	6.411	4	1	7	1	1	0
rs3775223	4	88000446	A	T	0.3628	1.60858e-08	0.974845	rs3775221	51	AFF1	0	intronic	13.69	3a	1	7	1	1	0
rs236996	4	88005203	G	A	0.3986	2.81387e-08	0.879277	rs3775221	51	AFF1	0	intronic	1.463	NA	4	5	1	1	0
rs4693156	4	88007227	T	C	0.3688	1.76433e-09	1	rs3775221	51	AFF1	0	intronic	2.68	7	4	5	1	1	0
rs236984	4	88008614	G	A	0.3996	2.94293e-08	0.875665	rs3775221	51	AFF1	0	intronic	2.353	4	2	5	1	1	0
rs236985	4	88008782	G	A	0.3986	2.76588e-08	0.879277	rs3775221	51	AFF1	0	intronic	0.768	NA	2	5	1	1	0
rs236987	4	88009779	C	T	0.3926	2.26595e-07	0.852714	rs3775221	51	AFF1	0	intronic	0.062	7	4	5	1	1	0
rs3775221	4	88011793	T	G	0.3688	1.7643e-09	1	rs3775221	51	AFF1	0	intronic	6.568	NA	4	5	1	1	1
rs2045592	4	88014346	C	G	0.3688	2.55854e-09	1	rs3775221	51	AFF1	0	intronic	1.83	4	1	7	1	1	1
rs3775220	4	88014753	A	G	0.3688	1.76433e-09	1	rs3775221	51	AFF1	0	intronic	3.882	NA	2	7	1	1	1
rs236992	4	88016739	G	A	0.3986	2.96757e-08	0.879277	rs3775221	51	AFF1	0	intronic	5.14	7	4	5	1	1	1
rs236993	4	88016874	T	G	0.3986	2.3221e-08	0.879277	rs3775221	51	AFF1	0	intronic	0.535	6	4	5	1	1	1
rs342452	4	88018408	G	A	0.3986	2.77839e-08	0.879277	rs3775221	51	AFF1	0	intronic	0.303	2b	4	5	1	1	1
rs342453	4	88018489	G	C	0.3986	3.00518e-08	0.879277	rs3775221	51	AFF1	0	intronic	1.507	4	4	5	1	1	1
rs3775217	4	88019467	A	G	0.3688	2.18493e-09	1	rs3775221	51	AFF1	0	intronic	10.23	NA	4	5	1	1	1
rs342454	4	88021500	A	T	0.4006	2.85473e-08	0.872753	rs3775221	51	AFF1	0	intronic	3.233	4	2	5	1	1	1
rs3775214	4	88023299	A	G	0.3976	3.01895e-08	0.883573	rs3775221	51	AFF1	0	intronic	13.7	NA	4	5	1	1	1
rs342456	4	88023870	C	T	0.3996	2.79818e-08	0.876344	rs3775221	51	AFF1	0	intronic	1.261	6	4	5	1	1	1
rs1674999	4	88027650	A	G	0.3996	2.67732e-08	0.876344	rs3775221	51	AFF1	0	intronic	0.331	5	4	5	1	1	1
rs442177	4	88030261	T	G	0.4215	2.50458e-07	0.808722	rs3775221	51	AFF1	0	intronic	1.534	NA	2	4	1	1	1
rs342438	4	88040406	G	A	0.3917	2.3839e-07	0.850268	rs3775221	51	AFF1	0	intronic	1.347	NA	2	5	1	1	0
rs342437	4	88040909	G	A	0.3917	2.43648e-07	0.850268	rs3775221	51	AFF1	0	intronic	3.981	NA	2	5	1	1	0
rs1037814	4	88049850	C	T	0.3917	3.91526e-07	0.849486	rs3775221	51	AFF1	0	intronic	0.347	NA	4	4	1	1	0
rs342469	4	88050554	A	G	0.3917	3.91526e-07	0.849486	rs3775221	51	AFF1	0	intronic	3.122	NA	4	4	1	1	0
rs342468	4	88051908	A	G	0.3917	3.91923e-07	0.849486	rs3775221	51	AFF1	0	intronic	3.731	NA	4	4	1	1	0
rs342467	4	88052219	C	T	0.3917	3.98306e-07	0.849486	rs3775221	51	AFF1	0	intronic	1.075	NA	4	4	1	1	0
rs342466	4	88053085	T	C	0.3917	3.87701e-07	0.849486	rs3775221	51	AFF1	0	intronic	7.284	NA	4	4	1	1	0
rs1408	4	88057353	A	G	0.4245	5.39934e-06	0.730837	rs3775221	51	AFF1	0	UTR3	4.548	NA	4	4	1	1	0
rs10023050	4	88064431	A	G	0.3917	4.24213e-07	0.849486	rs3775221	51	AFF1	2224	intergenic	4.387	7	4	5	1	1	1
rs62308866	4	88141632	A	G	0.3062	1.19153e-05	0.608196	rs3775221	51	KLHL8	0	UTR5	9.703	2b	1	1	1	1	0
rs12509389	4	88143309	T	G	0.3052	6.42286e-06	0.612613	rs3775221	51	KLHL8	0	intergenic	6.857	5	5	15	1	1	0
rs12505327	4	88143507	C	T	0.3052	5.76537e-06	0.612613	rs3775221	51	KLHL8	0	intergenic	2.546	5	5	15	1	1	0
rs12509445	4	88143523	T	C	0.3052	4.74854e-06	0.612613	rs3775221	51	KLHL8	0	intergenic	1.045	5	5	15	1	1	0
rs12505408	4	88143818	C	T	0.3052	8.98241e-06	0.612613	rs3775221	51	KLHL8	0	intergenic	4.468	7	5	15	1	1	0
rs12505448	4	88143984	C	T	0.3052	9.29111e-06	0.612613	rs3775221	51	KLHL8	0	intergenic	2.13	7	5	15	1	1	0
rs10015288	4	88144983	C	T	0.3052	9.72145e-06	0.612613	rs3775221	51	KLHL8	0	intergenic	2.728	6	5	15	1	1	0
rs28513782	4	88145000	G	A	0.3052	9.59292e-06	0.612613	rs3775221	51	KLHL8	0	intergenic	2.761	7	5	15	1	1	0
rs71607411	4	88145226	A	T	0.3042	9.53513e-06	0.610227	rs3775221	51	KLHL8	0	intergenic	1.501	6	5	15	1	1	0
rs12645763	4	88145743	T	C	0.3052	1.03711e-05	0.612613	rs3775221	51	KLHL8	0	intergenic	9.77	4	5	15	1	1	0
rs1552145	4	88146201	C	T	0.3052	9.69302e-06	0.612613	rs3775221	51	KLHL8	0	intergenic	3.324	7	5	15	1	1	0
rs13105682	4	102702364	T	G	0.04573	5.30038e-07	0.66849	rs13127398	52	BANK1	0	intronic	3.926	7	14	15	1	0	0
rs13126505	4	102865304	G	A	0.06163	1.68721e-08	0.981895	rs13127398	52	BANK1	0	intronic	0.36	6	4	15	1	1	0
rs13109404	4	102896591	T	G	0.06163	1.01057e-08	0.981895	rs13127398	52	BANK1	0	intronic	0.341	6	4	15	1	1	0
rs13127398	4	102921704	T	A	0.06262	8.12136e-09	1	rs13127398	52	BANK1	0	ncRNA_intronic	0.416	6	4	15	1	1	0
rs34592089	4	102926923	G	A	0.05268	1.14829e-08	0.822575	rs13127398	52	BANK1	0	ncRNA_intronic	0.701	7	4	15	1	0	0
rs1813006	4	103001649	G	T	0.05964	1.29584e-07	0.746051	rs13127398	52	BANK1	5679	intergenic	1.848	5	9	15	1	1	0
rs6855246	4	103112470	A	G	0.09046	4.25126e-08	1	rs6855246	52	SLC39A8	59727	intergenic	0.313	7	9	15	0	1	0
rs35225200	4	103146888	A	C	0.09245	3.93775e-12	0.863334	rs13107325	52	SLC39A8	25309	intergenic	2.395	7	9	15	0	1	0
rs35518360	4	103146890	A	T	0.09245	2.44032e-12	0.863334	rs13107325	52	SLC39A8	25307	intergenic	0.228	7	9	15	0	1	0
rs13107325	4	103188709	C	T	0.07952	7.78725e-21	1	rs13107325	52	SLC39A8	0	exonic	23.1	5	4	15	1	0	0
rs13135092	4	103198082	A	G	0.08549	1.29825e-17	0.92726	rs13107325	52	SLC39A8	0	intronic	10.31	6	5	15	1	1	0
rs13105581	4	103228830	C	T	0.0825	3.80519e-13	0.921275	rs13109272	52	SLC39A8	0	intronic	9.664	7	4	15	1	0	0
rs34333163	4	103283117	A	G	0.07654	1.16652e-12	1	rs13109272	52	SLC39A8	0	intergenic	2.777	7	5	15	1	1	0
rs13114461	4	103284697	C	T	0.08052	2.22197e-11	0.944928	rs13109272	52	SLC39A8	0	intergenic	3.885	6	7	15	1	0	0
rs13114738	4	103284865	C	T	0.08052	2.2705e-11	0.944928	rs13109272	52	SLC39A8	0	intergenic	0.811	5	7	15	1	0	0
rs13135688	4	103285906	G	C	0.08052	2.57764e-11	0.944928	rs13109272	52	SLC39A8	0	intergenic	11.24	7	14	15	1	1	0
rs13143234	4	103287131	G	A	0.08052	2.68671e-11	0.944928	rs13109272	52	SLC39A8	0	intergenic	0.264	7	14	15	1	1	0
rs13109272	4	103292422	T	C	0.07654	3.34578e-13	1	rs13109272	52	SLC39A8	0	NA	2.081	7	14	15	1	1	0
rs71621626	4	103345983	C	T	0.07952	5.0139e-12	0.903268	rs13109272	52	SLC39A8	0	ncRNA_intronic	1.835	7	5	15	1	0	0
rs13140033	4	103363860	G	A	0.09642	3.30381e-12	0.662085	rs13109272	52	SLC39A8	11444	ncRNA_intronic	1.607	2b	2	15	0	1	0
rs13116385	4	103373286	G	A	0.08549	4.20852e-12	0.761681	rs13109272	52	SLC39A8	20870	intergenic	2.925	7	5	15	0	0	1
rs13129951	4	103374760	G	A	0.09245	5.06347e-11	0.695739	rs13109272	52	SLC39A8	22344	intergenic	0.695	6	5	15	0	0	1
rs1585606	4	103376409	G	A	0.09642	4.76308e-12	0.662085	rs13109272	52	SLC39A8	23993	intergenic	0.073	7	7	15	0	1	1
rs13131500	4	103385300	A	G	0.09543	1.42266e-10	0.664798	rs13109272	52	SLC39A8	32884	intergenic	4.595	6	5	15	0	0	0
rs531685993	4	103385336	A	G	0.09443	1.91601e-11	0.64607	rs13109272	52	SLC39A8	32920	intergenic	6.469	NA	5	15	0	0	0
rs13107511	4	103385407	T	C	0.09245	1.36053e-10	0.695739	rs13109272	52	SLC39A8	32991	intergenic	7.043	6	5	15	0	1	0
rs71621627	4	103385427	T	C	0.0994	3.97382e-10	0.638512	rs13109272	52	SLC39A8	33011	intergenic	6.547	6	5	15	0	0	0
rs34316881	4	103387094	C	T	0.09642	8.63116e-13	0.662085	rs13109272	52	SLC39A8	34678	intergenic	8.35	7	5	15	0	1	0
rs13116422	4	103387160	T	A	0.09443	1.0185e-08	0.678579	rs13109272	52	SLC39A8	34744	intergenic	3.996	6	5	15	0	0	0
rs13140486	4	103387161	A	T	0.09443	1.58197e-08	0.678579	rs13109272	52	SLC39A8	34745	intergenic	1.374	6	5	15	0	0	0
rs230489	4	103388441	T	C	0.1143	3.89007e-09	1	rs230489	52	NFKB1	34044	intergenic	5.231	NA	5	15	0	0	0
rs17044681	4	113353052	C	T	0.1501	7.3515e-06	0.757149	rs62314694	53	ALPK1	0	exonic	2.771	7	4	5	1	1	0
rs17529113	4	113355773	C	T	0.1481	8.02359e-06	0.769807	rs62314694	53	ALPK1	0	intronic	0.576	7	4	5	1	1	0
rs11729491	4	113358094	A	G	0.1491	1.11081e-05	0.76344	rs62314694	53	ALPK1	0	intronic	3.51	6	4	5	1	1	0
rs11730442	4	113362463	T	C	0.1501	6.34878e-06	0.771769	rs62314694	53	ALPK1	0	UTR3	1.719	7	4	15	1	1	0
rs62314681	4	113365380	T	C	0.1779	0.000181536	0.668182	rs62314694	53	ALPK1	1603	intergenic	5.059	7	4	15	1	1	0
rs7693013	4	113365768	A	C	0.1501	7.73634e-06	0.771769	rs62314694	53	ALPK1	1991	intergenic	1.179	7	5	15	1	1	0
rs11724630	4	113366533	G	A	0.1779	0.000179335	0.668182	rs62314694	53	ALPK1	2756	intergenic	5.502	6	5	15	1	1	0
rs17444794	4	113371817	G	A	0.1501	1.06996e-05	0.771769	rs62314694	53	TOX4P1	5262	intergenic	1.462	7	5	15	1	1	0
rs7691118	4	113371977	A	G	0.1779	0.000158219	0.668182	rs62314694	53	TOX4P1	5102	intergenic	1.486	6	5	15	1	1	0
rs17444829	4	113373974	A	G	0.1491	1.28032e-06	0.823098	rs62314694	53	TOX4P1	3105	intergenic	5.799	6	5	15	0	1	0
rs62314690	4	113374994	C	A	0.1302	1.0724e-07	0.982521	rs62314694	53	TOX4P1	2085	intergenic	1.944	6	5	15	0	1	0
rs17590516	4	113375494	A	C	0.2286	7.89126e-08	0.99455	rs6533621	53	TOX4P1	1585	intergenic	3.155	7	5	15	0	1	0
rs17529302	4	113375534	C	T	0.1322	4.20622e-08	1	rs62314694	53	TOX4P1	1545	intergenic	0.084	6	5	15	0	1	0
rs62314691	4	113376403	G	A	0.1332	4.09999e-08	0.991274	rs62314694	53	TOX4P1	676	upstream	7.987	5	5	15	0	1	0
rs6533621	4	113376522	C	A	0.2296	4.48642e-08	1	rs6533621	53	TOX4P1	557	upstream	0.239	6	5	15	0	1	0
rs62314692	4	113376696	C	A	0.1332	3.41409e-08	0.991274	rs62314694	53	TOX4P1	383	upstream	1.434	7	5	15	0	1	0
rs10014766	4	113376846	G	C	0.2286	4.79201e-08	0.99455	rs6533621	53	TOX4P1	233	upstream	0.727	6	5	15	0	1	0
rs879068	4	113379501	C	T	0.2704	3.43328e-06	0.8019	rs6533621	53	TOX4P1	559	downstream	6.977	NA	5	15	0	1	0
rs879069	4	113379718	C	T	0.2704	3.75712e-06	0.8019	rs6533621	53	TOX4P1	776	downstream	0.181	NA	5	15	0	1	0
rs7662734	4	113380119	C	A	0.2704	3.17904e-06	0.8019	rs6533621	53	TOX4P1	1177	intergenic	0.668	7	8	15	0	1	0
rs6832674	4	113381943	A	C	0.1322	2.37008e-08	0.982508	rs62314694	53	TOX4P1	3001	intergenic	9.969	6	9	15	0	1	0
rs4834278	4	113382501	C	T	0.2714	4.83079e-06	0.79918	rs6533621	53	TOX4P1	3559	intergenic	8.146	7	9	15	0	1	0
rs4834279	4	113382533	T	C	0.2714	5.02907e-06	0.79918	rs6533621	53	TOX4P1	3591	intergenic	3.126	6	9	15	0	1	0
rs62314694	4	113383002	G	T	0.1322	2.2275e-08	1	rs62314694	53	TOX4P1	4060	intergenic	2.057	6	9	15	0	1	0
rs10006338	4	113384190	T	C	0.2714	6.65942e-06	0.79918	rs6533621	53	TOX4P1	5248	intergenic	3.443	6	9	15	0	1	0
rs6843915	4	113385422	T	C	0.2724	5.63278e-06	0.795211	rs6533621	53	TOX4P1	6480	intergenic	2.557	6	9	15	0	1	0
rs6832630	4	113387640	G	A	0.1322	9.13461e-08	0.982508	rs62314694	53	TOX4P1	8698	intergenic	2.052	6	14	15	0	1	0
rs2129408	4	113387822	G	A	0.2704	4.90863e-06	0.793756	rs6533621	53	TOX4P1	8880	intergenic	0.568	NA	9	15	0	1	0
rs62314696	4	113388506	A	G	0.1958	3.33429e-05	0.620408	rs62314694	53	TOX4P1	9564	intergenic	3.575	7	9	15	0	1	0
rs6852307	4	113390097	G	A	0.2704	2.80381e-06	0.793756	rs6533621	53	TOX4P1	11155	intergenic	1.271	7	14	15	0	1	0
rs6853431	4	113390840	C	T	0.1312	6.48024e-08	0.991238	rs62314694	53	TOX4P1	11898	intergenic	5.285	7	14	15	0	1	0
rs6810457	4	113391207	C	T	0.1312	8.92191e-08	0.991238	rs62314694	53	TOX4P1	12265	intergenic	9.74	6	14	15	0	1	0
rs62314697	4	113392646	C	T	0.1312	6.58963e-08	0.991238	rs62314694	53	TOX4P1	13704	intergenic	1.625	7	14	15	0	1	0
rs74733170	4	113393296	T	C	0.1312	8.8045e-08	0.991238	rs62314694	53	TOX4P1	14354	intergenic	4.416	7	14	15	0	1	0
rs62314698	4	113395762	T	C	0.1312	6.96982e-08	0.991238	rs62314694	53	TOX4P1	16820	intergenic	2.34	6	9	15	0	1	0
rs62314700	4	113396831	C	T	0.1312	1.49653e-07	0.991238	rs62314694	53	TOX4P1	17889	intergenic	9.5	7	14	15	0	1	0
rs6849553	4	113402245	C	A	0.1312	7.06046e-08	0.991238	rs62314694	53	TOX4P1	23303	intergenic	1.504	7	9	15	0	1	0
rs33953351	4	113407701	G	T	0.1312	1.06634e-07	0.991238	rs62314694	53	NEUROG2	26970	intergenic	2.705	NA	5	15	0	0	0
rs113975647	4	113417271	G	T	0.1322	1.25341e-07	0.982508	rs62314694	53	NEUROG2	17400	intergenic	0.256	6	13	15	0	1	0
rs76181606	4	113421783	G	A	0.1312	1.05103e-07	0.973787	rs62314694	53	NEUROG2	12888	intergenic	0.511	6	13	14	0	1	0
rs1038560	4	113425609	C	T	0.1332	1.70211e-07	0.974228	rs62314694	53	NEUROG2	9062	intergenic	0.21	6	13	14	1	1	0
rs62314725	4	113429722	G	C	0.1332	9.03755e-08	0.974228	rs62314694	53	NEUROG2	4949	intergenic	15.63	5	2	13	1	1	0
rs62314757	4	113434044	C	T	0.1332	9.84127e-08	0.957146	rs62314694	53	NEUROG2	627	downstream	0.278	4	2	13	1	1	0
rs4834290	4	113452664	T	A	0.1173	7.27468e-06	0.824034	rs62314694	53	C4orf21	7827	ncRNA_intronic	6.313	5	5	15	1	1	0
rs111969506	4	113456271	G	A	0.1173	6.94088e-06	0.824034	rs62314694	53	C4orf21	4220	ncRNA_intronic	0.035	6	5	15	1	1	0
rs77746429	4	113459024	C	T	0.1173	7.74076e-06	0.824034	rs62314694	53	C4orf21	1467	ncRNA_intronic	4.448	7	5	15	1	1	0
rs112335726	4	113462753	C	T	0.1173	7.86131e-06	0.824034	rs62314694	53	C4orf21	0	ncRNA_intronic	0.045	7	5	15	1	1	0
rs77032918	4	113463529	A	G	0.1173	7.86131e-06	0.824034	rs62314694	53	C4orf21	0	ncRNA_intronic	2.311	7	4	15	1	1	0
rs78115776	4	113477230	A	G	0.1173	7.58929e-06	0.824034	rs62314694	53	C4orf21	0	intronic	1.793	6	4	15	1	1	0
rs17605622	4	113482146	G	A	0.1183	2.11472e-05	0.815734	rs62314694	53	C4orf21	0	exonic	11.95	7	4	15	1	1	0
rs78116557	4	113485156	G	A	0.1173	7.86131e-06	0.824034	rs62314694	53	C4orf21	0	intronic	0.131	4	4	15	1	1	0
rs111974310	4	113490103	C	T	0.1173	1.12909e-05	0.824034	rs62314694	53	C4orf21	0	intronic	1.085	7	5	15	1	1	0
rs10516588	4	113490213	G	A	0.1173	1.12909e-05	0.824034	rs62314694	53	C4orf21	0	intronic	0.074	5	5	15	1	1	0
rs74409529	4	113495050	T	C	0.1173	9.85897e-06	0.824034	rs62314694	53	C4orf21	0	intronic	4.416	7	4	15	1	1	0
rs7436008	4	113498467	C	T	0.1581	0.00563117	0.707285	rs62314694	53	C4orf21	0	intronic	0.706	7	5	5	1	1	0
rs80039839	4	113505708	T	G	0.1173	9.79932e-06	0.824034	rs62314694	53	C4orf21	0	intronic	0.761	6	4	5	1	1	0
rs74976289	4	113510360	T	C	0.1173	9.45131e-06	0.824034	rs62314694	53	C4orf21	0	intronic	5.162	4	4	5	1	1	0
rs76916434	4	113510368	T	C	0.1173	9.52497e-06	0.824034	rs62314694	53	C4orf21	0	intronic	2.993	3a	4	5	1	1	0
rs111807676	4	113521923	C	G	0.1173	9.34159e-06	0.824034	rs62314694	53	C4orf21	0	intronic	8.658	7	4	5	1	1	0
rs113519673	4	113522052	G	C	0.1173	9.18665e-06	0.824034	rs62314694	53	C4orf21	0	intronic	1.116	5	4	5	1	1	0
rs17669193	4	113524573	C	G	0.1173	9.34159e-06	0.824034	rs62314694	53	C4orf21	0	intronic	11.21	7	4	5	1	1	0
rs17669218	4	113524723	G	A	0.1183	9.22044e-06	0.815734	rs62314694	53	C4orf21	0	exonic	10.96	7	4	5	1	1	0
rs115392906	4	113542944	C	A	0.1183	9.03506e-06	0.81703	rs62314694	53	C4orf21	0	intronic	0.17	7	4	5	1	1	0
rs6855017	4	113545770	T	C	0.164	2.24283e-06	0.650044	rs62314694	53	C4orf21	0	intronic	0.944	6	4	5	1	1	0
rs76649243	4	113549063	A	G	0.1173	1.01837e-05	0.824034	rs62314694	53	C4orf21	0	intronic	3.09	6	4	5	1	1	0
rs28364857	4	113558359	C	A	0.1163	1e-05	0.814957	rs62314694	53	LARP7	0	UTR5	11.26	2b	1	1	1	1	0
rs78940827	4	113558640	C	A	0.1173	9.88896e-06	0.824034	rs62314694	53	LARP7	0	UTR5	9.361	4	1	1	1	1	0
rs6828825	4	113599876	A	G	0.1123	0.000247919	0.768507	rs62314694	53	OSTCP4	6334	intergenic	9.049	7	5	15	0	1	0
rs113519539	4	113600997	A	G	0.1123	0.00016626	0.768507	rs62314694	53	OSTCP4	5213	intergenic	4.874	6	5	15	0	1	0
rs4409021	4	113603675	C	T	0.1123	0.0001425	0.768507	rs62314694	53	OSTCP4	2535	intergenic	1.797	6	5	15	0	1	0
rs17197167	4	127450408	C	T	0.07256	6.71106e-06	0.666567	rs72921478	54	RBM48P1	34255	intergenic	0.505	7	9	15	0	0	0
rs72921409	4	127459646	C	A	0.07256	7.67862e-06	0.666567	rs72921478	54	RBM48P1	25017	intergenic	17.7	6	5	15	0	0	0
rs72921413	4	127463620	G	A	0.07256	1.18799e-05	0.666567	rs72921478	54	RBM48P1	21043	intergenic	0.734	7	5	15	0	0	0
rs6843113	4	127481145	T	A	0.07455	1.98191e-06	0.651474	rs72921478	54	RBM48P1	3518	intergenic	8.333	6	5	15	0	0	0
rs9685782	4	127488154	A	T	0.07356	7.59931e-06	0.678935	rs72921478	54	RBM48P1	2222	intergenic	10.58	6	5	15	0	0	0
rs72921427	4	127490436	T	C	0.07555	4.91386e-06	0.663708	rs72921478	54	RBM48P1	4504	intergenic	10.9	5	2	15	0	0	0
rs77487258	4	127498677	A	G	0.07455	4.24894e-06	0.669125	rs72921478	54	RBM48P1	12745	intergenic	2.851	7	5	15	0	0	0
rs78794401	4	127514283	C	T	0.07455	2.9282e-06	0.673128	rs72921478	54	RBM48P1	28351	intergenic	2.494	7	5	15	0	0	0
rs8180160	4	127515516	A	G	0.07455	3.16632e-06	0.673128	rs72921478	54	RBM48P1	29584	intergenic	3.8	6	5	15	0	0	0
rs17198676	4	127518410	G	C	0.07455	2.51528e-06	0.673128	rs72921478	54	RBM48P1	32478	intergenic	0.632	6	4	15	0	0	0
rs72921443	4	127528506	C	T	0.06859	1.66094e-05	0.758219	rs72921478	54	RBM48P1	42574	intergenic	9.345	5	5	15	0	0	0
rs2054981	4	127529033	G	A	0.06859	8.58582e-06	0.758219	rs72921478	54	RBM48P1	43101	intergenic	0.341	NA	5	15	0	0	0
rs17011330	4	127531449	A	G	0.07555	1.3387e-06	0.921102	rs72921478	54	RBM48P1	45517	intergenic	1.876	7	5	15	0	0	0
rs17011332	4	127533269	A	C	0.07654	3.60598e-07	0.9355	rs72921478	54	RBM48P1	47337	intergenic	5.394	2b	7	15	0	0	0
rs313140	4	127534163	A	T	0.07753	1.77685e-07	0.923377	rs72921478	54	RBM48P1	48231	intergenic	0.042	6	5	15	0	0	0
rs17011337	4	127535036	A	G	0.07654	1.26156e-07	0.9355	rs72921478	54	RBM48P1	49104	intergenic	4.092	7	5	15	0	0	0
rs72921457	4	127541248	C	A	0.07654	8.39093e-08	0.9355	rs72921478	54	RBM48P1	55316	intergenic	2.146	7	4	15	0	0	0
rs72921459	4	127541324	G	A	0.07654	8.50463e-08	0.9355	rs72921478	54	RBM48P1	55392	intergenic	9.505	6	4	15	0	0	0
rs1397671	4	127541632	A	C	0.07654	9.1612e-08	0.9355	rs72921478	54	RBM48P1	55700	intergenic	3.559	3a	5	15	0	0	0
rs72921462	4	127542333	T	C	0.07654	8.82469e-08	0.9355	rs72921478	54	RBM48P1	56401	intergenic	4.811	7	5	15	0	0	0
rs57594926	4	127550774	C	A	0.07654	7.24999e-08	0.9355	rs72921478	54	RBM48P1	64842	intergenic	0.625	6	5	15	0	0	0
rs113002570	4	127554221	T	G	0.05268	5.15687e-05	0.654618	rs72921478	54	RBM48P1	68289	intergenic	1.751	3a	4	15	0	0	0
rs77657637	4	127554841	C	T	0.05666	4.58612e-05	0.728879	rs72921478	54	RBM48P1	68909	intergenic	0.18	7	5	15	0	0	0
rs59251644	4	127560260	G	A	0.07455	4.38346e-08	0.986611	rs72921478	54	RBM48P1	74328	intergenic	1.12	7	5	15	0	0	0
rs72921473	4	127561942	G	A	0.07555	7.62001e-08	0.973341	rs72921478	54	RBM48P1	76010	intergenic	0.024	5	5	15	0	0	0
rs72921474	4	127562272	T	C	0.07555	4.9842e-08	0.973341	rs72921478	54	RBM48P1	76340	intergenic	8.178	7	5	15	0	0	0
rs72921478	4	127579682	C	T	0.07555	3.17448e-08	1	rs72921478	54	RBM48P1	93750	intergenic	18.44	7	5	15	0	0	0
rs72921479	4	127583415	T	C	0.07654	3.53885e-08	0.986735	rs72921478	54	RBM48P1	97483	intergenic	3.124	6	5	15	0	0	0
rs72921483	4	127583874	A	T	0.07555	3.89116e-08	1	rs72921478	54	RBM48P1	97942	intergenic	9.373	6	5	15	0	0	0
rs62322732	4	127591278	C	T	0.1163	0.00205386	0.63943	rs72921478	54	RBM48P1	105346	intergenic	0.077	5	5	15	0	0	0
rs56348808	4	127595289	A	G	0.1173	0.00149689	0.633433	rs72921478	54	RBM48P1	109357	intergenic	2.882	7	5	15	0	0	0
rs188653970	4	127595976	T	C	0.1173	0.00134266	0.633433	rs72921478	54	RBM48P1	110044	intergenic	5.82	7	5	15	0	0	0
rs62322733	4	127596140	G	A	0.1173	0.00169838	0.633433	rs72921478	54	RBM48P1	110208	intergenic	0.021	7	5	15	0	0	0
rs6816353	4	127599465	A	T	0.1163	0.00199009	0.63943	rs72921478	54	RBM48P1	113533	intergenic	0.512	5	5	15	0	0	0
rs62322735	4	127608789	A	G	0.05467	5.47342e-05	0.677558	rs72921478	54	RBM48P1	122857	intergenic	7.333	7	5	15	0	0	0
rs17011435	4	127609792	G	A	0.1173	0.00255036	0.639358	rs72921478	54	RBM48P1	123860	intergenic	0.091	7	4	15	0	0	0
rs17261025	4	127610101	T	G	0.1183	0.00191179	0.633495	rs72921478	54	RBM48P1	124169	intergenic	5.928	5	4	15	0	0	0
rs7691175	4	127614550	A	C	0.1223	0.00342336	0.606108	rs72921478	54	RBM48P1	128618	intergenic	1.77	6	5	15	0	0	0
rs62324174	4	127616203	C	G	0.1223	0.00376093	0.606108	rs72921478	54	RBM48P1	130271	intergenic	1.735	5	5	15	0	0	0
rs6845383	4	127622623	T	C	0.1173	0.00250888	0.639358	rs72921478	54	RBM48P1	136691	intergenic	9.339	6	5	15	0	0	0
rs17011443	4	127623914	G	C	0.1213	0.00382315	0.611453	rs72921478	54	RBM48P1	137982	intergenic	0.237	4	5	15	0	0	0
rs16896	4	127623955	C	T	0.1173	0.00273175	0.639358	rs72921478	54	RBM48P1	138023	intergenic	2.82	3a	5	15	0	0	0
rs62324175	4	127624060	C	T	0.1163	0.00266159	0.62734	rs72921478	54	RBM48P1	138128	intergenic	2.277	4	5	15	0	0	0
rs62324176	4	127625476	A	G	0.1173	0.00303954	0.639358	rs72921478	54	RBM48P1	139544	intergenic	0.067	7	5	15	0	0	0
rs62348865	4	187366735	G	A	0.169	6.52895e-06	0.632273	rs62348889	55	F11-AS1	0	ncRNA_intronic	0.713	7	1	15	0	0	0
rs62348866	4	187374398	G	A	0.1332	8.57178e-09	0.848337	rs62348889	55	F11-AS1	0	ncRNA_intronic	4.77	7	8	9	0	0	0
rs62348867	4	187374827	T	C	0.1332	8.13507e-09	0.848337	rs62348889	55	F11-AS1	0	ncRNA_intronic	0.151	7	5	15	0	0	0
rs62348868	4	187375639	C	T	0.17	5.75156e-06	0.630108	rs62348889	55	F11-AS1	0	ncRNA_intronic	3.86	6	5	15	0	0	0
rs4605703	4	187376695	T	C	0.1441	1.42697e-08	0.75526	rs62348889	55	F11-AS1	0	ncRNA_intronic	0.772	6	5	15	0	0	0
rs185877135	4	187376740	T	C	0.1252	3.26306e-05	0.63202	rs62348889	55	F11-AS1	0	ncRNA_intronic	3.913	7	5	15	0	0	0
rs59570572	4	187377003	C	T	0.1531	1.37171e-09	0.882246	rs62348889	55	F11-AS1	0	ncRNA_intronic	0.366	7	5	15	0	0	0
rs62348871	4	187378541	T	C	0.1859	1.07868e-06	0.689453	rs62348889	55	F11-AS1	0	ncRNA_intronic	4.228	7	5	15	0	0	0
rs62348872	4	187378748	T	C	0.1541	4.30641e-09	0.875018	rs62348889	55	F11-AS1	0	ncRNA_intronic	0.724	6	5	15	0	0	0
rs62348873	4	187378838	G	T	0.1541	2.98649e-09	0.875018	rs62348889	55	F11-AS1	0	ncRNA_intronic	1.858	5	5	15	0	0	0
rs62348874	4	187379000	C	T	0.1909	1.2228e-06	0.675655	rs62348889	55	F11-AS1	0	ncRNA_intronic	0.224	6	5	15	0	0	0
rs59819897	4	187379577	G	A	0.1541	1.84033e-09	0.875018	rs62348889	55	F11-AS1	0	ncRNA_intronic	1.802	7	5	15	0	0	0
rs2100281	4	187380057	T	C	0.1581	2.87736e-09	0.907459	rs62348889	55	F11-AS1	0	ncRNA_intronic	3.056	7	5	15	0	1	0
rs62348876	4	187381034	T	C	0.1581	1.70832e-09	0.907459	rs62348889	55	F11-AS1	0	ncRNA_intronic	1.27	6	5	15	0	0	0
rs62348877	4	187381035	T	C	0.1581	1.70832e-09	0.907459	rs62348889	55	F11-AS1	0	ncRNA_intronic	0.749	6	5	15	0	0	0
rs62348878	4	187381159	G	A	0.1581	1.39615e-09	0.907459	rs62348889	55	F11-AS1	0	ncRNA_intronic	2.577	7	5	15	0	1	0
rs62348879	4	187381239	T	A	0.159	1.55648e-09	0.915682	rs62348889	55	F11-AS1	0	ncRNA_intronic	4.378	6	5	15	0	1	0
rs59793765	4	187381361	C	A	0.159	1.54869e-09	0.915682	rs62348889	55	F11-AS1	0	ncRNA_intronic	1.823	7	5	15	0	1	0
rs60174919	4	187381386	G	A	0.159	1.58641e-09	0.915682	rs62348889	55	F11-AS1	0	ncRNA_intronic	2.243	6	5	15	0	0	0
rs57039165	4	187381563	C	T	0.159	1.59306e-09	0.915682	rs62348889	55	F11-AS1	0	ncRNA_intronic	2.714	7	5	15	0	1	0
rs62348884	4	187382371	T	A	0.159	1.40943e-09	0.915682	rs62348889	55	F11-AS1	0	ncRNA_intronic	2.922	6	5	15	0	1	0
rs62348885	4	187382425	G	A	0.159	1.04954e-09	0.915682	rs62348889	55	F11-AS1	0	ncRNA_intronic	1.859	6	5	15	0	1	0
rs62348886	4	187382529	G	A	0.159	1.06342e-09	0.915682	rs62348889	55	F11-AS1	0	ncRNA_intronic	2.638	7	5	15	0	1	0
rs58737681	4	187382921	T	C	0.159	1.25961e-09	0.915682	rs62348889	55	F11-AS1	0	ncRNA_intronic	8.255	7	5	15	0	1	0
rs60393656	4	187383223	C	T	0.159	1.00143e-09	0.915682	rs62348889	55	F11-AS1	0	ncRNA_intronic	10.96	5	5	15	0	1	0
rs58558266	4	187383309	C	G	0.159	7.91036e-10	0.915682	rs62348889	55	F11-AS1	0	ncRNA_intronic	1.842	5	5	15	0	1	0
rs62348889	4	187384018	C	T	0.1481	3.39007e-10	1	rs62348889	55	F11-AS1	0	ncRNA_intronic	2.075	7	5	15	0	1	0
rs62348890	4	187384753	A	C	0.165	3.85528e-09	0.875403	rs62348889	55	F11-AS1	0	ncRNA_intronic	0.467	7	5	15	0	1	0
rs6813976	4	187385254	G	A	0.16	8.29829e-10	0.908528	rs62348889	55	F11-AS1	0	ncRNA_intronic	1.388	6	5	15	0	1	0
rs6814390	4	187385465	G	A	0.16	8.90805e-10	0.908528	rs62348889	55	F11-AS1	0	ncRNA_intronic	0.319	7	5	15	0	1	0
rs62348891	4	187386255	G	A	0.159	7.19558e-10	0.915682	rs62348889	55	F11-AS1	0	ncRNA_intronic	1.512	5	5	15	0	1	0
rs62348893	4	187388042	G	A	0.163	1.24669e-09	0.887538	rs62348889	55	F11-AS1	0	ncRNA_intronic	1.967	7	5	15	0	1	0
rs62348894	4	187389269	C	T	0.162	4.90692e-09	0.894457	rs62348889	55	F11-AS1	0	ncRNA_intronic	6.144	5	5	15	0	1	0
rs80043648	4	187389636	C	G	0.161	4.47101e-09	0.887566	rs62348889	55	F11-AS1	0	ncRNA_intronic	1.984	6	5	15	0	1	0
rs62348895	4	187390023	G	A	0.1501	6.21518e-09	0.983651	rs62348889	55	F11-AS1	0	ncRNA_intronic	0.31	7	5	15	0	0	0
rs1901317	4	187390680	A	G	0.167	5.88981e-05	0.831249	rs62348889	55	F11-AS1	0	ncRNA_intronic	2.35	NA	5	15	0	1	0
rs1376535	4	187390722	C	T	0.1382	0.00347868	0.721421	rs62348889	55	F11-AS1	0	ncRNA_intronic	1.47	7	5	15	0	1	0
rs10060959	5	11914800	A	G	0.4463	1.12975e-06	0.686176	rs9284958	56	CTNND2	10644	intergenic	0.931	6	9	15	0	0	0
rs6892807	5	11915468	A	G	0.4414	8.57472e-07	0.705377	rs9284958	56	CTNND2	11312	intergenic	1.029	6	9	15	0	0	0
rs7726592	5	11918119	C	G	0.4115	2.50957e-07	0.808418	rs9284958	56	CTNND2	13963	intergenic	0.518	5	9	15	0	0	0
rs6554659	5	11918409	G	T	0.3976	1.6928e-06	0.755906	rs9284958	56	CTNND2	14253	intergenic	1.852	6	9	15	0	0	0
rs7713607	5	11918903	G	T	0.3936	1.74886e-06	0.769114	rs9284958	56	CTNND2	14747	intergenic	3.517	5	9	15	0	0	0
rs4701925	5	11920691	A	G	0.4076	2.61876e-07	0.821969	rs9284958	56	CTNND2	16535	intergenic	0.004	6	5	15	0	0	0
rs1458482	5	11922555	A	T	0.4264	2.39873e-13	0.973383	rs10462681	56	CTNND2	18399	intergenic	4.226	6	5	15	0	0	0
rs1458483	5	11922628	G	T	0.4105	2.98414e-08	0.971407	rs9284958	56	CTNND2	18472	intergenic	3.289	5	5	15	0	0	0
rs9686466	5	11923071	A	G	0.4115	4.34165e-08	0.975513	rs9284958	56	CTNND2	18915	intergenic	1.087	7	9	15	0	0	0
rs11133681	5	11924215	C	T	0.3608	1.80321e-06	0.800302	rs9284958	56	CTNND2	20059	intergenic	4.019	7	9	15	0	0	0
rs2125388	5	11924237	G	A	0.4215	4.98094e-13	0.953838	rs10462681	56	CTNND2	20081	intergenic	0.829	7	9	15	0	0	0
rs2168881	5	11924521	G	C	0.4215	5.16663e-13	0.961686	rs10462681	56	CTNND2	20365	intergenic	4.841	7	9	15	0	0	0
rs2168882	5	11924973	G	T	0.4215	7.46254e-13	0.961686	rs10462681	56	CTNND2	20817	intergenic	0.227	6	9	15	0	0	0
rs6878789	5	11927009	T	C	0.4215	7.29485e-13	0.961686	rs10462681	56	CTNND2	22853	intergenic	2.451	7	9	15	0	0	0
rs12515088	5	11927307	G	T	0.4254	1.0031e-12	0.977031	rs10462681	56	CTNND2	23151	intergenic	0.091	7	9	15	0	0	0
rs6884647	5	11929913	G	T	0.4254	8.49443e-13	0.977031	rs10462681	56	CTNND2	25757	intergenic	0.367	5	9	15	0	0	0
rs6871600	5	11931168	G	T	0.4115	3.60974e-08	0.975513	rs9284958	56	CTNND2	27012	intergenic	0.378	6	9	15	0	0	0
rs62339988	5	11931945	A	C	0.4215	7.48865e-13	0.992206	rs10462681	56	CTNND2	27789	intergenic	2.3	5	9	15	0	0	0
rs1458469	5	11932655	T	C	0.4225	7.58641e-13	0.9961	rs10462681	56	CTNND2	28499	intergenic	4.462	NA	9	15	0	0	0
rs4701926	5	11933423	G	A	0.4235	6.34761e-13	0.992202	rs10462681	56	CTNND2	29267	intergenic	1.76	5	9	15	0	0	0
rs4701927	5	11933436	G	C	0.4145	4.53641e-08	0.995864	rs9284958	56	CTNND2	29280	intergenic	0.003	5	9	15	0	0	0
rs7707364	5	11933801	A	G	0.4225	7.05518e-13	0.9961	rs10462681	56	CTNND2	29645	intergenic	0.52	6	9	15	0	0	0
rs1585249	5	11934266	C	T	0.4215	5.76206e-13	1	rs10462681	56	CTNND2	30110	intergenic	1.666	NA	9	15	0	0	0
rs7718183	5	11935729	G	A	0.4175	8.33603e-13	0.984498	rs10462681	56	CTNND2	31573	intergenic	0.141	7	7	15	0	0	0
rs12657878	5	11935926	A	C	0.3618	4.39857e-06	0.81124	rs9284958	56	CTNND2	31770	intergenic	0.744	7	9	15	0	0	0
rs1458468	5	11936946	T	A	0.4215	3.45583e-13	1	rs10462681	56	CTNND2	32790	intergenic	2.502	7	9	15	0	0	0
rs10043576	5	11937641	C	T	0.4155	3.49622e-08	1	rs9284958	56	CTNND2	33485	intergenic	0.334	7	9	15	0	0	0
rs56122009	5	11938331	C	T	0.4175	1.15741e-12	0.984498	rs10462681	56	CTNND2	34175	intergenic	5.575	7	9	15	0	0	0
rs10067456	5	11938481	C	A	0.4175	1.12234e-12	0.984498	rs10462681	56	CTNND2	34325	intergenic	0.906	5	9	15	0	0	0
rs10462681	5	11939866	A	T	0.4215	2.3171e-13	1	rs10462681	56	CTNND2	35710	intergenic	1.264	7	9	15	0	0	0
rs10462682	5	11939936	G	A	0.4215	2.60936e-13	1	rs10462681	56	CTNND2	35780	intergenic	0.119	7	9	15	0	0	0
rs1598933	5	11940457	G	A	0.4175	1.03763e-12	0.984498	rs10462681	56	CTNND2	36301	intergenic	4.056	NA	9	15	0	0	0
rs9312787	5	11941460	A	G	0.4215	3.20505e-13	1	rs10462681	56	CTNND2	37304	intergenic	0.424	7	9	15	0	0	0
rs4563624	5	11941873	G	A	0.4145	2.8752e-08	0.995864	rs9284958	56	CTNND2	37717	intergenic	3.768	5	9	15	0	0	0
rs1585250	5	11942885	C	T	0.4155	3.1464e-08	1	rs9284958	56	CTNND2	38729	intergenic	1.513	6	9	15	0	0	0
rs1026475	5	11943672	G	T	0.4145	3.75251e-08	0.995864	rs9284958	56	CTNND2	39516	intergenic	0.239	6	9	15	0	0	0
rs4701928	5	11944898	A	G	0.4304	3.30495e-11	0.93577	rs10462681	56	CTNND2	40742	intergenic	2.678	6	9	15	0	0	0
rs9284958	5	11945254	G	A	0.4155	2.44767e-08	1	rs9284958	56	CTNND2	41098	intergenic	1.351	6	9	15	0	0	0
rs10052235	5	11945470	G	C	0.4026	2.1614e-07	0.948327	rs9284958	56	CTNND2	41314	intergenic	0.369	7	9	15	0	0	0
rs10067565	5	11946039	A	G	0.4175	8.04201e-13	0.984498	rs10462681	56	CTNND2	41883	intergenic	1.309	6	9	15	0	0	0
rs28602687	5	11948503	G	C	0.4026	1.4192e-07	0.948327	rs9284958	56	CTNND2	44347	intergenic	1.669	7	9	15	0	0	0
rs1542428	5	11949210	C	T	0.4165	1.75677e-11	0.98082	rs10462681	56	CTNND2	45054	intergenic	2.052	7	9	15	0	0	0
rs1379901	5	11949315	C	T	0.4165	1.79595e-11	0.98082	rs10462681	56	CTNND2	45159	intergenic	0.36	7	9	15	0	0	0
rs9885582	5	11949566	G	A	0.4125	4.97807e-11	0.965909	rs10462681	56	CTNND2	45410	intergenic	0.118	7	9	15	0	0	0
rs1379902	5	11949787	T	C	0.3569	4.07014e-06	0.79699	rs9284958	56	CTNND2	45631	intergenic	1.803	5	9	15	0	0	0
rs1545666	5	11950084	C	T	0.4185	1.4886e-12	0.980528	rs10462681	56	CTNND2	45928	intergenic	1.808	NA	9	15	0	0	0
rs9885061	5	11951517	G	A	0.4215	5.11307e-13	1	rs10462681	56	CTNND2	47361	intergenic	0.242	7	9	15	0	0	0
rs1379903	5	11953353	T	C	0.4294	9.16673e-11	0.909259	rs10462681	56	CTNND2	49197	intergenic	2.121	5	9	15	0	0	0
rs1157903	5	11956063	G	T	0.4115	2.26338e-10	0.946596	rs10462681	56	CTNND2	51907	intergenic	1.078	6	7	15	0	0	0
rs1458479	5	11956633	A	G	0.4254	3.52966e-10	0.894309	rs10462681	56	CTNND2	52477	intergenic	2.187	6	9	15	0	0	0
rs1458480	5	11956711	T	C	0.4254	3.18527e-10	0.894309	rs10462681	56	CTNND2	52555	intergenic	10.76	7	9	15	0	0	0
rs10070332	5	11957564	G	A	0.3678	2.05513e-05	0.777954	rs9284958	56	CTNND2	53408	intergenic	4.574	6	14	15	0	0	0
rs4702844	5	11958249	C	T	0.4076	1.09598e-06	0.904358	rs9284958	56	CTNND2	54093	intergenic	7.711	5	14	15	0	0	0
rs10065227	5	11958352	T	A	0.4254	3.523e-10	0.894309	rs10462681	56	CTNND2	54196	intergenic	4.843	5	14	15	0	0	0
rs10474943	5	11958430	T	C	0.4085	1.09836e-06	0.908015	rs9284958	56	CTNND2	54274	intergenic	7.727	5	9	15	0	0	0
rs1350497	5	11959930	C	T	0.4284	1.35302e-10	0.90559	rs10462681	56	CTNND2	55774	intergenic	0.368	7	14	15	0	0	0
rs10067822	5	11960056	T	C	0.4245	3.55949e-10	0.890755	rs10462681	56	CTNND2	55900	intergenic	2.02	6	14	15	0	0	0
rs1458481	5	11960191	G	A	0.3678	2.29471e-05	0.777954	rs9284958	56	CTNND2	56035	intergenic	0.757	7	14	15	0	0	0
rs2895608	5	11962749	G	A	0.4066	1.46398e-06	0.892957	rs9284958	56	CTNND2	58593	intergenic	5.686	NA	5	15	0	0	0
rs2400100	5	11962977	G	T	0.4314	1.4366e-10	0.887513	rs10462681	56	CTNND2	58821	intergenic	0.794	NA	5	15	0	0	0
rs12186674	5	11964182	A	G	0.4254	6.68044e-10	0.879662	rs10462681	56	CTNND2	60026	intergenic	1.724	7	5	15	0	0	0
rs12659420	5	11964616	T	G	0.4254	5.87906e-10	0.879662	rs10462681	56	CTNND2	60460	intergenic	1.019	7	5	15	0	0	0
rs6877278	5	11965380	C	T	0.4254	6.00458e-10	0.879662	rs10462681	56	CTNND2	61224	intergenic	6.94	7	8	15	0	0	0
rs6898814	5	11965483	C	T	0.4006	1.53055e-06	0.871434	rs9284958	56	CTNND2	61327	intergenic	0.839	5	9	15	0	0	0
rs6898837	5	11965530	C	T	0.4006	1.37429e-06	0.871434	rs9284958	56	CTNND2	61374	intergenic	1.635	5	9	15	0	0	0
rs57729460	5	11968844	C	T	0.4254	1.15057e-10	0.872942	rs10462681	56	CTNND2	64688	intergenic	6.229	7	9	15	0	0	0
rs6898718	5	11974434	G	A	0.4135	5.22117e-11	0.836167	rs10462681	56	CTNND2	70278	intergenic	0.22	7	9	15	0	0	0
rs10050372	5	11974818	A	G	0.3728	6.65614e-05	0.706061	rs9284958	56	CTNND2	70662	intergenic	1.035	7	9	15	0	0	0
rs10866487	5	11975318	G	T	0.4135	6.01995e-11	0.836167	rs10462681	56	CTNND2	71162	intergenic	0.319	7	9	15	0	0	0
rs7704810	5	11975330	A	G	0.3728	5.24276e-05	0.706061	rs9284958	56	CTNND2	71174	intergenic	1.395	6	9	15	0	0	0
rs7705152	5	11975561	A	G	0.3728	5.20415e-05	0.706061	rs9284958	56	CTNND2	71405	intergenic	4.722	6	9	15	0	0	0
rs12516830	5	11975732	T	C	0.4155	4.73293e-11	0.829081	rs10462681	56	CTNND2	71576	intergenic	6.59	6	9	15	0	0	0
rs729007	5	11976340	A	C	0.4324	1.73652e-10	0.790356	rs10462681	56	CTNND2	72184	intergenic	1.166	7	9	15	0	0	0
rs2061390	5	11976855	C	A	0.4135	5.52096e-11	0.836167	rs10462681	56	CTNND2	72699	intergenic	1.72	5	9	15	0	0	0
rs730925	5	11977349	A	T	0.4135	3.6563e-11	0.836167	rs10462681	56	CTNND2	73193	intergenic	5.591	7	9	15	0	0	0
rs898047	5	11977599	C	T	0.3728	4.37454e-05	0.706061	rs9284958	56	CTNND2	73443	intergenic	2.761	5	9	15	0	0	0
rs2400095	5	11979705	C	T	0.4215	2.86219e-11	0.835924	rs10462681	56	CTNND2	75549	intergenic	1.647	7	5	15	0	0	0
rs10057844	5	11983444	C	G	0.4364	8.56938e-11	0.800055	rs10462681	56	CTNND2	79288	intergenic	0.278	6	5	15	0	0	0
rs981316	5	11985075	A	G	0.4414	1.1626e-10	0.784998	rs10462681	56	CTNND2	80919	intergenic	1.341	NA	5	15	0	0	0
rs12517373	5	11990887	G	A	0.3797	1.69769e-05	0.746241	rs9284958	56	CTNND2	86731	intergenic	0.356	7	9	15	0	0	0
rs11948185	5	11992710	C	A	0.4254	1.53706e-11	0.837129	rs10462681	56	CTNND2	88554	intergenic	1.437	4	9	15	0	0	0
rs13165412	5	11995053	C	A	0.3777	1.38738e-05	0.739642	rs9284958	56	CTNND2	90897	intergenic	1.049	7	9	15	0	0	0
rs11738825	5	11996667	T	C	0.3777	2.43865e-05	0.739642	rs9284958	56	CTNND2	92511	intergenic	4.752	5	9	15	0	0	0
rs978085	5	11997914	G	T	0.4414	2.926e-10	0.784118	rs10462681	56	CTNND2	93758	intergenic	1.85	NA	7	15	0	0	0
rs13163358	5	11999849	C	A	0.4294	1.27875e-10	0.817564	rs10462681	56	CTNND2	95693	intergenic	0.858	6	9	15	0	0	0
rs13169322	5	12000919	T	G	0.4463	8.70463e-09	0.726262	rs10462681	56	CTNND2	96763	intergenic	0.048	6	9	15	0	0	0
rs6881023	5	12001300	T	C	0.4453	5.37684e-09	0.75183	rs10462681	56	CTNND2	97144	intergenic	0.851	7	9	15	0	0	0
rs13179064	5	12002346	A	G	0.4811	1.92602e-07	0.744639	rs12716087	56	CTNND2	98190	intergenic	2.357	6	9	15	0	0	0
rs11949470	5	12002937	A	T	0.4662	6.50742e-09	0.971774	rs12716087	56	CTNND2	98781	intergenic	0.868	6	9	15	0	0	0
rs11952590	5	12003100	G	A	0.4622	3.1046e-09	0.995943	rs12716087	56	CTNND2	98944	intergenic	2.192	6	9	15	0	0	0
rs68100266	5	12003444	G	T	0.4622	1.6502e-09	0.995943	rs12716087	56	CTNND2	99288	intergenic	0.303	6	9	15	0	0	0
rs67995967	5	12003499	G	T	0.4622	1.25957e-09	0.995943	rs12716087	56	CTNND2	99343	intergenic	2.024	6	9	15	0	0	0
rs67132852	5	12003556	T	G	0.4742	3.98552e-09	0.948881	rs12716087	56	CTNND2	99400	intergenic	1.958	7	9	15	0	0	0
rs1026474	5	12003910	C	T	0.4533	2.49032e-09	0.968292	rs12716087	56	CTNND2	99754	intergenic	1.933	3a	7	15	0	0	0
rs1026471	5	12004998	T	A	0.4602	1.80559e-09	0.995957	rs12716087	56	CTNND2	100842	intergenic	3.421	6	9	15	0	0	0
rs1026470	5	12005013	G	A	0.4602	1.97925e-09	0.995957	rs12716087	56	CTNND2	100857	intergenic	6.42	NA	9	15	0	0	0
rs2168880	5	12005037	G	A	0.4602	1.82345e-09	0.995957	rs12716087	56	CTNND2	100881	intergenic	0.03	NA	9	15	0	0	0
rs12716087	5	12006793	C	T	0.4612	6.66687e-10	1	rs12716087	56	CTNND2	102637	intergenic	3.49	7	9	15	0	0	0
rs1841076	5	12008549	C	A	0.4513	3.4331e-09	0.960749	rs12716087	56	CTNND2	104393	intergenic	0.1	NA	9	15	0	0	0
rs1993562	5	12010364	G	C	0.4682	5.11422e-09	0.908709	rs12716087	56	CTNND2	106208	intergenic	2.179	7	9	15	0	0	0
rs11948500	5	12010632	T	G	0.4672	5.77255e-09	0.904876	rs12716087	56	CTNND2	106476	intergenic	4.839	5	9	15	0	0	0
rs13156657	5	12011157	T	C	0.4742	2.24561e-09	0.932999	rs12716087	56	CTNND2	107001	intergenic	5.965	7	9	15	0	0	0
rs13167655	5	12013064	A	G	0.4742	3.03409e-09	0.932999	rs12716087	56	CTNND2	108908	intergenic	2.687	7	9	15	0	0	0
rs13153966	5	12013487	G	T	0.4742	1.71141e-09	0.932999	rs12716087	56	CTNND2	109331	intergenic	2.791	7	9	15	0	0	0
rs13171733	5	12013605	G	A	0.4732	3.02991e-09	0.936653	rs12716087	56	CTNND2	109449	intergenic	8.568	5	7	15	0	0	0
rs3923874	5	12014277	C	T	0.4543	1.13796e-09	0.964122	rs12716087	56	CTNND2	110121	intergenic	1.617	5	7	15	0	0	0
rs11746801	5	55990342	A	G	0.3767	4.51802e-08	0.703232	rs7708148	57	AC022431.2	88282	intergenic	1.467	5	5	15	0	1	0
rs10461611	5	55990436	G	A	0.3469	2.30995e-07	0.717282	rs7708148	57	AC022431.2	88376	intergenic	1.553	6	5	15	0	1	0
rs6873757	5	55990692	A	G	0.3986	2.59272e-08	0.738376	rs7708148	57	AC022431.2	88632	intergenic	9.115	7	5	15	0	1	0
rs6875209	5	55990830	T	C	0.3618	4.59085e-08	0.776937	rs7708148	57	AC022431.2	88770	intergenic	0.076	7	5	15	0	1	0
rs4699983	5	55992718	G	A	0.4394	0.00220689	0.618329	rs7708148	57	AC022431.2	90658	intergenic	11.85	5	5	15	0	1	0
rs4699984	5	55993195	A	G	0.3757	1.20093e-09	0.828018	rs7708148	57	AC022431.2	91135	intergenic	1.146	6	5	15	0	1	0
rs4699985	5	55993463	T	C	0.1322	1.86347e-11	0.773604	rs1035514	57	AC022431.2	91403	intergenic	1.047	6	5	15	0	1	0
rs6450397	5	55994131	T	C	0.3628	1.42611e-08	0.780964	rs7708148	57	AC022431.2	92071	intergenic	5.234	7	5	15	0	1	0
rs4700444	5	55994476	C	A	0.1322	1.66268e-11	0.773604	rs1035514	57	AC022431.2	92416	intergenic	3.415	5	5	7	0	1	0
rs1318111	5	55996012	G	A	0.3738	1.85908e-09	0.813387	rs7708148	57	AC022431.2	93952	intergenic	3.834	1f	5	15	0	1	0
rs7700506	5	55996598	G	A	0.3738	5.07642e-10	0.836841	rs7708148	57	AC022431.2	94538	intergenic	0.452	1d	2	15	0	1	0
rs10065508	5	55996627	T	A	0.3738	6.95679e-10	0.836841	rs7708148	57	AC022431.2	94567	intergenic	5.574	3a	2	15	0	1	0
rs7719590	5	55997148	A	C	0.3738	3.49801e-10	0.836841	rs7708148	57	AC022431.2	95088	intergenic	0.877	6	2	15	0	1	0
rs7723587	5	55997958	A	G	0.3847	1.53319e-11	0.894544	rs7708148	57	AC022431.2	95898	intergenic	1.519	6	5	15	0	1	0
rs16886128	5	55998085	A	C	0.0994	3.15022e-08	0.751372	rs62358073	57	AC022431.2	96025	intergenic	1.765	6	5	15	0	1	0
rs6450398	5	55998242	T	C	0.3847	2.81322e-11	0.894544	rs7708148	57	AC022431.2	96182	intergenic	2.606	6	5	15	0	1	0
rs11958072	5	56000050	C	T	0.1392	4.58445e-12	0.897942	rs1035514	57	AC022431.2	97990	intergenic	2.601	5	5	15	0	1	0
rs10074050	5	56000853	C	A	0.1392	2.45011e-12	0.897942	rs1035514	57	AC022431.2	98793	intergenic	4.289	6	5	15	0	1	0
rs4700451	5	56004326	T	C	0.1879	0.000219899	0.630263	rs1035514	57	AC022431.2	102266	intergenic	1.922	7	14	15	0	1	0
rs4699990	5	56005003	A	G	0.1382	3.89068e-12	0.905896	rs1035514	57	AC022431.2	102943	intergenic	0.941	7	14	15	0	1	0
rs4699992	5	56005859	C	G	0.1879	0.000363606	0.630263	rs1035514	57	AC022431.2	103799	intergenic	11.46	7	9	15	0	1	0
rs4699993	5	56006060	A	G	0.4592	2.58201e-05	0.700658	rs7708148	57	AC022431.2	104000	intergenic	10.13	7	9	15	0	1	0
rs76453619	5	56006175	G	A	0.09841	7.7262e-08	0.760255	rs62358073	57	AC022431.2	104115	intergenic	1.585	6	9	15	0	1	0
rs116154674	5	56006660	C	T	0.09841	7.7262e-08	0.760255	rs62358073	57	AC022431.2	104600	intergenic	2.822	6	7	15	0	1	0
rs6877300	5	56008916	T	C	0.2256	1.27518e-21	0.839842	rs961848	57	MAP3K1	102484	intergenic	0.217	NA	5	15	0	1	0
rs6862199	5	56009012	C	T	0.4404	4.80478e-06	0.762328	rs7708148	57	MAP3K1	102388	intergenic	1.499	1b	5	15	0	1	0
rs10051671	5	56009384	C	A	0.1392	3.09758e-12	0.91568	rs1035514	57	MAP3K1	102016	intergenic	6.711	1c	1	15	0	1	0
rs4699995	5	56010952	T	A	0.4523	7.89383e-05	0.668414	rs7708148	57	MAP3K1	100448	intergenic	3.463	7	5	15	0	1	0
rs10461615	5	56011740	A	G	0.09841	4.78422e-08	0.760255	rs62358073	57	MAP3K1	99660	intergenic	2.24	6	5	15	0	1	0
rs10940511	5	56012880	C	T	0.4354	2.01725e-07	0.784565	rs7708148	57	MAP3K1	98520	intergenic	0.239	1f	2	15	0	1	0
rs12655060	5	56016635	G	A	0.09841	2.03565e-07	0.777629	rs62358073	57	MAP3K1	94765	intergenic	3.444	7	7	15	0	1	0
rs61204357	5	56017675	C	T	0.09841	2.44068e-07	0.777629	rs62358073	57	MAP3K1	93725	intergenic	1.82	7	14	15	0	1	0
rs41448850	5	56019010	C	G	0.08648	1.12153e-05	0.698397	rs62358073	57	MAP3K1	92390	intergenic	9.704	6	14	15	0	1	0
rs114644046	5	56021080	C	T	0.08648	1.22132e-05	0.698397	rs62358073	57	MAP3K1	90320	intergenic	0.205	7	14	15	0	1	0
rs7720499	5	56021821	C	T	0.08648	1.22132e-05	0.698397	rs62358073	57	MAP3K1	89579	intergenic	1.296	4	2	15	0	1	0
rs60856350	5	56022920	T	C	0.1004	1.73517e-08	0.801382	rs62358073	57	MAP3K1	88480	intergenic	3.712	6	5	15	0	1	0
rs1910019	5	56023321	T	C	0.1322	1.34444e-14	0.973431	rs1035514	57	MAP3K1	88079	intergenic	0.096	7	5	15	0	1	0
rs57850701	5	56024356	A	G	0.09841	2.00625e-07	0.777629	rs62358073	57	MAP3K1	87044	intergenic	3.551	7	5	15	0	1	0
rs62355875	5	56025180	C	T	0.09841	2.53865e-07	0.777629	rs62358073	57	MAP3K1	86220	intergenic	15.99	5	5	15	0	1	0
rs62355876	5	56025200	G	C	0.09841	2.53865e-07	0.777629	rs62358073	57	MAP3K1	86200	intergenic	12.77	5	5	15	0	1	0
rs12697152	5	56025716	T	C	0.2813	1.31209e-15	0.760709	rs961848	57	MAP3K1	85684	intergenic	1.538	1f	5	15	0	1	0
rs1910020	5	56026500	C	T	0.2813	1.18244e-14	0.760709	rs961848	57	MAP3K1	84900	intergenic	5.076	7	5	15	0	1	0
rs12656399	5	56026843	T	C	0.09841	2.59597e-07	0.777629	rs62358073	57	MAP3K1	84557	intergenic	9.534	6	5	15	0	1	0
rs60604943	5	56027001	C	A	0.08648	1.15672e-05	0.698397	rs62358073	57	MAP3K1	84399	intergenic	3.297	7	5	15	0	1	0
rs59134645	5	56027685	C	T	0.08648	1.16849e-05	0.698397	rs62358073	57	MAP3K1	83715	intergenic	1.092	6	5	15	0	1	0
rs72756073	5	56028381	T	G	0.1004	1.50083e-08	0.801382	rs62358073	57	MAP3K1	83019	intergenic	2.606	5	5	15	0	0	0
rs61103728	5	56028893	T	C	0.1004	1.50083e-08	0.801382	rs62358073	57	MAP3K1	82507	intergenic	13.64	6	5	15	0	1	0
rs9292121	5	56030658	G	T	0.1312	1.51222e-14	0.982284	rs1035514	57	MAP3K1	80742	intergenic	2.688	5	5	15	0	1	0
rs889312	5	56031884	A	C	0.2833	1.35677e-16	0.780486	rs961848	57	MAP3K1	79516	intergenic	20.1	3a	2	15	0	1	0
rs12659430	5	56032619	A	G	0.1024	1.98987e-09	0.825384	rs62358073	57	MAP3K1	78781	intergenic	5.505	3a	2	15	0	1	0
rs1862625	5	56032719	A	G	0.2843	1.43495e-17	0.785879	rs961848	57	MAP3K1	78681	intergenic	7.764	5	2	15	0	1	0
rs1862626	5	56032940	T	G	0.2853	1.07505e-17	0.78207	rs961848	57	MAP3K1	78460	intergenic	2.045	4	2	15	0	1	0
rs62355881	5	56033093	T	C	0.1024	2.04608e-09	0.825384	rs62358073	57	MAP3K1	78307	intergenic	2.596	4	2	15	0	1	0
rs6450401	5	56033234	C	G	0.2853	1.04802e-17	0.78207	rs961848	57	MAP3K1	78166	intergenic	7.027	4	2	15	0	1	0
rs2113084	5	56033671	T	C	0.1024	2.04608e-09	0.825384	rs62358073	57	MAP3K1	77729	intergenic	5.9	5	5	15	0	1	0
rs4700485	5	56034207	G	A	0.2813	1.95569e-15	0.76981	rs961848	57	MAP3K1	77193	intergenic	7.584	1f	5	15	0	1	0
rs12657013	5	56035268	G	T	0.1004	4.52139e-08	0.801382	rs62358073	57	MAP3K1	76132	intergenic	1.278	6	5	15	0	1	0
rs12652988	5	56035366	C	G	0.08847	1.41838e-05	0.721338	rs62358073	57	MAP3K1	76034	intergenic	12.82	7	5	15	0	1	0
rs1121654	5	56036566	C	A	0.2346	2.84657e-25	0.961774	rs961848	57	MAP3K1	74834	intergenic	1.03	6	5	15	0	1	0
rs1035514	5	56037878	A	G	0.1332	3.72633e-15	1	rs1035514	57	MAP3K1	73522	intergenic	0.264	6	5	15	0	1	0
rs16886206	5	56038148	C	A	0.1004	3.49047e-08	0.801382	rs62358073	57	MAP3K1	73252	intergenic	2.456	7	5	15	0	1	0
rs751991	5	56039112	T	C	0.2336	1.29428e-27	0.989041	rs961848	57	MAP3K1	72288	intergenic	16.99	NA	5	15	0	1	0
rs751990	5	56039119	C	T	0.1014	2.73512e-08	0.792127	rs62358073	57	MAP3K1	72281	intergenic	16.55	NA	5	15	0	1	0
rs6450402	5	56040390	T	A	0.2356	4.69124e-29	1	rs961848	57	MAP3K1	71010	intergenic	9.662	5	5	15	0	1	0
rs961848	5	56040949	A	C	0.2356	4.16353e-29	1	rs961848	57	MAP3K1	70451	intergenic	2.031	NA	5	15	0	1	0
rs961847	5	56041064	T	C	0.2853	7.95422e-18	0.78207	rs961848	57	MAP3K1	70336	intergenic	9.332	NA	5	15	0	1	0
rs4312834	5	56042288	C	T	0.1322	1.37356e-14	0.991119	rs1035514	57	MAP3K1	69112	intergenic	6.746	5	2	15	0	1	0
rs7716644	5	56043426	T	C	0.4324	1.16517e-07	0.821575	rs7708148	57	MAP3K1	67974	intergenic	0.278	7	5	15	0	1	0
rs7715822	5	56043600	T	G	0.1302	4.62373e-14	0.973495	rs1035514	57	MAP3K1	67800	intergenic	1.39	7	5	15	0	1	0
rs4700008	5	56044186	G	A	0.4334	1.0806e-07	0.818303	rs7708148	57	MAP3K1	67214	intergenic	7.938	6	5	15	0	1	0
rs7708148	5	56044635	C	T	0.3827	8.22647e-14	1	rs7708148	57	MAP3K1	66765	intergenic	8.137	6	5	15	0	1	0
rs62355882	5	56045110	C	T	0.1004	3.64541e-08	0.801382	rs62358073	57	MAP3K1	66290	intergenic	1.345	7	5	15	0	1	0
rs2897972	5	56046352	C	T	0.08946	1.20195e-05	0.711611	rs62358073	57	MAP3K1	65048	intergenic	0.128	5	5	15	0	1	0
rs7709874	5	56047451	T	C	0.2803	1.85964e-05	0.64444	rs7708148	57	MAP3K1	63949	intergenic	1.41	6	5	15	0	1	0
rs11957122	5	56048827	T	C	0.4324	1.99781e-07	0.821575	rs7708148	57	MAP3K1	62573	intergenic	0.206	6	5	15	0	1	0
rs7715746	5	56048837	T	C	0.2803	1.98558e-05	0.64444	rs7708148	57	MAP3K1	62563	intergenic	0.943	7	5	15	0	1	0
rs62355899	5	56050465	A	G	0.1024	6.85861e-09	0.825384	rs62358073	57	MAP3K1	60935	intergenic	10.68	6	5	15	0	1	0
rs1985029	5	56053611	G	A	0.4513	1.97179e-06	0.746835	rs7708148	57	MAP3K1	57789	intergenic	2.495	NA	5	15	0	1	0
rs10513090	5	56054065	T	C	0.1014	9.38934e-09	0.831981	rs62358073	57	MAP3K1	57335	intergenic	1.972	5	5	15	0	1	0
rs62355903	5	56055255	C	T	0.08648	1.95177e-05	0.738701	rs62358073	57	MAP3K1	56145	intergenic	6.017	7	5	15	0	1	0
rs6895844	5	56057940	G	A	0.09742	3.28324e-09	0.872293	rs62358073	57	MAP3K1	53460	intergenic	5.397	6	2	15	0	1	0
rs6882255	5	56058171	T	A	0.09742	3.56055e-09	0.872293	rs62358073	57	MAP3K1	53229	intergenic	0.331	7	5	15	0	1	0
rs12654584	5	56058415	T	G	0.09742	3.44852e-09	0.872293	rs62358073	57	MAP3K1	52985	intergenic	2.182	6	5	15	0	1	0
rs12654176	5	56058487	A	G	0.09742	2.427e-09	0.872293	rs62358073	57	MAP3K1	52913	intergenic	2.897	7	5	15	0	1	0
rs62355905	5	56060697	C	A	0.07952	9.4655e-06	0.702389	rs62358073	57	MAP3K1	50703	intergenic	2.215	6	5	15	0	1	0
rs16886256	5	56061564	A	G	0.09742	1.12998e-08	0.872293	rs62358073	57	MAP3K1	49836	intergenic	2.442	7	5	15	0	1	0
rs72756091	5	56061730	T	C	0.09642	8.46871e-09	0.882861	rs62358073	57	MAP3K1	49670	intergenic	0.694	5	5	15	0	1	0
rs6450403	5	56062737	C	A	0.2903	1.80852e-05	0.646158	rs7708148	57	MAP3K1	48663	intergenic	4.181	6	5	15	0	1	0
rs16886257	5	56062821	T	G	0.08648	1.0591e-06	0.783519	rs62358073	57	MAP3K1	48579	intergenic	4.2	5	5	15	0	1	0
rs12657172	5	56064107	A	G	0.09642	6.48845e-09	0.882861	rs62358073	57	MAP3K1	47293	intergenic	6.39	6	5	15	0	1	0
rs12657615	5	56064133	T	C	0.08449	1.15592e-05	0.760058	rs62358073	57	MAP3K1	47267	intergenic	3.786	6	5	15	0	1	0
rs16886260	5	56065456	A	G	0.09642	6.66134e-09	0.882861	rs62358073	57	MAP3K1	45944	intergenic	2.928	7	5	15	0	1	0
rs16886263	5	56065507	C	A	0.09642	6.66134e-09	0.882861	rs62358073	57	MAP3K1	45893	intergenic	4.068	7	5	15	0	1	0
rs1423623	5	56065575	A	G	0.2913	2.20478e-05	0.642319	rs7708148	57	MAP3K1	45825	intergenic	4.055	NA	5	15	0	1	0
rs56008823	5	56068014	T	G	0.09642	6.03414e-09	0.882861	rs62358073	57	MAP3K1	43386	ncRNA_exonic	8.986	6	5	15	0	1	0
rs6874733	5	56069600	G	A	0.2883	1.78606e-05	0.633773	rs7708148	57	MAP3K1	41800	intergenic	0.698	7	14	15	0	1	0
rs62355907	5	56071330	A	C	0.09046	6.29765e-10	0.97506	rs62358073	57	MAP3K1	40070	intergenic	6.881	5	7	15	0	1	0
rs4591705	5	56074173	G	A	0.3618	2.74862e-09	0.795886	rs13188599	57	MAP3K1	37227	intergenic	0.176	6	14	15	0	1	0
rs4412078	5	56074273	T	C	0.3628	1.38857e-09	0.78563	rs13188599	57	MAP3K1	37127	intergenic	1.5	6	14	15	0	1	0
rs4358485	5	56074451	A	G	0.2833	2.57072e-18	0.853825	rs13188599	57	MAP3K1	36949	intergenic	0.075	6	14	15	0	1	0
rs140923332	5	56074673	C	T	0.08549	4.78257e-10	0.913745	rs62358073	57	MAP3K1	36727	intergenic	8.203	7	14	15	0	1	0
rs62355908	5	56075313	G	T	0.07256	1.51997e-06	0.760944	rs62358073	57	MAP3K1	36087	intergenic	4.87	7	14	15	0	1	0
rs12658918	5	56076308	T	A	0.09046	1.40511e-09	0.97506	rs62358073	57	MAP3K1	35092	intergenic	7.822	7	14	15	0	1	0
rs6450406	5	56076625	G	A	0.2843	2.11348e-18	0.857663	rs13188599	57	MAP3K1	34775	intergenic	12.04	7	9	15	0	1	0
rs7730045	5	56077993	G	A	0.1849	3.4515e-09	1	rs7730045	57	MAP3K1	33407	intergenic	1.294	7	9	15	0	1	0
rs9283717	5	56078659	A	G	0.1928	2.00406e-08	0.93675	rs7730045	57	MAP3K1	32741	intergenic	0.12	1f	9	15	0	1	0
rs10461616	5	56080347	C	T	0.2863	1.08572e-18	0.865424	rs13188599	57	MAP3K1	31053	intergenic	6.255	5	13	15	0	1	0
rs62355910	5	56080637	A	G	0.07256	1.82809e-06	0.760944	rs62358073	57	MAP3K1	30763	intergenic	4.743	5	14	15	0	1	0
rs10055224	5	56081201	C	T	0.2863	1.05007e-18	0.865424	rs13188599	57	MAP3K1	30199	intergenic	7.781	6	14	15	0	1	0
rs13166115	5	56081932	C	A	0.1928	1.80526e-08	0.93675	rs7730045	57	MAP3K1	29468	intergenic	0.469	7	14	15	0	1	0
rs10940512	5	56082094	C	G	0.2843	6.49692e-19	0.857663	rs13188599	57	MAP3K1	29306	intergenic	1.806	7	14	15	0	1	0
rs10051747	5	56083289	A	C	0.1928	2.07852e-08	0.93675	rs7730045	57	MAP3K1	28111	intergenic	0.044	6	14	15	0	1	0
rs62355911	5	56083597	G	A	0.09046	9.4718e-10	0.97506	rs62358073	57	MAP3K1	27803	intergenic	1.297	7	14	15	0	1	0
rs56309635	5	56085416	C	T	0.07256	1.22791e-06	0.760944	rs62358073	57	MAP3K1	25984	intergenic	0.006	7	14	15	0	1	0
rs10471991	5	56085632	C	T	0.2843	6.6107e-19	0.857663	rs13188599	57	MAP3K1	25768	intergenic	3.126	6	14	15	0	1	0
rs7728745	5	56086666	A	G	0.1928	1.87427e-08	0.93675	rs7730045	57	MAP3K1	24734	intergenic	2.079	6	14	15	0	1	0
rs10061757	5	56086805	C	G	0.3618	1.97626e-09	0.795886	rs13188599	57	MAP3K1	24595	intergenic	0.324	7	14	15	0	1	0
rs2113078	5	56087190	A	G	0.1928	1.87427e-08	0.93675	rs7730045	57	MAP3K1	24210	intergenic	0.556	NA	7	15	0	1	0
rs9292122	5	56087910	A	G	0.2863	1.03739e-18	0.856985	rs13188599	57	MAP3K1	23490	intergenic	0.129	7	7	15	0	1	0
rs186852280	5	56087956	G	A	0.07256	1.58477e-06	0.760944	rs62358073	57	MAP3K1	23444	intergenic	0.143	7	7	15	0	1	0
rs61193961	5	56088170	G	A	0.07753	2.41984e-06	0.818617	rs62358073	57	MAP3K1	23230	intergenic	11.56	7	7	15	0	1	0
rs12651942	5	56088484	T	C	0.3618	2.58538e-09	0.795886	rs13188599	57	MAP3K1	22916	intergenic	2.95	7	7	15	0	1	0
rs6866779	5	56090000	A	G	0.1928	1.87483e-08	0.93675	rs7730045	57	MAP3K1	21400	intergenic	2.077	6	14	15	0	1	0
rs3309	5	56092779	A	T	0.2853	1.01922e-18	0.861529	rs13188599	57	MAP3K1	18621	intergenic	1.994	6	14	15	0	1	0
rs6888317	5	56093307	A	G	0.2833	7.35292e-19	0.853825	rs13188599	57	MAP3K1	18093	intergenic	1.869	6	14	15	0	1	0
rs6870175	5	56093371	G	A	0.2833	7.72049e-19	0.853825	rs13188599	57	MAP3K1	18029	intergenic	0.433	6	14	15	0	1	0
rs72758017	5	56093559	G	A	0.07753	2.29662e-06	0.818617	rs62358073	57	MAP3K1	17841	intergenic	0.287	6	14	15	0	1	0
rs4146565	5	56093825	C	T	0.2833	8.58669e-19	0.853825	rs13188599	57	MAP3K1	17575	intergenic	1.363	NA	13	15	0	1	0
rs58774999	5	56093845	G	A	0.09046	5.41992e-10	0.97506	rs62358073	57	MAP3K1	17555	intergenic	2.86	6	13	15	0	1	0
rs62355938	5	56094714	T	C	0.09046	5.41992e-10	0.97506	rs62358073	57	MAP3K1	16686	intergenic	2.034	5	13	15	0	1	0
rs13188599	5	56096029	C	T	0.3151	1.03932e-16	1	rs13188599	57	MAP3K1	15371	intergenic	7.527	7	14	15	0	1	0
rs1862618	5	56096315	C	G	0.2187	3.23226e-07	0.781503	rs7730045	57	MAP3K1	15085	intergenic	1.77	6	14	15	0	1	0
rs1833896	5	56097669	A	C	0.1948	2.3933e-08	0.93733	rs7730045	57	MAP3K1	13731	intergenic	1.916	6	5	15	0	1	0
rs6450408	5	56098146	C	T	0.1928	2.20008e-08	0.93675	rs7730045	57	MAP3K1	13254	intergenic	6.432	1f	5	15	0	1	0
rs1862619	5	56098256	A	T	0.1948	2.48904e-08	0.93733	rs7730045	57	MAP3K1	13144	intergenic	9.596	1f	7	15	0	1	0
rs1862620	5	56098370	G	A	0.09145	8.12255e-10	0.9875	rs62358073	57	MAP3K1	13030	intergenic	11.89	4	7	15	0	1	0
rs2408597	5	56098632	A	G	0.2873	1.11722e-18	0.860448	rs13188599	57	MAP3K1	12768	intergenic	1.388	6	5	15	0	1	0
rs1559282	5	56099375	A	T	0.1948	2.44289e-08	0.93733	rs7730045	57	MAP3K1	12025	intergenic	1.587	6	5	15	0	1	0
rs6893754	5	56100006	A	G	0.2873	1.30693e-18	0.860448	rs13188599	57	MAP3K1	11394	intergenic	1.388	1f	5	15	0	1	0
rs1833897	5	56100803	C	T	0.09145	1.04992e-09	0.9875	rs62358073	57	MAP3K1	10597	intergenic	2.072	6	5	15	0	0	0
rs1423620	5	56100996	T	G	0.1948	2.82637e-08	0.93733	rs7730045	57	MAP3K1	10404	intergenic	7.509	6	5	15	0	1	0
rs1423621	5	56101035	A	C	0.1948	2.82637e-08	0.93733	rs7730045	57	MAP3K1	10365	intergenic	1.265	6	5	15	0	1	0
rs6450409	5	56101399	G	A	0.1948	2.95006e-08	0.93733	rs7730045	57	MAP3K1	10001	intergenic	1.867	6	5	15	0	1	0
rs1559281	5	56102812	C	A	0.2376	3.33191e-08	0.734803	rs7730045	57	MAP3K1	8588	intergenic	1.989	1f	5	15	1	1	0
rs4389648	5	56103602	G	A	0.1928	3.30379e-08	0.93675	rs7730045	57	MAP3K1	7798	intergenic	0.373	5	5	15	1	1	0
rs62355941	5	56103698	G	A	0.09145	7.50248e-10	0.9875	rs62358073	57	MAP3K1	7702	intergenic	1.751	4	5	15	1	1	0
rs9292123	5	56103809	G	A	0.09245	5.28458e-10	0.975096	rs62358073	57	MAP3K1	7591	intergenic	0.462	4	5	15	1	1	0
rs10461617	5	56104308	G	A	0.1938	3.1027e-08	0.943353	rs7730045	57	MAP3K1	7092	intergenic	1.968	1f	5	15	1	1	0
rs555806915	5	56104379	C	A	0.1928	4.99717e-08	0.93675	rs7730045	57	MAP3K1	7021	intergenic	1.575	NA	5	15	1	1	0
rs574302539	5	56104381	T	G	0.1928	4.99717e-08	0.93675	rs7730045	57	MAP3K1	7019	intergenic	0.369	NA	5	15	1	1	0
rs17661089	5	56105996	A	G	0.07256	1.51372e-06	0.760944	rs62358073	57	MAP3K1	5404	intergenic	2.063	6	5	15	1	1	0
rs6862118	5	56106474	A	G	0.2853	3.27744e-18	0.852676	rs13188599	57	MAP3K1	4926	intergenic	0.007	7	5	15	1	1	0
rs6888404	5	56106526	C	T	0.1938	8.99553e-08	0.943353	rs7730045	57	MAP3K1	4874	intergenic	0.842	6	5	15	1	1	0
rs9292125	5	56107200	T	C	0.1938	1.09554e-07	0.943353	rs7730045	57	MAP3K1	4200	intergenic	0.459	5	5	15	1	1	0
rs7733041	5	56107377	G	T	0.1928	1.11456e-07	0.93675	rs7730045	57	MAP3K1	4023	intergenic	2.107	1f	5	15	1	1	0
rs11960484	5	56109154	G	A	0.3638	1.08058e-08	0.788927	rs13188599	57	MAP3K1	2246	intergenic	4.241	1b	2	15	1	1	0
rs986049	5	56110233	A	G	0.1938	1.0956e-07	0.943353	rs7730045	57	MAP3K1	1167	intergenic	9.287	4	1	2	1	1	1
rs62355943	5	56110299	G	A	0.09145	1.29257e-09	0.9875	rs62358073	57	MAP3K1	1101	intergenic	6.162	4	1	2	1	1	1
rs72758038	5	56110684	C	A	0.09145	1.29257e-09	0.9875	rs62358073	57	MAP3K1	716	upstream	2.714	2b	1	1	1	1	1
rs6885541	5	56110857	C	G	0.1928	1.21846e-07	0.93675	rs7730045	57	MAP3K1	543	upstream	7.44	2b	1	1	1	1	1
rs13356762	5	56110992	T	G	0.1938	1.24458e-07	0.943353	rs7730045	57	MAP3K1	408	upstream	4.03	2b	1	1	1	1	1
rs11739344	5	56111087	C	A	0.1928	1.32474e-07	0.93675	rs7730045	57	MAP3K1	313	upstream	8.176	4	1	1	1	1	1
rs28710284	5	56111751	C	G	0.1938	1.92638e-07	0.943353	rs7730045	57	MAP3K1	0	exonic	16.66	4	1	1	1	1	1
rs7731700	5	56111927	T	C	0.2853	5.56393e-18	0.852676	rs13188599	57	MAP3K1	0	intronic	8.768	4	1	1	1	1	1
rs62355944	5	56112698	C	T	0.07853	2.65503e-06	0.830314	rs62358073	57	MAP3K1	0	intronic	20.5	2a	1	1	1	1	1
rs1423622	5	56113442	C	T	0.07356	1.83031e-06	0.772372	rs62358073	57	MAP3K1	0	intronic	6.245	4	1	1	1	1	1
rs832552	5	56113850	T	G	0.3658	1.67298e-08	0.775313	rs13188599	57	MAP3K1	0	intronic	11.91	5	1	5	1	1	1
rs702691	5	56114526	G	T	0.3648	2.05171e-08	0.785472	rs13188599	57	MAP3K1	0	intronic	19.29	NA	1	5	1	1	1
rs832553	5	56114786	G	A	0.1938	1.77385e-07	0.943353	rs7730045	57	MAP3K1	0	intronic	2.125	5	1	1	1	1	1
rs832554	5	56115036	G	A	0.1938	1.77385e-07	0.943353	rs7730045	57	MAP3K1	0	intronic	13.23	1f	1	1	1	1	1
rs252902	5	56116085	G	A	0.1928	1.95788e-07	0.93675	rs7730045	57	MAP3K1	0	intronic	7.29	1f	1	5	1	1	1
rs190414	5	56116772	A	C	0.1928	1.94641e-07	0.93675	rs7730045	57	MAP3K1	0	intronic	5.537	5	1	5	1	1	1
rs252903	5	56117952	G	A	0.3648	1.92112e-08	0.785472	rs13188599	57	MAP3K1	0	intronic	0.079	7	4	5	1	1	1
rs252904	5	56118733	T	A	0.1928	1.95788e-07	0.93675	rs7730045	57	MAP3K1	0	intronic	2.38	1f	2	7	1	1	1
rs252905	5	56118875	A	G	0.3648	2.12167e-08	0.785472	rs13188599	57	MAP3K1	0	intronic	2.183	1f	2	7	1	1	1
rs252906	5	56119190	A	C	0.3648	2.17883e-08	0.785472	rs13188599	57	MAP3K1	0	intronic	2.246	1f	2	7	1	1	1
rs2432195	5	56120413	T	C	0.1938	1.77385e-07	0.943353	rs7730045	57	MAP3K1	0	intronic	2.027	6	2	5	1	1	0
rs252907	5	56120646	A	G	0.3648	2.28219e-08	0.785472	rs13188599	57	MAP3K1	0	intronic	3.502	5	5	5	1	1	0
rs252908	5	56120686	C	T	0.3648	2.17883e-08	0.785472	rs13188599	57	MAP3K1	0	intronic	7.468	6	5	5	1	1	0
rs2591952	5	56120769	A	T	0.1978	3.5701e-07	0.919574	rs7730045	57	MAP3K1	0	intronic	1.05	6	5	5	1	1	0
rs252909	5	56121131	C	T	0.1928	1.95788e-07	0.93675	rs7730045	57	MAP3K1	0	intronic	2.777	5	5	5	1	1	0
rs252915	5	56121754	G	A	0.1928	1.95788e-07	0.93675	rs7730045	57	MAP3K1	0	intronic	1.798	6	5	5	1	1	0
rs252916	5	56121788	C	G	0.1938	1.77385e-07	0.943353	rs7730045	57	MAP3K1	0	intronic	0.879	6	5	5	1	1	0
rs252917	5	56123432	T	C	0.3648	2.17883e-08	0.785472	rs13188599	57	MAP3K1	0	intronic	0.04	5	5	5	1	1	0
rs60985357	5	56123702	A	T	0.09245	7.30488e-10	1	rs62358073	57	MAP3K1	0	intronic	6.479	6	2	5	1	0	0
rs252919	5	56124111	C	T	0.1928	1.86624e-07	0.93675	rs7730045	57	MAP3K1	0	intronic	8.124	1e	5	5	1	1	0
rs832560	5	56124423	A	T	0.1938	1.69082e-07	0.943353	rs7730045	57	MAP3K1	0	intronic	1.318	6	2	5	1	1	0
rs866223	5	56125353	G	A	0.3648	2.25206e-08	0.785472	rs13188599	57	MAP3K1	0	intronic	10.23	3a	1	5	1	1	0
rs16886383	5	56125696	T	A	0.09245	8.61505e-10	1	rs62358073	57	MAP3K1	0	intronic	16.03	5	1	7	1	1	0
rs832585	5	56125904	C	T	0.3648	1.409e-08	0.785472	rs13188599	57	MAP3K1	0	intronic	15.19	6	2	5	1	1	0
rs62358073	5	56126840	A	G	0.09245	2.88993e-10	1	rs62358073	57	MAP3K1	0	intronic	1.439	6	2	5	1	1	0
rs726501	5	56127866	G	A	0.09245	1.35675e-09	1	rs62358073	57	MAP3K1	0	intronic	0.188	5	2	5	1	1	0
rs115495921	5	56128848	A	G	0.07853	2.04404e-06	0.830314	rs62358073	57	MAP3K1	0	intronic	0.251	7	5	5	1	1	0
rs863840	5	56128999	C	G	0.1938	1.1664e-07	0.930724	rs7730045	57	MAP3K1	0	intronic	0.31	6	5	5	1	1	0
rs3733951	5	56129803	T	A	0.07853	1.89303e-06	0.830314	rs62358073	57	MAP3K1	0	intronic	11.16	3a	2	5	1	1	0
rs832586	5	56130322	C	T	0.0994	7.90807e-10	0.618789	rs1035514	57	MAP3K1	0	intronic	0.709	6	5	5	1	1	0
rs62358074	5	56131350	G	T	0.09245	8.75541e-10	1	rs62358073	57	MAP3K1	0	intronic	4.403	7	5	5	1	1	0
rs2548665	5	56131805	A	T	0.1938	1.47594e-07	0.930724	rs7730045	57	MAP3K1	0	intronic	4.584	1f	2	5	1	1	0
rs1867731	5	56132115	G	C	0.3638	3.04247e-08	0.788927	rs13188599	57	MAP3K1	0	intronic	0.136	6	5	5	1	1	0
rs2591949	5	56132627	C	T	0.1938	1.32034e-07	0.930724	rs7730045	57	MAP3K1	0	intronic	1.858	NA	2	5	1	1	0
rs2548664	5	56133555	A	G	0.1938	1.37871e-07	0.930724	rs7730045	57	MAP3K1	0	intronic	12.1	NA	2	7	1	1	0
rs3099460	5	56133748	C	G	0.3638	2.3386e-08	0.788927	rs13188599	57	MAP3K1	0	intronic	0.677	5	2	7	1	1	0
rs58292679	5	56135816	G	T	0.09245	9.59682e-10	1	rs62358073	57	MAP3K1	0	intronic	1.944	7	5	5	1	1	0
rs166170	5	56136235	G	A	0.3638	3.06834e-08	0.788927	rs13188599	57	MAP3K1	0	intronic	4.047	NA	5	5	1	1	0
rs252922	5	56136343	T	G	0.1948	1.57303e-07	0.93733	rs7730045	57	MAP3K1	0	intronic	4.165	NA	5	5	1	1	0
rs185219	5	56136492	G	A	0.3638	2.88403e-08	0.788927	rs13188599	57	MAP3K1	0	intronic	7.695	NA	5	5	1	1	0
rs3099459	5	56137170	C	G	0.1938	1.91017e-07	0.930724	rs7730045	57	MAP3K1	0	intronic	0.834	6	5	5	1	1	0
rs16886400	5	56137432	C	T	0.09245	9.59682e-10	1	rs62358073	57	MAP3K1	0	intronic	2.802	7	5	5	1	1	0
rs252921	5	56137787	A	G	0.1948	1.82338e-07	0.93733	rs7730045	57	MAP3K1	0	intronic	10.21	7	5	5	1	1	0
rs61141156	5	56138778	C	T	0.09245	9.50819e-10	1	rs62358073	57	MAP3K1	0	ncRNA_intronic	6.01	5	4	5	1	1	0
rs58151318	5	56139182	C	G	0.09245	8.96929e-10	1	rs62358073	57	MAP3K1	0	ncRNA_intronic	8.436	5	4	5	1	1	0
rs16886403	5	56139246	T	C	0.09245	8.96929e-10	1	rs62358073	57	MAP3K1	0	ncRNA_intronic	2.911	7	4	5	1	1	0
rs168786	5	56140201	C	T	0.1203	5.51204e-10	0.802541	rs1035514	57	MAP3K1	0	ncRNA_intronic	1.91	7	5	5	1	1	0
rs16886407	5	56141367	G	T	0.09245	9.46055e-10	1	rs62358073	57	MAP3K1	0	ncRNA_intronic	4.334	3a	5	7	1	1	0
rs43184	5	56141777	C	G	0.1938	1.96041e-07	0.930724	rs7730045	57	MAP3K1	0	ncRNA_intronic	1.161	6	5	5	1	1	0
rs33325	5	56142547	C	G	0.1948	1.8433e-07	0.93733	rs7730045	57	MAP3K1	0	ncRNA_intronic	4.834	6	2	5	1	1	0
rs33326	5	56142601	A	G	0.1938	2.01556e-07	0.930724	rs7730045	57	MAP3K1	0	ncRNA_intronic	4.344	6	5	5	1	1	0
rs33327	5	56142693	G	T	0.1938	1.84089e-07	0.930724	rs7730045	57	MAP3K1	0	ncRNA_intronic	4.502	7	5	5	1	1	0
rs16886419	5	56142861	A	G	0.09245	9.46055e-10	1	rs62358073	57	MAP3K1	0	ncRNA_intronic	9.716	7	5	5	1	1	0
rs1862621	5	56143159	C	T	0.09245	9.46055e-10	1	rs62358073	57	MAP3K1	0	ncRNA_intronic	2.329	7	5	5	1	1	0
rs33328	5	56143419	C	T	0.3638	3.18285e-08	0.788927	rs13188599	57	MAP3K1	0	ncRNA_intronic	2.095	NA	5	5	1	1	0
rs62358076	5	56144016	T	C	0.09245	1.11702e-09	1	rs62358073	57	MAP3K1	0	ncRNA_intronic	0.343	6	5	5	1	1	0
rs42769	5	56144152	A	G	0.1948	1.84089e-07	0.93733	rs7730045	57	MAP3K1	0	ncRNA_intronic	2.898	4	5	5	1	1	0
rs41106	5	56145057	T	G	0.2873	2.01017e-17	0.842786	rs13188599	57	MAP3K1	0	ncRNA_intronic	3.263	4	2	7	1	1	0
rs33329	5	56145068	C	T	0.2873	5.96723e-09	0.842786	rs13188599	57	MAP3K1	0	ncRNA_intronic	4.094	3a	2	7	1	1	0
rs115779834	5	56145182	T	A	0.3648	2.74627e-08	0.778736	rs13188599	57	MAP3K1	0	ncRNA_intronic	2.964	3a	2	7	1	1	0
rs16886424	5	56146693	A	G	0.09245	1.11702e-09	1	rs62358073	57	MAP3K1	0	ncRNA_intronic	5.274	5	5	5	1	1	0
rs33331	5	56147053	G	A	0.1938	1.77923e-07	0.930724	rs7730045	57	MAP3K1	0	ncRNA_intronic	3.009	6	2	5	1	1	0
rs252920	5	56148741	A	C	0.3628	4.34239e-08	0.784453	rs13188599	57	MAP3K1	0	ncRNA_intronic	2.411	5	2	5	1	1	0
rs860580	5	56149429	G	T	0.1948	1.76695e-07	0.93733	rs7730045	57	MAP3K1	0	ncRNA_intronic	0.166	1f	5	5	1	1	0
rs860581	5	56150537	G	A	0.1322	1.89901e-12	0.887383	rs1035514	57	MAP3K1	0	ncRNA_intronic	1.484	5	5	5	1	1	0
rs832565	5	56150803	G	T	0.1938	1.91524e-07	0.930724	rs7730045	57	MAP3K1	0	ncRNA_intronic	2.792	3a	5	5	1	1	0
rs832566	5	56151744	A	G	0.3638	4.12161e-08	0.788927	rs13188599	57	MAP3K1	0	ncRNA_intronic	3.767	1f	2	5	1	1	0
rs832567	5	56152416	A	C	0.2873	2.01017e-17	0.842786	rs13188599	57	MAP3K1	0	ncRNA_intronic	0.314	6	5	5	1	1	0
rs16886429	5	56153092	A	G	0.09245	1.11702e-09	1	rs62358073	57	MAP3K1	0	ncRNA_intronic	10.34	6	4	5	1	1	0
rs832568	5	56153776	A	G	0.1938	1.63664e-07	0.930724	rs7730045	57	MAP3K1	0	ncRNA_intronic	0.619	7	4	5	1	1	0
rs62358079	5	56153847	G	C	0.07356	1.55915e-06	0.772372	rs62358073	57	MAP3K1	0	ncRNA_intronic	0.472	6	4	5	1	1	0
rs832569	5	56154584	A	T	0.1938	1.84374e-07	0.930724	rs7730045	57	MAP3K1	0	ncRNA_intronic	5.687	5	4	5	1	1	0
rs832570	5	56156408	A	G	0.3638	3.48164e-08	0.788927	rs13188599	57	MAP3K1	0	ncRNA_intronic	1.924	7	4	5	1	1	0
rs832571	5	56156419	C	T	0.1938	1.78153e-07	0.930724	rs7730045	57	MAP3K1	0	ncRNA_intronic	2.785	6	4	5	1	1	0
rs832572	5	56157201	C	T	0.1938	1.78153e-07	0.930724	rs7730045	57	MAP3K1	0	ncRNA_intronic	3.536	6	4	5	1	1	0
rs2113079	5	56157951	C	T	0.1938	1.87552e-07	0.930724	rs7730045	57	MAP3K1	0	ncRNA_exonic	1.629	1f	4	5	1	1	0
rs62358104	5	56159171	A	G	0.09245	1.12156e-09	1	rs62358073	57	MAP3K1	0	intronic	0.134	7	4	5	1	1	0
rs832573	5	56159578	C	T	0.2883	2.18176e-17	0.846668	rs13188599	57	MAP3K1	0	intronic	6.59	7	4	5	1	1	0
rs832575	5	56161787	A	G	0.1322	1.27449e-12	0.887383	rs1035514	57	MAP3K1	0	exonic	17.27	6	4	4	1	1	0
rs865570	5	56161975	T	C	0.3638	2.66741e-08	0.788927	rs13188599	57	MAP3K1	0	intronic	0.079	6	4	4	1	1	0
rs832576	5	56163255	A	C	0.3638	2.51855e-08	0.788927	rs13188599	57	MAP3K1	0	intronic	1.945	6	4	5	1	1	0
rs832577	5	56163787	A	G	0.3638	2.85703e-08	0.788927	rs13188599	57	MAP3K1	0	intronic	0.155	6	4	5	1	1	0
rs61243567	5	56163813	A	G	0.09245	1.67742e-09	1	rs62358073	57	MAP3K1	0	intronic	5.159	6	4	5	1	1	0
rs832578	5	56164223	T	C	0.1948	1.18082e-07	0.93733	rs7730045	57	MAP3K1	0	intronic	0.717	6	4	5	1	1	0
rs2897974	5	56164458	G	A	0.09245	2.80249e-09	1	rs62358073	57	MAP3K1	0	intronic	5.977	7	4	5	1	1	0
rs832579	5	56164943	G	A	0.3628	1.80415e-08	0.784453	rs13188599	57	MAP3K1	0	intronic	4.201	6	4	5	1	1	0
rs252887	5	56166188	G	A	0.1938	1.3038e-07	0.930724	rs7730045	57	MAP3K1	0	intronic	3.004	6	4	5	1	1	0
rs72758096	5	56166194	C	T	0.09344	1.59177e-09	0.987597	rs62358073	57	MAP3K1	0	intronic	0.31	7	4	5	1	1	0
rs832580	5	56172646	C	T	0.3628	2.71225e-08	0.784453	rs13188599	57	MAP3K1	0	intronic	1.588	6	4	5	1	1	0
rs2548663	5	56172778	A	G	0.2873	1.31704e-17	0.842786	rs13188599	57	MAP3K1	0	intronic	10.46	5	4	5	1	1	0
rs33322	5	56175226	G	A	0.1938	1.65449e-07	0.930724	rs7730045	57	MAP3K1	0	intronic	4.12	7	4	4	1	1	0
rs33323	5	56175566	G	C	0.3638	2.75656e-08	0.788927	rs13188599	57	MAP3K1	0	intronic	6.781	7	4	4	1	1	0
rs16886449	5	56176306	T	C	0.09245	1.50214e-09	1	rs62358073	57	MAP3K1	0	intronic	5.629	6	4	4	1	1	0
rs895380	5	56177148	A	G	0.09245	1.50214e-09	1	rs62358073	57	MAP3K1	0	intronic	0.969	NA	4	4	1	1	0
rs702689	5	56177443	A	G	0.2883	1.01638e-17	0.846668	rs13188599	57	MAP3K1	0	exonic	24.8	5	4	4	1	1	0
rs832582	5	56177743	A	G	0.1938	2.77784e-07	0.930724	rs7730045	57	MAP3K1	0	exonic	5.767	5	4	4	1	1	0
rs832583	5	56178217	C	A	0.1948	1.42722e-07	0.924751	rs7730045	57	MAP3K1	0	exonic	13.31	7	4	4	1	1	0
rs832584	5	56179212	T	C	0.1938	1.37873e-07	0.930724	rs7730045	57	MAP3K1	0	intronic	1.66	6	4	4	1	1	0
rs16886463	5	56179341	G	A	0.09245	1.49338e-09	1	rs62358073	57	MAP3K1	0	intronic	1.154	5	4	4	1	1	0
rs832551	5	56180112	G	T	0.1938	1.37873e-07	0.930724	rs7730045	57	MAP3K1	0	intronic	6.356	NA	4	4	1	1	0
rs3736430	5	56180480	A	G	0.09443	1.4695e-09	0.975445	rs62358073	57	MAP3K1	0	intronic	6.731	5	4	4	1	1	0
rs62358106	5	56181369	T	G	0.09245	1.50214e-09	1	rs62358073	57	MAP3K1	0	intronic	1.642	5	4	4	1	1	0
rs832550	5	56182589	T	C	0.1938	1.37873e-07	0.930724	rs7730045	57	MAP3K1	0	intronic	0.297	NA	4	4	1	1	0
rs832549	5	56183542	T	C	0.1938	1.19207e-07	0.930724	rs7730045	57	MAP3K1	0	intronic	2.684	NA	4	4	1	1	0
rs832548	5	56183637	C	G	0.1938	1.21946e-07	0.930724	rs7730045	57	MAP3K1	0	intronic	0.884	6	4	4	1	1	0
rs3817119	5	56183743	T	G	0.09245	1.50214e-09	1	rs62358073	57	MAP3K1	0	intronic	6.675	5	4	4	1	1	0
rs832547	5	56183941	G	C	0.1938	1.19207e-07	0.930724	rs7730045	57	MAP3K1	0	intronic	4.947	6	4	4	1	1	0
rs866222	5	56184444	C	T	0.1938	1.1274e-07	0.930724	rs7730045	57	MAP3K1	0	intronic	1.422	NA	4	4	1	1	0
rs861283	5	56184610	T	C	0.1938	1.1274e-07	0.930724	rs7730045	57	MAP3K1	0	intronic	2.493	NA	4	4	1	1	0
rs252901	5	56185143	A	G	0.3628	2.67423e-08	0.784453	rs13188599	57	MAP3K1	0	intronic	0.559	NA	4	4	1	1	0
rs252900	5	56185281	A	T	0.1938	1.1274e-07	0.930724	rs7730045	57	MAP3K1	0	intronic	2.072	7	4	4	1	1	0
rs58835146	5	56186986	A	C	0.2962	3.97847e-12	0.718121	rs13188599	57	MAP3K1	0	intronic	2.29	6	4	5	1	1	0
rs57803105	5	56188371	C	G	0.09443	1.61004e-09	0.976076	rs62358073	57	MAP3K1	0	intronic	9.593	7	4	5	1	1	0
rs252899	5	56188569	C	G	0.1948	8.2822e-08	0.93733	rs7730045	57	MAP3K1	0	intronic	2.348	6	4	5	1	1	0
rs252898	5	56188931	C	T	0.1948	7.03941e-08	0.93733	rs7730045	57	MAP3K1	0	intronic	6.617	NA	4	5	1	1	0
rs194058	5	56188977	A	G	0.1948	7.81939e-08	0.93733	rs7730045	57	MAP3K1	0	intronic	6.161	NA	4	5	1	1	0
rs702688	5	56190986	G	A	0.3648	1.54466e-08	0.778736	rs13188599	57	MAP3K1	0	UTR3	15.7	6	4	5	1	1	0
rs252910	5	56192983	A	G	0.1909	2.14208e-08	0.909869	rs7730045	57	MAP3K1	1003	intergenic	2.779	4	4	5	1	1	0
rs185218	5	56193465	T	C	0.1918	3.1483e-08	0.916424	rs7730045	57	MAP3K1	1485	intergenic	2.111	NA	4	5	1	1	0
rs166169	5	56194768	C	T	0.1561	5.80483e-05	0.694531	rs7730045	57	MAP3K1	2788	intergenic	0.466	6	5	5	1	1	0
rs252911	5	56194900	G	A	0.09841	1.80969e-08	0.645122	rs1035514	57	MAP3K1	2920	downstream	2.243	7	5	5	1	1	0
rs59715006	5	56195647	G	A	0.09543	9.05961e-09	0.940507	rs62358073	57	MAP3K1	3667	downstream	13.55	6	5	5	1	1	0
rs61663138	5	56195773	G	A	0.09543	9.14638e-09	0.940507	rs62358073	57	MAP3K1	3793	downstream	4.464	7	5	5	1	1	0
rs252912	5	56195792	T	C	0.2555	3.57349e-12	0.670543	rs13188599	57	MAP3K1	3812	downstream	3.866	NA	5	5	1	1	0
rs252913	5	56195846	G	A	0.3678	1.41355e-08	0.729767	rs13188599	57	MAP3K1	3866	downstream	4.713	NA	5	5	1	1	0
rs96844	5	56196604	A	G	0.2555	3.24651e-12	0.670543	rs13188599	57	MAP3K1	4624	ncRNA_intronic	6.019	1f	2	15	1	1	0
rs744023	5	56197078	T	C	0.159	8.4581e-05	0.687265	rs7730045	57	MAP3K1	5098	ncRNA_intronic	4.679	NA	5	15	1	1	0
rs194059	5	56197416	A	G	0.3678	1.41602e-08	0.729767	rs13188599	57	MAP3K1	5436	ncRNA_intronic	2.184	NA	5	15	1	1	0
rs192249	5	56197514	G	C	0.3668	1.14035e-08	0.725473	rs13188599	57	MAP3K1	5534	ncRNA_intronic	2.065	5	5	15	1	1	0
rs252914	5	56198150	C	A	0.3678	1.7836e-08	0.729767	rs13188599	57	MAP3K1	6170	ncRNA_intronic	4.106	NA	5	15	1	1	0
rs147587566	5	56198397	C	T	0.0825	2.40184e-05	0.761619	rs62358073	57	MAP3K1	6417	ncRNA_intronic	1.655	6	5	15	1	1	0
rs62358114	5	56198441	G	C	0.0835	2.60888e-05	0.750802	rs62358073	57	MAP3K1	6461	ncRNA_intronic	1.233	6	5	15	1	1	0
rs832540	5	56199202	A	G	0.3678	1.56756e-08	0.729767	rs13188599	57	SETD9	5884	ncRNA_intronic	1.04	NA	5	15	1	1	0
rs72759712	5	56202346	G	A	0.0825	1.37651e-05	0.761619	rs62358073	57	SETD9	2740	ncRNA_intronic	4.732	5	5	15	1	1	0
rs252925	5	56203773	A	G	0.3678	2.25188e-08	0.729767	rs13188599	57	SETD9	1313	ncRNA_intronic	1.368	NA	1	15	1	1	0
rs185220	5	56205357	G	A	0.162	0.000322797	0.656999	rs7730045	57	SETD9	0	ncRNA_intronic	11.13	NA	1	1	1	1	0
rs252924	5	56205643	G	A	0.2594	8.76238e-12	0.651122	rs13188599	57	SETD9	0	ncRNA_intronic	7.558	NA	1	1	1	1	0
rs252923	5	56205662	G	T	0.3698	2.03824e-08	0.71413	rs13188599	57	SETD9	0	ncRNA_intronic	0.595	NA	1	1	1	1	0
rs33321	5	56206073	T	G	0.3708	2.95542e-08	0.718459	rs13188599	57	SETD9	0	ncRNA_exonic	2.372	NA	1	1	1	1	0
rs33320	5	56206529	T	C	0.2634	4.45277e-10	0.63134	rs13188599	57	SETD9	0	ncRNA_exonic	3.604	NA	1	2	1	1	0
rs33319	5	56206675	A	C	0.3648	4.83234e-09	0.728185	rs13188599	57	SETD9	0	intronic	2.121	NA	1	2	1	1	0
rs2257505	5	56207123	A	T	0.2445	2.51187e-09	0.603875	rs13188599	57	SETD9	0	exonic	15.4	1f	1	5	1	1	0
rs43183	5	56207792	T	C	0.3658	6.99793e-09	0.726124	rs13188599	57	SETD9	0	intronic	12.29	NA	4	5	1	1	0
rs33318	5	56208414	T	G	0.3668	9.65832e-09	0.730452	rs13188599	57	SETD9	0	intronic	4.066	NA	5	5	1	1	0
rs39642	5	56209250	A	G	0.3658	8.1486e-09	0.726124	rs13188599	57	SETD9	0	intronic	0.379	7	4	5	1	1	0
rs33317	5	56209275	A	G	0.2594	2.64605e-11	0.652128	rs13188599	57	SETD9	0	intronic	2.023	7	4	5	1	1	0
rs331499	5	56210923	A	G	0.3668	8.79272e-09	0.730452	rs13188599	57	SETD9	0	intronic	12.71	NA	4	5	1	1	0
rs832537	5	56211991	T	C	0.3668	6.79852e-09	0.730452	rs13188599	57	SETD9	0	intronic	2.58	6	4	5	1	1	0
rs832536	5	56212595	T	C	0.3668	8.86352e-09	0.730452	rs13188599	57	SETD9	0	intronic	5.306	NA	4	5	1	1	0
rs832535	5	56213334	T	C	0.3658	7.36674e-09	0.726124	rs13188599	57	SETD9	0	intronic	3.247	NA	4	5	1	1	0
rs1466008	5	56213406	C	G	0.3658	7.33252e-09	0.726124	rs13188599	57	SETD9	0	intronic	0.738	5	4	5	1	1	0
rs2662033	5	56213410	G	T	0.162	0.000884258	0.656999	rs7730045	57	SETD9	0	intronic	1.133	5	4	5	1	1	0
rs832534	5	56213672	A	G	0.3668	8.28383e-09	0.730452	rs13188599	57	SETD9	0	intronic	5.921	NA	4	5	1	1	0
rs832533	5	56215152	C	T	0.3668	6.7094e-09	0.730452	rs13188599	57	SETD9	0	intronic	5.552	NA	4	5	1	1	0
rs702681	5	56218029	T	C	0.2594	1.77403e-11	0.652128	rs13188599	57	SETD9:MIER3	00:00:00	UTR3	16.54	NA	4	4	1	1	0
rs702680	5	56220382	C	T	0.3668	6.1432e-09	0.730452	rs13188599	57	SETD9:MIER3	00:00:00	intronic	4.323	NA	4	4	1	1	0
rs702679	5	56221328	G	A	0.3658	5.45957e-09	0.726124	rs13188599	57	SETD9:MIER3	00:00:00	UTR3	6.827	NA	4	4	1	1	0
rs832532	5	56221938	C	T	0.161	0.000513028	0.663081	rs7730045	57	MIER3	0	intronic	0.465	NA	4	4	1	1	0
rs832399	5	56222358	T	A	0.3658	4.82947e-09	0.726124	rs13188599	57	MIER3	0	intronic	9.818	6	4	4	1	1	0
rs56984944	5	56223498	G	T	0.0835	8.79201e-06	0.750802	rs62358073	57	MIER3	0	intronic	0.993	7	4	4	1	1	0
rs252895	5	56224124	G	A	0.1034	6.5836e-07	0.603166	rs1035514	57	MIER3	0	ncRNA_exonic	1.279	1f	4	4	1	1	0
rs252894	5	56224339	T	G	0.3678	4.59999e-09	0.720768	rs13188599	57	MIER3	0	ncRNA_exonic	3.316	7	4	4	1	1	0
rs12655082	5	56226211	A	C	0.0835	3.57448e-06	0.750802	rs62358073	57	MIER3	0	intronic	13.87	6	4	4	1	1	0
rs252890	5	56226410	C	T	0.3658	4.29279e-09	0.726124	rs13188599	57	MIER3	0	intronic	12.61	NA	4	4	1	1	0
rs12657396	5	56226605	G	A	0.0835	3.57448e-06	0.750802	rs62358073	57	MIER3	0	intronic	3.853	6	4	4	1	1	0
rs252888	5	56227326	A	T	0.3678	5.02539e-09	0.720768	rs13188599	57	MIER3	0	intronic	1.317	6	4	5	1	1	0
rs832529	5	56229288	T	C	0.3658	4.53639e-09	0.726124	rs13188599	57	MIER3	0	intronic	5.954	NA	3	4	1	1	0
rs62356561	5	56229653	A	G	0.0835	3.08333e-06	0.750802	rs62358073	57	MIER3	0	intronic	8.163	6	4	4	1	1	0
rs16886518	5	56233737	C	A	0.0835	2.21109e-06	0.750802	rs62358073	57	MIER3	0	intronic	2.525	7	4	4	1	1	0
rs1445996	5	56235548	C	T	0.3748	7.78542e-09	0.703535	rs13188599	57	MIER3	0	intronic	0.455	1f	4	4	1	1	0
rs2591963	5	56237135	T	A	0.161	0.000410448	0.663081	rs7730045	57	MIER3	0	ncRNA_exonic	7.193	7	4	4	1	1	0
rs2591962	5	56237155	G	A	0.161	0.000480422	0.663081	rs7730045	57	MIER3	0	ncRNA_exonic	6.743	NA	4	4	1	1	0
rs72759725	5	56237759	T	A	0.07654	1.2975e-06	0.715409	rs62358073	57	MIER3	0	ncRNA_intronic	8.191	7	4	4	1	1	0
rs2591960	5	56238811	A	T	0.2584	8.52289e-12	0.649	rs13188599	57	MIER3	0	ncRNA_intronic	0.016	6	4	4	1	1	0
rs1031200	5	56239162	T	A	0.08151	2.08159e-05	0.750071	rs62358073	57	MIER3	0	ncRNA_intronic	0.035	6	4	4	1	0	0
rs2662038	5	56240252	A	G	0.3658	6.49564e-09	0.726124	rs13188599	57	MIER3	0	ncRNA_intronic	4.43	7	4	4	1	1	1
rs56154402	5	56241284	C	T	0.0825	1.94876e-06	0.761619	rs62358073	57	MIER3	0	ncRNA_intronic	0.839	7	4	4	1	1	1
rs1550821	5	56242323	C	T	0.161	0.000297341	0.663081	rs7730045	57	MIER3	0	ncRNA_intronic	5.033	6	4	5	1	1	1
rs58568222	5	56243303	C	T	0.0835	1.85478e-06	0.750802	rs62358073	57	MIER3	0	intronic	7.381	5	4	5	1	1	1
rs2034245	5	56243685	T	C	0.161	0.000313252	0.663081	rs7730045	57	MIER3	0	intronic	7.198	6	4	5	1	1	1
rs62356565	5	56243966	A	G	0.0835	1.85478e-06	0.750802	rs62358073	57	MIER3	0	intronic	11.78	7	4	5	1	1	1
rs55698001	5	56245140	A	G	0.0825	2.34098e-06	0.761619	rs62358073	57	MIER3	0	intronic	1.587	7	4	5	1	1	1
rs2662040	5	56246610	A	G	0.3668	1.54248e-08	0.730452	rs13188599	57	MIER3	0	intronic	15.46	4	1	1	1	1	1
rs72644089	5	56247379	C	T	0.1024	2.85689e-07	0.611253	rs1035514	57	MIER3	0	intronic	15.04	4	1	1	1	1	1
rs77112307	5	56247528	G	T	0.162	0.000288034	0.668604	rs7730045	57	MIER3	0	intronic	12.51	2b	1	1	1	1	1
rs62356567	5	56249269	A	G	0.0825	2.08356e-06	0.761619	rs62358073	57	MIER3	0	intronic	0.105	7	1	14	1	1	1
rs331498	5	56249842	C	G	0.3698	9.09237e-09	0.715513	rs13188599	57	MIER3	0	intronic	6.122	5	5	14	1	1	1
rs62356568	5	56251444	C	T	0.07455	4.61903e-06	0.692875	rs62358073	57	MIER3	0	intronic	13.97	7	5	14	1	0	0
rs331497	5	56251660	G	T	0.3757	3.79273e-08	0.670814	rs13188599	57	MIER3	0	intronic	11.29	5	5	14	1	1	0
rs170732	5	56251777	A	G	0.3757	3.79273e-08	0.670814	rs13188599	57	MIER3	0	intronic	3.692	6	5	14	1	1	0
rs2662024	5	56257515	T	C	0.3757	4.35242e-08	0.670814	rs13188599	57	MIER3	0	intronic	4.282	NA	5	14	1	1	0
rs62356569	5	56259735	T	C	0.1561	4.02903e-10	1	rs62356569	57	MIER3	0	intronic	1.782	5	5	14	1	1	0
rs978406	5	56259808	A	T	0.171	0.000275836	0.617981	rs7730045	57	MIER3	0	intronic	6.74	5	5	14	1	1	0
rs16886556	5	56260339	T	G	0.0835	1.93159e-06	0.773223	rs62358073	57	MIER3	0	intronic	1.506	5	2	14	1	1	0
rs6890270	5	56260606	A	G	0.1968	0.0124773	0.616224	rs62356569	57	MIER3	0	intronic	0.569	7	2	14	1	0	0
rs62356590	5	56261029	A	G	0.0825	3.8763e-06	0.784301	rs62358073	57	MIER3	0	intronic	7.568	6	7	14	1	1	0
rs2662023	5	56261059	A	G	0.1163	6.37038e-07	0.713303	rs62358073	57	MIER3	0	intronic	0.292	NA	7	14	1	1	0
rs2662020	5	56262864	C	G	0.1163	7.76109e-07	0.713303	rs62358073	57	MIER3	0	intronic	0.132	7	7	14	1	1	0
rs832401	5	56264124	C	T	0.1163	1.06557e-06	0.713303	rs62358073	57	MIER3	0	intronic	1.289	7	13	14	1	1	0
rs832404	5	56267431	T	C	0.1183	1.73771e-06	0.698885	rs62358073	57	MIER3	0	intronic	11.35	6	7	15	1	1	0
rs62356591	5	56271724	C	T	0.1183	8.18863e-06	0.698885	rs62358073	57	MIER3	4221	ncRNA_exonic	1.222	6	5	15	1	1	0
rs72759746	5	56275927	C	T	0.1173	9.82611e-06	0.687381	rs62358073	57	MIER3	8424	intergenic	2.377	5	7	15	1	1	0
rs7717703	5	66024969	A	G	0.3539	8.96911e-10	0.79996	rs56403004	58	MAST4	0	intronic	0.346	6	5	15	1	0	0
rs3111622	5	66029389	G	A	0.3509	3.15793e-10	0.796208	rs56403004	58	MAST4	0	intronic	0.209	5	5	15	1	0	0
rs3111623	5	66029393	C	A	0.3509	3.09718e-10	0.796208	rs56403004	58	MAST4	0	intronic	1.148	5	5	15	1	0	0
rs3096192	5	66029732	C	T	0.3519	3.17042e-10	0.80678	rs56403004	58	MAST4	0	intronic	2.309	NA	5	15	1	0	0
rs3111626	5	66034905	G	A	0.3529	5.93848e-10	0.803757	rs56403004	58	MAST4	0	intronic	0.362	7	5	15	1	0	0
rs9291875	5	66044462	C	T	0.3529	1.39368e-10	0.819051	rs56403004	58	MAST4	0	intronic	0.965	7	5	15	1	0	0
rs17279179	5	66066854	C	T	0.34	3.58522e-13	0.974575	rs56403004	58	MAST4	0	intronic	4.954	5	5	15	1	0	1
rs10447107	5	66069819	G	A	0.3539	1.45174e-12	0.925573	rs56403004	58	MAST4	0	intronic	0.473	7	5	15	1	0	1
rs10447108	5	66070097	C	T	0.341	2.6632e-13	0.978839	rs56403004	58	MAST4	0	intronic	1.662	7	5	15	1	0	0
rs10447109	5	66070113	A	G	0.3419	2.21122e-13	0.974603	rs56403004	58	MAST4	0	intronic	15.33	NA	5	15	1	0	0
rs17213476	5	66074579	A	G	0.341	2.29954e-13	0.978839	rs56403004	58	MAST4	0	intronic	1.043	7	5	15	1	0	0
rs17279423	5	66075079	C	G	0.3419	3.10239e-13	0.974603	rs56403004	58	MAST4	0	intronic	3.235	5	5	15	1	0	0
rs57819946	5	66076270	A	G	0.3499	7.38059e-13	0.941892	rs56403004	58	MAST4	0	intronic	2.188	7	5	15	1	0	0
rs72761248	5	66082740	T	G	0.3419	2.18014e-13	0.982978	rs56403004	58	MAST4	0	intronic	3.782	7	5	15	1	0	0
rs1982327	5	66085207	T	A	0.3419	2.30357e-13	0.983032	rs56403004	58	MAST4	0	intronic	3.792	5	4	15	1	0	0
rs1982328	5	66085339	T	G	0.3648	4.35309e-11	0.88369	rs56403004	58	MAST4	0	intronic	2.117	3a	4	15	1	0	0
rs1982329	5	66085489	A	G	0.3648	4.21292e-11	0.88369	rs56403004	58	MAST4	0	intronic	7.466	4	4	15	1	0	0
rs57066416	5	66086944	T	C	0.3658	4.0432e-11	0.896513	rs56403004	58	MAST4	0	intronic	0.214	7	5	15	1	0	0
rs61570328	5	66087032	G	A	0.3648	3.21951e-11	0.900278	rs56403004	58	MAST4	0	intronic	5.565	7	5	15	1	0	0
rs6887024	5	66089535	G	A	0.3638	3.82163e-11	0.887462	rs56403004	58	MAST4	0	intronic	0.827	7	5	15	1	0	0
rs1374040	5	66090684	A	C	0.3429	1.23498e-13	0.99578	rs56403004	58	MAST4	0	intronic	17.71	7	5	15	1	0	0
rs72761251	5	66097674	C	G	0.3419	4.61324e-14	1	rs56403004	58	MAST4	0	intronic	18.03	7	5	15	1	0	0
rs2010386	5	66098911	C	T	0.341	3.43494e-14	0.98728	rs56403004	58	MAST4	0	intronic	2.07	7	5	15	1	0	0
rs1423642	5	66100540	A	C	0.3419	1.29602e-14	1	rs56403004	58	MAST4	0	intronic	8.346	7	5	15	1	0	0
rs17214309	5	66104105	T	C	0.3429	2.30302e-14	0.99578	rs56403004	58	MAST4	0	intronic	0.234	6	2	15	1	0	0
rs60232922	5	66105949	G	A	0.341	2.04758e-14	0.98728	rs56403004	58	MAST4	0	intronic	1.167	5	5	15	1	0	0
rs56328685	5	66106140	C	T	0.341	3.33348e-14	0.98728	rs56403004	58	MAST4	0	intronic	1.057	7	5	15	1	0	0
rs72761255	5	66106910	A	G	0.3638	4.46613e-12	0.887462	rs56403004	58	MAST4	0	intronic	13.46	5	5	15	1	0	0
rs57246240	5	66112715	G	A	0.3429	2.42809e-14	0.99578	rs56403004	58	MAST4	0	intronic	3.959	6	5	15	1	0	0
rs55929615	5	66113064	G	T	0.341	2.76373e-14	0.98728	rs56403004	58	MAST4	0	intronic	12.71	6	5	15	1	0	0
rs56403004	5	66115539	G	C	0.3419	1.14983e-14	1	rs56403004	58	MAST4	0	intronic	0.485	6	5	15	1	0	0
rs17214697	5	66118105	A	G	0.3429	1.752e-14	0.99578	rs56403004	58	MAST4	0	intronic	0.478	3a	2	15	1	0	0
rs12153382	5	66119611	T	C	0.341	1.69622e-14	0.98728	rs56403004	58	MAST4	0	intronic	4.054	6	5	15	1	0	0
rs17214805	5	66122657	A	G	0.341	2.4112e-14	0.99575	rs56403004	58	MAST4	0	intronic	0.377	5	5	15	1	0	0
rs17280749	5	66122853	G	A	0.3429	2.87401e-14	0.99578	rs56403004	58	MAST4	0	intronic	3.635	5	5	15	1	0	0
rs56125086	5	66124346	C	T	0.34	4.76493e-14	0.991516	rs56403004	58	MAST4	0	intronic	7.8	4	1	2	1	0	0
rs72761261	5	66128477	C	G	0.341	4.44168e-14	0.987358	rs56403004	58	MAST4	0	intronic	6.462	7	5	15	1	0	0
rs72761262	5	66129448	G	T	0.338	2.87956e-14	0.983148	rs56403004	58	MAST4	0	intronic	0.013	5	5	15	1	0	0
rs9918222	5	66129766	C	T	0.338	3.38664e-14	0.983148	rs56403004	58	MAST4	0	intronic	8.708	7	5	15	1	0	0
rs9918275	5	66129815	T	C	0.339	4.25963e-14	0.978942	rs56403004	58	MAST4	0	intronic	1.857	7	5	15	1	0	0
rs9918109	5	66131631	T	A	0.34	4.46989e-14	0.974815	rs56403004	58	MAST4	0	intronic	3.568	7	5	15	1	0	0
rs9918110	5	66131912	T	G	0.338	2.92699e-14	0.983148	rs56403004	58	MAST4	0	intronic	2.333	7	5	15	1	0	0
rs56202840	5	66137958	C	G	0.34	5.84643e-14	0.983094	rs56403004	58	MAST4	0	intronic	1.079	5	5	15	1	0	0
rs55939740	5	66138229	G	A	0.34	5.50781e-14	0.983094	rs56403004	58	MAST4	0	intronic	2.202	6	2	15	1	0	0
rs57644749	5	66138517	A	G	0.341	6.96044e-14	0.978839	rs56403004	58	MAST4	0	intronic	19.92	5	2	15	1	0	0
rs12186367	5	66141199	T	G	0.341	1.15362e-13	0.978839	rs56403004	58	MAST4	0	intronic	2.11	7	5	15	1	0	0
rs12109247	5	66142373	A	G	0.339	6.77079e-14	0.987316	rs56403004	58	MAST4	0	intronic	1.26	6	5	15	1	0	0
rs12110247	5	66144113	G	A	0.3598	3.52477e-11	0.86914	rs56403004	58	MAST4	0	intronic	2.776	6	5	15	1	0	0
rs874547	5	66144813	C	T	0.337	3.55802e-13	0.970426	rs56403004	58	MAST4	0	intronic	0.486	4	2	15	1	0	0
rs1529509	5	66145319	T	C	0.336	5.13403e-13	0.974745	rs56403004	58	MAST4	0	intronic	4.061	NA	2	15	1	0	0
rs72761265	5	66145563	A	G	0.34	2.00818e-12	0.966056	rs56403004	58	MAST4	0	intronic	2.386	7	2	15	1	0	0
rs72761267	5	66150566	A	G	0.341	1.41506e-12	0.945032	rs56403004	58	MAST4	0	intronic	4.483	7	2	15	1	0	0
rs72761269	5	66153524	G	A	0.3429	1.41334e-12	0.93708	rs56403004	58	MAST4	0	intronic	2.037	5	5	15	1	0	0
rs72761270	5	66155020	C	T	0.3419	9.48476e-13	0.941018	rs56403004	58	MAST4	0	intronic	0.567	5	5	15	1	0	0
rs35069554	5	66159255	G	T	0.3479	4.01806e-08	0.662936	rs56403004	58	MAST4	0	intronic	2.005	5	5	15	1	0	0
rs72761291	5	66179049	C	G	0.3231	6.58979e-07	0.66076	rs56403004	58	MAST4	0	intronic	0.656	5	2	15	1	0	0
rs224928	5	81719522	T	C	0.3439	1.31977e-06	0.718006	rs4308460	59	ATP6AP1L	36725	intergenic	5.942	NA	5	15	0	0	0
rs17790381	5	81719570	G	A	0.1879	6.64045e-15	0.856592	rs7725654	59	ATP6AP1L	36773	intergenic	0.531	5	5	15	0	0	0
rs224927	5	81719583	G	T	0.333	4.48261e-06	0.683699	rs4308460	59	ATP6AP1L	36786	intergenic	0.144	NA	5	15	0	0	0
rs17790394	5	81720103	C	T	0.1909	3.34989e-16	0.873309	rs7725654	59	ATP6AP1L	37306	intergenic	12.81	5	5	15	0	0	0
rs1476742	5	81720590	G	A	0.2058	1.21602e-16	0.959244	rs7725654	59	ATP6AP1L	37793	intergenic	1.38	NA	5	15	0	0	0
rs1476741	5	81720694	A	G	0.2058	1.09454e-16	0.959244	rs7725654	59	ATP6AP1L	37897	intergenic	2.807	NA	5	15	0	0	0
rs224917	5	81721439	G	A	0.3191	1.74202e-06	0.738709	rs4308460	59	ATP6AP1L	38642	intergenic	2.346	NA	5	15	0	0	0
rs224915	5	81723505	A	C	0.3191	2.52595e-06	0.738709	rs4308460	59	ATP6AP1L	40708	intergenic	10.94	NA	5	15	0	0	0
rs13159785	5	81730571	A	G	0.09642	6.83758e-10	0.882358	rs10491242	59	ATP6AP1L	47774	intergenic	0.229	6	5	15	0	0	0
rs13179990	5	81730573	T	G	0.09245	6.76627e-11	0.92508	rs10491242	59	ATP6AP1L	47776	intergenic	0.191	7	5	15	0	0	0
rs34239128	5	81732172	C	A	0.2038	3.31721e-17	0.994116	rs7725654	59	ATP6AP1L	49375	intergenic	0.027	7	5	15	0	0	0
rs36011577	5	81732228	C	T	0.2008	2.7151e-17	0.988254	rs7725654	59	ATP6AP1L	49431	intergenic	1.941	7	5	15	0	0	0
rs35921901	5	81732286	A	T	0.2008	3.46658e-17	0.988254	rs7725654	59	ATP6AP1L	49489	intergenic	12.03	6	5	15	0	0	0
rs34296464	5	81733818	G	T	0.2008	3.46658e-17	0.988254	rs7725654	59	ATP6AP1L	51021	intergenic	9.227	7	5	15	0	0	0
rs34464300	5	81733989	C	T	0.2008	4.30832e-17	0.988254	rs7725654	59	ATP6AP1L	51192	intergenic	2.461	7	5	15	0	0	0
rs2108693	5	81735287	G	A	0.2087	3.69587e-16	0.954589	rs7725654	59	ATP6AP1L	52490	intergenic	1.65	NA	5	15	0	0	0
rs224867	5	81737474	A	T	0.3191	2.33726e-06	0.738709	rs4308460	59	ATP6AP1L	54677	intergenic	2.985	7	5	15	0	0	0
rs75975823	5	81737628	G	A	0.2008	4.06728e-17	0.988254	rs7725654	59	ATP6AP1L	54831	intergenic	1.796	7	5	15	0	0	0
rs77651796	5	81737629	C	T	0.2008	4.06728e-17	0.988254	rs7725654	59	ATP6AP1L	54832	intergenic	0.921	7	5	15	0	0	0
rs10491242	5	81741235	A	G	0.0994	9.64291e-12	1	rs10491242	59	ATP6AP1L	58438	intergenic	18.49	NA	5	15	0	0	0
rs224870	5	81744031	A	C	0.3191	3.55738e-06	0.738709	rs4308460	59	ATP6AP1L	61234	intergenic	5.148	NA	2	15	0	0	0
rs35326447	5	81751067	T	G	0.2038	1.81963e-17	0.994116	rs7725654	59	ATP6AP1L	68270	intergenic	0.687	7	9	15	0	0	0
rs224883	5	81751099	T	C	0.3181	2.29109e-06	0.735168	rs4308460	59	ATP6AP1L	68302	intergenic	0.622	7	9	15	0	0	0
rs7725654	5	81751694	G	C	0.2028	7.19882e-18	1	rs7725654	59	ATP6AP1L	68897	intergenic	0.291	7	9	15	0	0	0
rs224888	5	81753836	T	C	0.3151	3.3015e-06	0.734115	rs4308460	59	ATP6AP1L	71039	intergenic	0.428	NA	5	15	0	0	0
rs2098024	5	81755687	C	T	0.2028	1.68212e-17	1	rs7725654	59	ATP6AP1L	72890	intergenic	1.37	NA	5	9	0	0	0
rs2098022	5	81756206	G	T	0.2008	2.13993e-17	0.988254	rs7725654	59	ATP6AP1L	73409	intergenic	2.734	NA	5	15	0	0	0
rs34049977	5	81758574	G	C	0.2008	2.72249e-17	0.988254	rs7725654	59	ATP6AP1L	75777	intergenic	2.898	7	9	15	0	0	0
rs34685914	5	81763053	C	T	0.2028	2.7177e-17	1	rs7725654	59	ATP6AP1L	80256	intergenic	10.02	4	1	15	0	0	0
rs523566	5	81764535	T	C	0.3191	2.06896e-06	0.738709	rs4308460	59	ATP6AP1L	81738	intergenic	7.377	NA	5	15	0	0	0
rs35885307	5	81765932	A	G	0.1998	2.61622e-17	0.982432	rs7725654	59	ATP6AP1L	83135	intergenic	16.41	6	5	15	0	0	0
rs34758068	5	81766118	C	G	0.1998	2.90229e-17	0.982432	rs7725654	59	ATP6AP1L	83321	intergenic	4.173	4	7	15	0	0	0
rs34485704	5	81766793	T	G	0.2018	1.85048e-17	0.99411	rs7725654	59	ATP6AP1L	83996	intergenic	7.239	7	2	15	0	0	0
rs36034619	5	81767500	A	C	0.3191	2.04817e-06	0.738709	rs4308460	59	ATP6AP1L	84703	intergenic	5.963	7	14	15	0	0	0
rs71638209	5	81768421	G	A	0.2843	1.52339e-16	0.615661	rs7725654	59	ATP6AP1L	85624	intergenic	2.11	6	14	15	0	0	0
rs62644415	5	81768833	T	A	0.171	1.30139e-11	0.823011	rs7725654	59	ATP6AP1L	86036	intergenic	3.357	7	14	15	0	0	0
rs28471039	5	81769091	T	C	0.3191	1.98878e-06	0.738709	rs4308460	59	ATP6AP1L	86294	intergenic	4.776	7	14	15	0	0	0
rs34521875	5	81769408	A	G	0.2008	2.70411e-17	0.988233	rs7725654	59	ATP6AP1L	86611	intergenic	6.336	6	14	15	0	0	0
rs224859	5	81770753	A	T	0.3191	1.98878e-06	0.738709	rs4308460	59	ATP6AP1L	87956	intergenic	6.307	6	14	15	0	0	0
rs34013165	5	81771495	T	A	0.2018	3.22081e-17	0.99411	rs7725654	59	ATP6AP1L	88698	intergenic	1.109	6	14	15	0	0	0
rs224854	5	81771771	C	A	0.3191	2.1725e-06	0.738709	rs4308460	59	ATP6AP1L	88974	intergenic	0.316	NA	14	15	0	0	0
rs224848	5	81775726	T	C	0.3191	2.26355e-06	0.738709	rs4308460	59	ATP6AP1L	92929	intergenic	7.915	NA	5	15	0	0	0
rs62366166	5	81775869	T	C	0.2018	2.28752e-17	0.99411	rs7725654	59	ATP6AP1L	93072	intergenic	5.727	6	2	15	0	0	0
rs6867197	5	81777887	C	G	0.2018	5.78985e-17	0.99411	rs7725654	59	ATP6AP1L	95090	intergenic	11.84	6	5	15	0	0	0
rs17790430	5	81778366	A	G	0.2008	1.96743e-16	0.976529	rs7725654	59	ATP6AP1L	95569	intergenic	1.08	6	5	15	0	0	0
rs224844	5	81778496	C	T	0.325	1.31473e-08	0.792696	rs4308460	59	ATP6AP1L	95699	intergenic	5.582	NA	5	15	0	0	0
rs224843	5	81778850	G	C	0.329	9.57824e-10	0.8507	rs4308460	59	ATP6AP1L	96053	intergenic	3.129	7	5	15	0	0	0
rs13165721	5	81778943	A	G	0.2107	2.97471e-16	0.858495	rs7725654	59	ATP6AP1L	96146	intergenic	0.97	6	5	15	0	0	0
rs2108692	5	81779053	C	G	0.3569	9.91285e-11	0.956945	rs4308460	59	ATP6AP1L	96256	intergenic	2.879	7	5	15	0	0	0
rs2190851	5	81779448	C	A	0.3479	9.87523e-10	0.923387	rs4308460	59	ATP6AP1L	96651	intergenic	1.44	NA	5	15	0	0	0
rs2407392	5	81780538	G	C	0.3469	5.69651e-10	0.911968	rs4308460	59	ATP6AP1L	97741	intergenic	0.032	7	5	15	0	0	0
rs2407393	5	81780739	C	T	0.3569	8.63399e-11	0.956945	rs4308460	59	ATP6AP1L	97942	intergenic	1.988	7	5	15	0	0	0
rs7727531	5	81784885	C	T	0.3569	7.46729e-11	0.956945	rs4308460	59	ATP6AP1L	102088	intergenic	2.98	7	5	15	0	0	0
rs1501656	5	81786696	A	C	0.3529	4.7378e-11	0.933857	rs4308460	59	ATP6AP1L	103899	intergenic	1.559	NA	7	15	0	0	0
rs6452456	5	81787795	T	C	0.3569	9.50978e-11	0.956945	rs4308460	59	ATP6AP1L	104998	intergenic	2.804	7	7	15	0	0	0
rs34154572	5	81788368	C	T	0.2028	3.84484e-16	0.896485	rs7725654	59	ATP6AP1L	105571	intergenic	12.17	7	7	15	0	0	0
rs1501655	5	81790292	C	T	0.3569	8.15911e-11	0.956945	rs4308460	59	ATP6AP1L	107495	intergenic	4.514	NA	7	15	0	0	0
rs13189610	5	81792075	T	C	0.2008	4.82582e-16	0.90765	rs7725654	59	ATP6AP1L	109278	intergenic	5.541	5	9	15	0	0	0
rs62366168	5	81792687	C	T	0.2028	4.36589e-16	0.896485	rs7725654	59	ATP6AP1L	109890	intergenic	0.344	6	9	15	0	0	0
rs62366169	5	81792791	T	A	0.2028	2.01625e-16	0.896485	rs7725654	59	ATP6AP1L	109994	intergenic	0.226	7	9	15	0	0	0
rs4308460	5	81795472	T	C	0.3678	2.01515e-11	1	rs4308460	59	ATP6AP1L	112675	intergenic	1.501	7	7	15	0	0	0
rs10073956	5	81798743	A	G	0.3539	1.56474e-10	0.945536	rs4308460	59	ATP6AP1L	115946	intergenic	0.334	6	14	15	0	0	0
rs71638211	5	81799220	G	C	0.3708	1.81373e-10	0.904364	rs4308460	59	ATP6AP1L	116423	intergenic	0.434	7	14	15	0	0	0
rs6864150	5	81802361	A	G	0.3569	1.00945e-10	0.956945	rs4308460	59	ATP6AP1L	119564	intergenic	0.667	7	9	15	0	0	0
rs1847059	5	81803009	C	G	0.3469	6.43274e-10	0.911968	rs4308460	59	ATP6AP1L	120212	intergenic	0.068	6	9	15	0	0	0
rs6872917	5	81807074	C	T	0.4036	5.92859e-10	0.793969	rs4308460	59	ATP6AP1L	124277	intergenic	4.334	7	5	15	0	0	0
rs13182689	5	81810028	C	A	0.2028	2.15136e-16	0.896485	rs7725654	59	ATP6AP1L	127231	intergenic	1.317	6	5	15	0	0	0
rs79928192	5	81810594	T	C	0.1034	1.82574e-11	0.937213	rs10491242	59	ATP6AP1L	127797	intergenic	0.579	5	5	15	0	0	0
rs6889941	5	81813604	C	T	0.3469	1.23917e-09	0.911968	rs4308460	59	ATP6AP1L	130807	intergenic	7.072	7	5	15	0	0	0
rs35314484	5	81814633	G	T	0.1302	1.08487e-11	0.726688	rs10491242	59	ATP6AP1L	131836	intergenic	1.642	6	5	15	0	1	0
rs12521130	5	81815331	G	A	0.3469	1.5181e-09	0.911968	rs4308460	59	ATP6AP1L	132534	intergenic	5.681	7	5	15	0	0	0
rs10075252	5	81816723	G	A	0.325	2.21401e-09	0.83789	rs4308460	59	ATP6AP1L	133926	intergenic	0.568	6	5	15	0	0	0
rs10434632	5	81817153	A	G	0.3549	3.07628e-10	0.94133	rs4308460	59	ATP6AP1L	134356	intergenic	0.233	7	5	15	0	0	0
rs1827392	5	81822454	G	T	0.3191	4.41433e-08	0.819457	rs4308460	59	ATP6AP1L	139657	intergenic	1.547	NA	5	15	0	0	0
rs1973496	5	81823400	C	A	0.3529	1.80423e-10	0.933857	rs4308460	59	ATP6AP1L	140603	intergenic	0.759	NA	5	15	0	0	0
rs9687713	5	81827261	C	A	0.2028	4.64497e-16	0.896485	rs7725654	59	ATP6AP1L	144464	intergenic	1.193	7	9	15	0	0	0
rs13189857	5	81829065	C	T	0.2038	2.40568e-16	0.891628	rs7725654	59	ATP6AP1L	146268	intergenic	0.048	7	7	15	0	0	0
rs7725707	5	81830571	T	C	0.2028	4.58384e-16	0.896485	rs7725654	59	ATP6AP1L	147774	intergenic	5.215	7	7	15	0	0	0
rs13182758	5	81831018	T	C	0.2028	4.37062e-16	0.896485	rs7725654	59	ATP6AP1L	148221	intergenic	21	5	1	15	0	0	0
rs1966030	5	81832058	C	T	0.3479	1.00928e-09	0.907706	rs4308460	59	ATP6AP1L	149261	intergenic	1.558	NA	1	15	0	0	0
rs6452463	5	81832369	C	T	0.2028	3.99535e-16	0.896485	rs7725654	59	ATP6AP1L	149572	intergenic	2.56	7	2	15	0	0	0
rs7715858	5	81832424	A	G	0.2028	3.21074e-16	0.896485	rs7725654	59	ATP6AP1L	149627	intergenic	2.009	7	5	15	0	0	0
rs7716260	5	81832438	G	A	0.2028	3.21074e-16	0.896485	rs7725654	59	ATP6AP1L	149641	intergenic	5.051	7	5	15	0	0	0
rs7736274	5	81832501	T	A	0.2028	3.99535e-16	0.896485	rs7725654	59	ATP6AP1L	149704	intergenic	5.599	7	5	15	0	0	0
rs7716341	5	81832732	A	G	0.2028	3.21074e-16	0.896485	rs7725654	59	ATP6AP1L	149935	intergenic	5.515	7	5	15	0	0	0
rs13169209	5	81832813	A	G	0.2028	5.50365e-16	0.896485	rs7725654	59	ATP6AP1L	150016	intergenic	5.482	6	5	15	0	0	0
rs13169223	5	81832829	A	G	0.2028	1.09575e-15	0.896485	rs7725654	59	ATP6AP1L	150032	intergenic	1.605	7	5	15	0	0	0
rs8180468	5	81833186	T	C	0.3559	1.48495e-10	0.937143	rs4308460	59	ATP6AP1L	150389	intergenic	0.81	7	5	15	0	0	0
rs13179425	5	81834294	G	C	0.2028	1.42187e-15	0.896485	rs7725654	59	ATP6AP1L	151497	intergenic	1.526	4	5	15	0	0	0
rs7727362	5	81834794	C	A	0.2028	4.57857e-16	0.896485	rs7725654	59	ATP6AP1L	151997	intergenic	18.66	4	5	15	0	0	0
rs1847045	5	81835070	C	G	0.3539	1.54466e-10	0.929654	rs4308460	59	ATP6AP1L	152273	intergenic	1.234	4	5	15	0	0	0
rs17308844	5	81836865	A	G	0.2048	1.8495e-16	0.89664	rs7725654	59	ATP6AP1L	154068	intergenic	9.903	4	5	15	0	0	0
rs17249504	5	81837045	G	T	0.2048	1.8495e-16	0.89664	rs7725654	59	ATP6AP1L	154248	intergenic	3.176	5	5	15	0	0	0
rs9293302	5	81837906	G	A	0.3191	7.87079e-08	0.81149	rs4308460	59	ATP6AP1L	155109	intergenic	6.289	6	5	15	0	0	0
rs35396699	5	81839195	T	A	0.2038	2.75929e-16	0.890969	rs7725654	59	ATP6AP1L	156398	intergenic	7.018	6	5	15	0	0	0
rs7713277	5	81840727	C	T	0.3479	1.69992e-09	0.899917	rs4308460	59	ATP6AP1L	157930	downstream	3.161	7	5	15	0	0	0
rs35495443	5	81840853	T	C	0.4016	5.49752e-20	1	rs12187334	59	ATP6AP1L	158056	downstream	3.281	7	5	15	0	0	0
rs34313276	5	81841049	A	G	0.4016	7.04145e-20	1	rs12187334	59	ATP6AP1L	158252	downstream	9.421	7	5	15	0	0	0
rs12187334	5	81842023	T	C	0.4016	3.13274e-20	1	rs12187334	59	ATP6AP1L	159226	ncRNA_exonic	1.648	5	7	15	0	0	0
rs17308963	5	81842407	T	A	0.2038	2.02666e-16	0.890969	rs7725654	59	ATP6AP1L	159610	upstream	1.833	7	14	15	0	0	0
rs10447169	5	81843525	A	G	0.3539	1.34586e-10	0.92165	rs4308460	59	ATP6AP1L	160728	intergenic	5.596	7	14	15	0	0	0
rs34434565	5	81846206	G	A	0.2048	1.78563e-16	0.89664	rs7725654	59	ATP6AP1L	163409	intergenic	1.611	7	5	15	0	0	0
rs17309089	5	81847115	A	G	0.2038	3.0297e-16	0.890969	rs7725654	59	ATP6AP1L	164318	intergenic	16.59	3a	5	15	0	0	0
rs34873663	5	81847557	G	A	0.2038	2.61194e-16	0.890969	rs7725654	59	ATP6AP1L	164760	intergenic	0.008	5	5	15	0	0	0
rs35712173	5	81847568	G	C	0.2038	3.29872e-16	0.890969	rs7725654	59	ATP6AP1L	164771	intergenic	2.747	5	5	15	0	0	0
rs6866485	5	81848464	C	T	0.2087	1.64231e-16	0.844222	rs7725654	59	ATP6AP1L	165667	intergenic	0.05	7	5	15	0	0	0
rs9293304	5	81849723	C	G	0.3479	2.23676e-09	0.876748	rs4308460	59	ATP6AP1L	166926	intergenic	0.922	6	5	15	0	0	0
rs2891895	5	81849888	G	A	0.2137	1.15449e-15	0.841261	rs7725654	59	ATP6AP1L	167091	intergenic	1.531	7	5	15	0	0	0
rs1979872	5	81850294	G	A	0.2137	1.07789e-15	0.841261	rs7725654	59	ATP6AP1L	167497	intergenic	0.004	NA	5	15	0	0	0
rs2385880	5	81852493	G	A	0.3469	7.38462e-10	0.880961	rs4308460	59	ATP6AP1L	169696	intergenic	4.573	6	5	15	0	0	0
rs34567935	5	81853641	T	C	0.2048	2.99335e-17	0.864237	rs7725654	59	ATP6AP1L	170844	intergenic	11.6	6	5	15	0	0	0
rs62366198	5	81854491	T	C	0.2048	3.83178e-17	0.864237	rs7725654	59	ATP6AP1L	171694	intergenic	2.458	6	5	15	0	0	0
rs4703894	5	81855572	A	G	0.4036	4.045e-19	0.9522	rs12187334	59	ATP6AP1L	172775	intergenic	5.388	7	5	15	0	0	0
rs35937404	5	81856019	T	C	0.2048	5.56366e-17	0.864237	rs7725654	59	ATP6AP1L	173222	intergenic	2.338	7	5	15	0	0	0
rs905221	5	81856537	A	G	0.4304	4.61538e-17	0.887285	rs12187334	59	ATP6AP1L	173740	intergenic	12.15	NA	5	15	0	0	0
rs6452465	5	81857654	C	T	0.2058	6.76349e-17	0.859818	rs7725654	59	ATP6AP1L	174857	intergenic	2.559	6	2	15	0	0	0
rs1121960	5	81857794	G	A	0.325	4.3122e-09	0.812717	rs4308460	59	ATP6AP1L	174997	intergenic	2.703	5	2	15	0	0	0
rs6874844	5	81858749	T	C	0.2306	8.47212e-15	0.763311	rs7725654	59	ATP6AP1L	175952	intergenic	4.191	5	5	15	0	0	0
rs34241918	5	81859749	G	A	0.3419	1.44753e-07	0.744531	rs4308460	59	ATP6AP1L	176952	intergenic	10.09	7	5	15	0	0	0
rs4703898	5	81860791	A	G	0.3449	1.32436e-07	0.734057	rs4308460	59	ATP6AP1L	177994	intergenic	7.47	7	4	15	0	0	0
rs34649203	5	81862061	G	A	0.2048	4.46167e-17	0.864237	rs7725654	59	ATP6AP1L	179264	intergenic	7.908	6	5	15	0	0	0
rs4703899	5	81864189	A	C	0.3439	7.68305e-08	0.743533	rs4308460	59	ATP6AP1L	181392	intergenic	0.055	7	14	15	0	0	0
rs4703900	5	81864444	A	G	0.3449	8.11595e-08	0.733212	rs4308460	59	ATP6AP1L	181647	intergenic	2.197	7	14	15	0	0	0
rs2385882	5	81865645	A	T	0.4264	3.69842e-17	0.884683	rs12187334	59	ATP6AP1L	182848	intergenic	4.951	6	14	15	0	0	0
rs17309479	5	81869311	T	C	0.2048	9.19809e-17	0.864237	rs7725654	59	ATP6AP1L	186514	intergenic	3.986	6	14	15	0	0	0
rs17309521	5	81869391	T	G	0.2048	5.6174e-17	0.864237	rs7725654	59	ATP6AP1L	186594	intergenic	3.101	7	14	15	0	0	0
rs17309687	5	81871458	C	T	0.2038	3.28153e-16	0.85868	rs7725654	59	ATP6AP1L	188661	intergenic	7.56	7	9	15	0	0	0
rs13166220	5	81874175	C	T	0.2038	5.69126e-17	0.85868	rs7725654	59	ATP6AP1L	191378	intergenic	0.628	7	14	15	0	0	0
rs34474262	5	81874293	T	G	0.2038	7.39595e-17	0.85868	rs7725654	59	ATP6AP1L	191496	intergenic	3.773	6	14	15	0	0	0
rs2385883	5	81875408	C	T	0.3211	6.00214e-06	0.640974	rs4308460	59	ATP6AP1L	192611	intergenic	0.731	7	9	15	0	0	0
rs2385884	5	81875467	T	C	0.3211	5.70043e-06	0.640974	rs4308460	59	ATP6AP1L	192670	intergenic	1.718	6	9	15	0	0	0
rs2385885	5	81875957	C	G	0.3231	6.48657e-06	0.647204	rs4308460	59	ATP6AP1L	193160	intergenic	3.942	7	9	15	0	0	0
rs10039529	5	81877612	A	G	0.3757	2.13303e-08	0.808976	rs4308460	59	ATP6AP1L	194815	intergenic	1.291	6	9	15	0	0	0
rs1113172	5	81880553	A	G	0.2147	5.72143e-12	0.653746	rs7725654	59	RPL5P16	193062	intergenic	8.614	6	7	15	0	0	0
rs6888117	5	81881895	C	T	0.2326	1.36939e-11	0.718913	rs7725654	59	RPL5P16	191720	downstream	1.433	6	5	15	0	0	0
rs4147321	5	81882571	C	G	0.2187	3.9148e-11	0.728257	rs13182993	59	RPL5P16	191044	downstream	11.1	3a	2	15	0	0	0
rs13163718	5	81885904	C	T	0.2177	1.01999e-10	0.717285	rs13182993	59	RPL5P16	187711	intergenic	1.713	7	5	15	0	0	0
rs35265791	5	81886298	A	G	0.4225	2.13312e-13	0.769417	rs12187334	59	RPL5P16	187317	intergenic	2.911	7	5	15	0	0	0
rs17250520	5	81888418	T	A	0.4205	2.39706e-13	0.768561	rs12187334	59	RPL5P16	185197	intergenic	1.363	7	5	15	0	0	0
rs7720861	5	81893325	C	T	0.1899	3.91205e-15	0.771316	rs7725654	59	RPL5P16	180290	intergenic	9.436	3a	5	15	0	0	0
rs13182993	5	81900331	G	C	0.2763	2.73152e-15	1	rs13182993	59	RPL5P16	173284	intergenic	0.083	7	5	15	0	0	1
rs34808212	5	81900515	G	A	0.2744	2.88183e-15	0.990619	rs13182993	59	RPL5P16	173100	intergenic	9.625	7	5	15	0	0	1
rs35395638	5	81905677	C	T	0.2763	5.24471e-15	0.99067	rs13182993	59	RPL5P16	167938	intergenic	4.073	7	5	15	0	0	1
rs13176010	5	81909409	A	G	0.3052	7.45838e-10	0.72874	rs13182993	59	RPL5P16	164206	intergenic	4.592	6	9	15	0	0	1
rs13187352	5	81911764	A	G	0.3062	9.93736e-11	0.757566	rs13182993	59	RPL5P16	161851	intergenic	2.529	6	14	15	0	0	0
rs13171099	5	81915661	G	A	0.3032	2.33983e-11	0.775049	rs13182993	59	RPL5P16	157954	intergenic	5.772	7	5	15	0	0	0
rs35459974	5	81916224	C	G	0.1272	4.02218e-08	0.604536	rs10491242	59	RPL5P16	157391	intergenic	0.038	7	5	15	0	0	0
rs13178791	5	81918706	T	C	0.336	2.63774e-09	0.659908	rs13182993	59	RPL5P16	154909	intergenic	6.281	4	5	15	0	0	0
rs1979871	5	81926442	A	G	0.336	1.67486e-10	0.7316	rs13176223	59	RPL5P16	147173	intergenic	13.05	NA	5	15	0	1	0
rs13182664	5	81928040	A	G	0.335	2.26756e-10	0.734707	rs13176223	59	RPL5P16	145575	intergenic	2.84	6	5	15	0	1	0
rs13183123	5	81928201	C	T	0.2833	7.15282e-13	0.910052	rs13176223	59	RPL5P16	145414	intergenic	0.107	6	5	15	0	1	0
rs35748674	5	81929218	C	A	0.2833	6.77733e-13	0.910052	rs13176223	59	RPL5P16	144397	intergenic	1.967	5	5	15	0	1	0
rs13188633	5	81929360	C	T	0.2833	6.3894e-13	0.910052	rs13176223	59	RPL5P16	144255	intergenic	5.151	7	5	15	0	1	0
rs34835929	5	81930464	A	C	0.2843	8.22339e-13	0.906417	rs13176223	59	RPL5P16	143151	intergenic	3.728	7	5	15	0	1	0
rs17205299	5	81930549	G	A	0.2843	1.4971e-13	0.906417	rs13176223	59	RPL5P16	143066	intergenic	3.725	6	5	15	0	1	0
rs13171598	5	81933011	C	T	0.3201	3.52708e-09	0.776534	rs13176223	59	RPL5P16	140604	intergenic	1.454	7	5	15	0	1	0
rs5023950	5	81934083	T	A	0.3221	9.50787e-10	0.771318	rs13176223	59	RPL5P16	139532	intergenic	1.926	6	5	15	0	1	0
rs13177801	5	81934351	G	A	0.3221	3.60403e-09	0.771318	rs13176223	59	RPL5P16	139264	intergenic	3.713	7	5	15	0	0	0
rs4703544	5	81936218	G	C	0.3718	1.81763e-07	0.639565	rs13176223	59	RPL5P16	137397	intergenic	5.906	5	5	15	0	0	0
rs13188554	5	81936582	A	T	0.3738	2.06517e-07	0.638316	rs13176223	59	RPL5P16	137033	intergenic	3.548	6	5	15	0	0	0
rs4703905	5	81938017	G	T	0.336	3.58719e-10	0.7316	rs13176223	59	RPL5P16	135598	intergenic	1.676	7	5	15	0	1	0
rs4703906	5	81938189	A	G	0.3738	1.36298e-07	0.638316	rs13176223	59	RPL5P16	135426	intergenic	0.076	6	5	15	0	0	0
rs13175662	5	81939256	C	T	0.2823	8.02297e-12	0.913779	rs13176223	59	RPL5P16	134359	intergenic	0.738	6	5	15	0	1	0
rs13176223	5	81939371	G	A	0.2654	2.81021e-14	1	rs13176223	59	RPL5P16	134244	intergenic	1.764	7	5	15	0	1	0
rs10474100	5	82727859	A	T	0.3708	2.63905e-06	0.691149	rs13189086	60	FTH1P9	5009	intergenic	3.319	6	5	15	0	0	0
rs9293338	5	82728981	T	A	0.3668	3.11603e-06	0.699614	rs13189086	60	FTH1P9	6131	intergenic	6.488	5	5	15	0	0	0
rs10045212	5	82731080	G	A	0.3827	1.90144e-05	0.652761	rs13189086	60	FTH1P9	8230	intergenic	0.622	5	2	15	0	0	0
rs10045242	5	82731176	G	T	0.3827	2.08261e-05	0.652761	rs13189086	60	FTH1P9	8326	intergenic	1.458	7	2	15	0	0	0
rs13166766	5	82731442	T	C	0.3688	4.07624e-06	0.698916	rs13189086	60	FTH1P9	8592	intergenic	2.276	6	5	15	0	0	0
rs9293339	5	82736335	A	T	0.3956	2.37004e-05	0.761699	rs13189086	60	FTH1P9	13485	intergenic	6.148	7	5	15	0	0	0
rs13161552	5	82737804	T	A	0.3956	2.82522e-05	0.761699	rs13189086	60	FTH1P9	14954	intergenic	5.973	2b	5	15	0	0	0
rs10474101	5	82739803	T	C	0.4105	0.000131622	0.714937	rs13189086	60	FTH1P9	16953	intergenic	2.785	6	5	15	0	0	0
rs536376209	5	82740256	A	G	0.3966	3.03006e-05	0.759193	rs13189086	60	FTH1P9	17406	intergenic	0.935	NA	5	15	0	0	0
rs10058141	5	82741694	G	A	0.3956	3.00766e-05	0.762813	rs13189086	60	FTH1P9	18844	intergenic	1.841	7	5	15	0	0	0
rs12188947	5	82742118	A	C	0.3966	3.18845e-05	0.759193	rs13189086	60	FTH1P9	19268	intergenic	14.32	5	5	15	0	0	0
rs10076654	5	82742901	A	G	0.3966	3.09083e-05	0.759193	rs13189086	60	FTH1P9	20051	intergenic	5.252	6	5	15	0	0	0
rs10064429	5	82744561	G	A	0.3966	2.87991e-05	0.759193	rs13189086	60	FTH1P9	21711	intergenic	0.429	7	5	15	0	0	0
rs11746897	5	82747765	C	A	0.4095	0.000141102	0.717088	rs13189086	60	VCAN	19518	intergenic	3.277	6	5	15	0	0	0
rs12152797	5	82751307	A	C	0.4105	0.000133227	0.7208	rs13189086	60	VCAN	15976	intergenic	8.299	6	9	15	0	0	0
rs7711739	5	82752134	G	A	0.4095	0.000135756	0.724217	rs13189086	60	VCAN	15149	intergenic	1.283	7	9	15	0	0	0
rs7731805	5	82752328	T	C	0.4105	0.000134211	0.7208	rs13189086	60	VCAN	14955	intergenic	2.66	7	9	15	0	0	0
rs7711932	5	82752394	C	T	0.4105	0.00013109	0.7208	rs13189086	60	VCAN	14889	intergenic	2.262	7	9	15	0	0	0
rs10474103	5	82757578	T	C	0.4115	0.000148099	0.732926	rs13189086	60	VCAN	9705	intergenic	0.982	7	14	15	1	0	0
rs36170760	5	82759489	G	A	0.3767	0.000920839	0.70265	rs13189086	60	VCAN	7794	intergenic	0.547	6	1	15	1	0	0
rs36152572	5	82759493	C	A	0.3608	0.012707	0.657732	rs13189086	60	VCAN	7790	intergenic	0.334	6	1	15	1	0	0
rs962066	5	82768214	G	T	0.3688	3.2025e-08	0.816782	rs13189086	60	VCAN	0	intronic	1.539	NA	1	1	1	0	0
rs13160511	5	82768988	G	A	0.3658	4.086e-08	0.91607	rs13189086	60	VCAN	0	intronic	10.99	2b	1	1	1	0	0
rs35194537	5	82770923	C	G	0.3678	3.26382e-08	0.940934	rs13189086	60	VCAN	0	intronic	4.395	4	1	2	1	0	0
rs994004	5	82771383	A	G	0.3678	4.06926e-08	0.940934	rs13189086	60	VCAN	0	intronic	11.32	NA	1	2	1	0	0
rs10942331	5	82781289	A	G	0.3936	1.07309e-07	0.912222	rs13189086	60	VCAN	0	intronic	1.046	7	4	15	1	0	0
rs10045126	5	82782034	T	G	0.3936	1.04039e-07	0.912222	rs13189086	60	VCAN	0	intronic	6.004	5	4	15	1	0	0
rs11749904	5	82782530	T	C	0.3728	4.44906e-08	0.995726	rs13189086	60	VCAN	0	intronic	4.999	6	4	15	1	0	0
rs13189086	5	82783000	T	G	0.3718	2.82321e-08	1	rs13189086	60	VCAN	0	intronic	1.902	5	4	15	1	0	0
rs10043829	5	82783908	G	A	0.3936	1.09851e-07	0.911799	rs13189086	60	VCAN	0	intronic	5.409	7	4	15	1	0	0
rs4339334	5	82785741	G	T	0.3926	7.94617e-08	0.915663	rs13189086	60	VCAN	0	intronic	5.324	6	4	15	1	0	0
rs12332199	5	82786194	T	C	0.3936	4.37289e-07	0.911799	rs13189086	60	VCAN	0	exonic	1.587	7	4	15	1	0	0
rs13167610	5	82787951	G	A	0.3807	5.47687e-08	0.962377	rs13189086	60	VCAN	0	intronic	5.194	7	2	15	1	0	0
rs4470745	5	82789647	A	G	0.4135	2.1632e-07	0.83078	rs13189086	60	VCAN	0	exonic	11.78	4	4	15	1	0	0
rs149529	5	82829385	T	A	0.1332	7.67435e-05	0.732726	rs309556	60	VCAN:VCAN-AS1	00:00:00	ncRNA_intronic	3.662	5	4	15	1	0	0
rs309561	5	82830308	A	G	0.1322	7.33858e-05	0.73892	rs309556	60	VCAN:VCAN-AS1	00:00:00	ncRNA_intronic	5.399	NA	4	15	1	0	0
rs309556	5	82840259	T	C	0.0994	1.29407e-12	1	rs309556	60	VCAN:VCAN-AS1	00:00:00	ncRNA_intronic	0.23	NA	4	15	1	0	0
rs309555	5	82840633	T	C	0.1322	4.163e-05	0.73892	rs309556	60	VCAN:VCAN-AS1	00:00:00	ncRNA_intronic	2.942	NA	4	15	1	0	0
rs695103	5	82841476	T	C	0.1322	4.76335e-05	0.73892	rs309556	60	VCAN:VCAN-AS1	00:00:00	ncRNA_intronic	6.165	7	4	15	1	0	0
rs7728751	5	82843609	A	G	0.2117	3.93627e-07	1	rs309596	60	VCAN:VCAN-AS1	00:00:00	ncRNA_intronic	0.839	7	4	15	1	0	0
rs309596	5	82844728	C	T	0.2117	3.84497e-08	1	rs309596	60	VCAN:VCAN-AS1	00:00:00	ncRNA_intronic	0.653	NA	4	15	1	0	0
rs177930	5	82847246	G	A	0.2654	0.00432669	0.744617	rs309596	60	VCAN:VCAN-AS1	00:00:00	ncRNA_intronic	2.053	NA	4	15	1	0	0
rs309593	5	82848581	G	A	0.2137	1.03074e-07	0.964244	rs309596	60	VCAN:VCAN-AS1	00:00:00	ncRNA_intronic	5.091	NA	2	15	1	0	0
rs309592	5	82848630	A	G	0.2137	1.03074e-07	0.964244	rs309596	60	VCAN:VCAN-AS1	00:00:00	ncRNA_intronic	0.728	NA	2	15	1	0	0
rs309591	5	82849675	T	C	0.09742	1.43733e-11	0.978421	rs309556	60	VCAN:VCAN-AS1	00:00:00	ncRNA_intronic	5.419	NA	4	15	1	0	0
rs309589	5	82849973	T	C	0.09742	1.59763e-11	0.978421	rs309556	60	VCAN:VCAN-AS1	00:00:00	ncRNA_intronic	1.915	7	4	15	1	0	0
rs309588	5	82852578	T	A	0.2137	8.26165e-08	0.964244	rs309596	60	VCAN:VCAN-AS1	00:00:00	ncRNA_intronic	1.608	6	4	15	1	0	0
rs310528	5	82853209	G	A	0.2435	3.22636e-09	0.810182	rs309596	60	VCAN:VCAN-AS1	00:00:00	ncRNA_intronic	4.249	NA	4	15	1	0	0
rs309587	5	82856519	T	C	0.332	5.16805e-16	1	rs309587	60	VCAN:VCAN-AS1	00:00:00	ncRNA_intronic	1.214	6	4	15	1	0	0
rs7733216	5	82857870	T	C	0.2306	1.3816e-17	0.880727	rs3852188	60	VCAN:VCAN-AS1	00:00:00	ncRNA_exonic	5.8	7	4	15	1	0	0
rs3852188	5	82858014	C	G	0.2078	1.37087e-17	1	rs3852188	60	VCAN:VCAN-AS1	00:00:00	ncRNA_exonic	6.475	5	4	15	1	0	0
rs12653308	5	82858828	A	G	0.2167	1.71827e-16	0.949315	rs3852188	60	VCAN:VCAN-AS1	00:00:00	ncRNA_intronic	14.57	2b	1	15	1	0	0
rs17205972	5	82859065	G	T	0.2087	5.84851e-17	0.994147	rs3852188	60	VCAN:VCAN-AS1	00:00:00	ncRNA_intronic	9.488	3a	1	15	1	0	0
rs10052710	5	82860025	T	G	0.2137	6.1871e-16	0.920044	rs3852188	60	VCAN:VCAN-AS1	00:00:00	ncRNA_intronic	2.43	3a	4	15	1	0	0
rs13176921	5	82860348	A	G	0.2197	4.65306e-16	0.922568	rs3852188	60	VCAN:VCAN-AS1	00:00:00	ncRNA_intronic	7.7	4	4	15	1	0	0
rs67827860	5	82860485	C	T	0.2048	8.76573e-17	0.970774	rs3852188	60	VCAN:VCAN-AS1	00:00:00	ncRNA_intronic	1.264	5	4	15	1	0	0
rs13164785	5	82861400	T	G	0.2048	7.60528e-17	0.970774	rs3852188	60	VCAN:VCAN-AS1	00:00:00	ncRNA_intronic	0.153	6	4	15	1	0	0
rs34953090	5	82863336	G	C	0.1123	9.62481e-09	1	rs34953090	60	VCAN:VCAN-AS1	00:00:00	ncRNA_intronic	0.637	7	4	15	1	0	0
rs17284524	5	82866076	C	A	0.1392	0.000278636	0.702591	rs34953090	60	VCAN:VCAN-AS1	00:00:00	ncRNA_intronic	1.618	7	4	15	1	0	0
rs17205993	5	82868612	A	G	0.1392	0.000416734	0.702591	rs34953090	60	VCAN:VCAN-AS1	00:00:00	ncRNA_intronic	9.612	7	4	15	1	0	0
rs71638255	5	82868805	C	T	0.1392	0.000378109	0.702591	rs34953090	60	VCAN:VCAN-AS1	00:00:00	ncRNA_intronic	0.195	7	4	15	1	0	0
rs13164259	5	82870211	C	A	0.06362	1.13928e-09	1	rs13164259	60	VCAN:VCAN-AS1	00:00:00	ncRNA_intronic	0.321	6	4	15	1	0	0
rs10514258	5	82871757	A	G	0.1392	0.000246632	0.702591	rs34953090	60	VCAN:VCAN-AS1	00:00:00	ncRNA_intronic	5.408	6	4	15	1	0	0
rs13156831	5	82872046	T	A	0.1392	0.000248766	0.702591	rs34953090	60	VCAN:VCAN-AS1	00:00:00	ncRNA_intronic	10.37	6	4	15	1	0	0
rs1050948	5	82877854	T	A	0.1402	0.000106353	0.657214	rs34953090	60	VCAN	0	UTR3	4.019	7	4	15	1	0	0
rs13178671	5	82878221	A	G	0.1402	0.000130398	0.657214	rs34953090	60	VCAN	98	downstream	8.657	7	4	15	1	0	0
rs60404475	5	82879314	G	T	0.1382	0.00013931	0.664774	rs34953090	60	VCAN	1191	intergenic	5.081	7	4	15	1	0	0
rs71638257	5	82880398	A	G	0.1382	0.000136431	0.664774	rs34953090	60	VCAN	2275	intergenic	8.086	7	5	15	1	0	0
rs7737921	5	82880701	G	A	0.1402	0.000114829	0.657214	rs34953090	60	VCAN	2578	intergenic	2.08	7	5	15	1	0	0
rs3864258	5	82885715	C	G	0.1412	0.000141288	0.651782	rs34953090	60	VCAN	7592	intergenic	11.32	4	5	15	1	0	0
rs13166630	5	82886627	T	C	0.1392	0.000234733	0.659164	rs34953090	60	VCAN	8504	intergenic	0.467	5	1	15	1	0	0
rs35896134	5	82887421	C	T	0.06561	1.66778e-08	0.969528	rs13164259	60	VCAN	9298	intergenic	0.146	5	5	15	1	0	0
rs7719247	5	82887609	T	G	0.1392	0.000237272	0.659164	rs34953090	60	VCAN	9486	intergenic	4.657	5	5	15	1	0	0
rs34027924	5	82888456	A	G	0.1392	0.000231376	0.659164	rs34953090	60	VCAN	10333	intergenic	5.476	5	9	15	0	0	0
rs35382686	5	82889684	T	C	0.1392	0.000208807	0.659164	rs34953090	60	VCAN	11561	intergenic	6.995	6	14	15	0	0	0
rs35040911	5	82890292	C	T	0.1392	0.000210369	0.659164	rs34953090	60	VCAN	12169	intergenic	4.804	7	14	15	0	0	0
rs35333770	5	82922160	C	T	0.07853	2.82088e-07	0.784631	rs13164259	60	HAPLN1	11463	intergenic	0.029	7	5	15	0	0	0
rs35430475	5	82929479	C	T	0.07853	6.41511e-07	0.784631	rs13164259	60	HAPLN1	4144	intergenic	0.86	7	5	15	1	0	0
rs17284573	5	82929576	T	C	0.0666	6.34335e-08	0.897875	rs13164259	60	HAPLN1	4047	intergenic	5.336	6	5	15	1	0	0
rs17206075	5	82935601	T	C	0.0666	1.43106e-07	0.897875	rs13164259	60	HAPLN1	0	UTR3	10.5	6	5	15	1	0	0
rs16876880	5	90796839	T	A	0.2942	4.82789e-34	0.946475	rs6865573	61	RAB5CP2	24003	intergenic	1.919	6	5	15	0	0	0
rs7723015	5	90796876	G	T	0.2952	2.30219e-34	0.95094	rs6865573	61	RAB5CP2	24040	intergenic	3.752	7	5	15	0	0	0
rs10038441	5	90797142	C	A	0.1849	8.15026e-16	1	rs10038441	61	RAB5CP2	24306	intergenic	6.934	6	5	15	0	0	0
rs10038508	5	90797244	G	A	0.2942	5.81029e-34	0.946475	rs6865573	61	RAB5CP2	24408	intergenic	2.03	7	5	15	0	0	0
rs16869794	5	90797619	C	T	0.2942	2.5043e-34	0.946475	rs6865573	61	RAB5CP2	24783	intergenic	2.95	6	5	15	0	0	0
rs72771538	5	90797727	G	A	0.2942	9.828e-34	0.946475	rs6865573	61	RAB5CP2	24891	intergenic	2.919	6	5	15	0	0	0
rs28437638	5	90798683	A	G	0.1988	7.99187e-19	0.909664	rs10038441	61	RAB5CP2	25847	intergenic	13.42	6	5	15	0	0	0
rs6864520	5	90799016	A	G	0.2942	4.49644e-33	0.946475	rs6865573	61	RAB5CP2	26180	intergenic	5.85	7	5	15	0	0	0
rs10041527	5	90799752	A	G	0.1988	8.46062e-19	0.909664	rs10038441	61	RAB5CP2	26916	intergenic	3.967	5	5	15	0	0	0
rs17640214	5	90802961	A	G	0.2008	1.17604e-18	0.89913	rs10038441	61	RAB5CP2	30125	intergenic	4.498	2b	5	15	0	0	0
rs9986249	5	90803096	T	A	0.2982	2.62533e-33	0.963952	rs6865573	61	RAB5CP2	30260	intergenic	0.679	5	5	15	0	0	0
rs114595478	5	90803475	G	A	0.2008	7.16956e-19	0.89913	rs10038441	61	RAB5CP2	30639	intergenic	2.621	7	5	15	0	0	0
rs6869618	5	90803702	T	C	0.2982	3.32145e-33	0.963952	rs6865573	61	RAB5CP2	30866	intergenic	2.839	7	5	15	0	0	0
rs77822762	5	90804194	T	A	0.2008	2.71035e-18	0.89913	rs10038441	61	RAB5CP2	31358	intergenic	15.48	6	5	15	0	0	0
rs16869799	5	90804279	A	T	0.2982	4.39624e-33	0.963952	rs6865573	61	RAB5CP2	31443	intergenic	5.299	7	5	15	0	0	0
rs10073149	5	90805092	T	C	0.2008	5.08814e-18	0.89913	rs10038441	61	RAB5CP2	32256	intergenic	6.279	5	5	15	0	0	0
rs6865573	5	90806861	C	G	0.3062	1.08278e-35	1	rs6865573	61	RAB5CP2	34025	intergenic	3.521	6	5	15	0	0	0
rs7724031	5	90808954	T	C	0.3062	1.29314e-35	1	rs6865573	61	RAB5CP2	36118	intergenic	1.168	5	5	15	0	0	0
rs9293569	5	90810714	T	C	0.2028	9.30924e-18	0.888766	rs10038441	61	RAB5CP2	37878	intergenic	0.429	6	2	15	0	0	0
rs13355661	5	90811629	C	A	0.2028	9.36166e-18	0.888766	rs10038441	61	RAB5CP2	38793	intergenic	4.032	6	5	15	0	0	0
rs10474356	5	90816402	A	G	0.2972	1.25163e-32	0.959583	rs6865573	61	RAB5CP2	43566	intergenic	0.439	6	14	15	0	0	0
rs13354352	5	90816670	A	G	0.2972	1.25163e-32	0.959583	rs6865573	61	RAB5CP2	43834	intergenic	2.254	6	14	15	0	0	0
rs16869805	5	90817701	C	T	0.2972	1.14929e-32	0.959583	rs6865573	61	RAB5CP2	44865	intergenic	1.77	6	14	15	0	0	0
rs17640423	5	90819261	T	C	0.2406	6.18888e-23	0.78424	rs2973832	61	RAB5CP2	46425	intergenic	3.834	6	14	15	0	0	0
rs17579054	5	90819330	T	G	0.2396	6.77628e-23	0.788936	rs2973832	61	RAB5CP2	46494	intergenic	5.532	6	14	15	0	0	0
rs72771547	5	90820537	C	T	0.2386	6.54524e-23	0.774768	rs2973832	61	RAB5CP2	47701	intergenic	0.529	6	15	15	0	0	0
rs6870792	5	90826101	T	C	0.2406	6.77628e-23	0.793714	rs2973832	61	RAB5CP2	53265	intergenic	8.166	7	7	15	0	0	0
rs10037568	5	90827450	T	A	0.2406	4.81946e-23	0.793714	rs2973832	61	RAB5CP2	54614	intergenic	2.519	7	5	15	0	0	0
rs332522	5	90827748	T	G	0.3141	1.4911e-27	0.90341	rs6865573	61	RAB5CP2	54912	intergenic	1.746	7	5	15	0	0	0
rs17640581	5	90828783	A	G	0.2406	6.77628e-23	0.793714	rs2973832	61	RAB5CP2	55947	intergenic	10.7	7	5	15	0	0	0
rs17579249	5	90829414	T	C	0.2406	4.81946e-23	0.793714	rs2973832	61	RAB5CP2	56578	intergenic	2.316	6	5	15	0	0	0
rs231383	5	90830204	C	G	0.3121	1.49097e-27	0.894714	rs6865573	61	RAB5CP2	57368	intergenic	2.288	6	5	15	0	0	0
rs332523	5	90830449	T	C	0.3141	7.27437e-28	0.90341	rs6865573	61	RAB5CP2	57613	intergenic	5.611	5	1	15	0	0	0
rs2028471	5	90832395	A	T	0.2406	3.06005e-23	0.793714	rs2973832	61	RAB5CP2	59559	intergenic	2.627	7	15	15	0	0	0
rs2028472	5	90832439	T	C	0.2406	3.06005e-23	0.793714	rs2973832	61	RAB5CP2	59603	intergenic	8.607	7	15	15	0	0	0
rs13435929	5	90833611	C	G	0.2406	3.06005e-23	0.793714	rs2973832	61	RAB5CP2	60775	intergenic	2.778	6	5	15	0	0	0
rs13435932	5	90833671	C	T	0.2406	3.06005e-23	0.793714	rs2973832	61	RAB5CP2	60835	intergenic	1.211	7	5	15	0	0	0
rs4146347	5	90833678	C	T	0.2406	3.06005e-23	0.793714	rs2973832	61	RAB5CP2	60842	intergenic	2.869	6	5	15	0	0	0
rs17579567	5	90834653	A	G	0.2406	3.85108e-23	0.793714	rs2973832	61	RAB5CP2	61817	intergenic	6.372	6	5	15	0	0	0
rs76063916	5	90834943	C	G	0.2406	2.73707e-23	0.793714	rs2973832	61	RAB5CP2	62107	intergenic	0.527	NA	5	15	0	0	0
rs1593059	5	90835085	G	A	0.2406	2.73707e-23	0.793714	rs2973832	61	RAB5CP2	62249	intergenic	3.103	6	5	15	0	0	0
rs10042221	5	90835224	A	G	0.2406	2.73707e-23	0.793714	rs2973832	61	RAB5CP2	62388	intergenic	0.477	7	5	15	0	0	0
rs1593060	5	90835314	G	A	0.2406	3.85108e-23	0.793714	rs2973832	61	RAB5CP2	62478	intergenic	0.995	6	5	15	0	0	0
rs1363993	5	90836162	T	C	0.2406	2.73707e-23	0.793714	rs2973832	61	RAB5CP2	63326	intergenic	9.726	7	15	15	0	0	0
rs1363994	5	90836185	G	A	0.2406	2.96106e-23	0.793714	rs2973832	61	RAB5CP2	63349	intergenic	0.68	6	15	15	0	0	0
rs1363995	5	90837265	A	G	0.2406	2.86031e-23	0.793714	rs2973832	61	RAB5CP2	64429	intergenic	20.9	6	15	15	0	0	0
rs17579630	5	90837491	T	C	0.2406	3.85108e-23	0.793714	rs2973832	61	RAB5CP2	64655	intergenic	4.444	6	15	15	0	0	0
rs10067258	5	90837630	T	G	0.2406	3.85108e-23	0.793714	rs2973832	61	RAB5CP2	64794	intergenic	5.909	4	15	15	0	0	0
rs1661037	5	90838345	A	G	0.3141	8.60686e-28	0.90341	rs6865573	61	RAB5CP2	65509	intergenic	15.2	6	7	15	0	0	0
rs10079979	5	90838526	C	T	0.2406	1.39043e-22	0.793714	rs2973832	61	RAB5CP2	65690	intergenic	0.099	6	7	15	0	0	0
rs72771554	5	90838739	A	G	0.2406	3.50767e-23	0.793714	rs2973832	61	RAB5CP2	65903	intergenic	1.372	6	7	15	0	0	0
rs9986147	5	90840023	C	A	0.2406	4.62368e-23	0.793714	rs2973832	61	RAB5CP2	67187	intergenic	0.01	7	15	15	0	0	0
rs1899314	5	90840211	T	G	0.2406	4.62368e-23	0.793714	rs2973832	61	RAB5CP2	67375	intergenic	3.451	6	15	15	0	0	0
rs1899315	5	90840530	G	A	0.2406	4.62368e-23	0.793714	rs2973832	61	RAB5CP2	67694	intergenic	1.642	7	9	15	0	0	0
rs141825146	5	90841699	A	G	0.2406	4.62368e-23	0.793714	rs2973832	61	RAB5CP2	68863	intergenic	3.504	7	9	15	0	0	0
rs9986283	5	90842197	A	G	0.2406	4.62368e-23	0.793714	rs2973832	61	RAB5CP2	69361	intergenic	2.334	6	9	15	0	0	0
rs138373315	5	90842486	T	G	0.2406	4.62368e-23	0.793714	rs2973832	61	RAB5CP2	69650	intergenic	0.285	6	9	15	0	0	0
rs10060836	5	90843591	G	A	0.2406	4.62368e-23	0.793714	rs2973832	61	RAB5CP2	70755	intergenic	7.734	6	9	15	0	0	0
rs28855513	5	90843833	G	A	0.2406	4.62368e-23	0.793714	rs2973832	61	RAB5CP2	70997	intergenic	10.72	7	9	15	0	0	0
rs1583907	5	90844272	T	C	0.3141	1.07553e-27	0.90341	rs6865573	61	RAB5CP2	71436	intergenic	3.585	7	9	15	0	0	0
rs13357470	5	90844481	C	T	0.2406	4.62368e-23	0.793714	rs2973832	61	RAB5CP2	71645	intergenic	1.393	7	9	15	0	0	0
rs10040362	5	90845059	G	A	0.2406	1.92223e-23	0.793714	rs2973832	61	RAB5CP2	72223	intergenic	6.493	7	9	15	0	0	0
rs56160605	5	90845149	A	C	0.2406	4.62368e-23	0.793714	rs2973832	61	RAB5CP2	72313	intergenic	3.714	6	9	15	0	0	0
rs1423591	5	90845718	G	A	0.2406	4.68976e-23	0.793714	rs2973832	61	RAB5CP2	72882	intergenic	5.98	6	9	15	0	0	0
rs1423592	5	90845769	G	T	0.2406	4.68976e-23	0.793714	rs2973832	61	RAB5CP2	72933	intergenic	8.482	7	9	15	0	0	0
rs10044045	5	90845927	T	C	0.2406	4.62368e-23	0.793714	rs2973832	61	RAB5CP2	73091	intergenic	7.401	6	9	15	0	0	0
rs1582557	5	90846294	T	G	0.2406	4.68976e-23	0.793714	rs2973832	61	RAB5CP2	73458	intergenic	12.55	6	9	15	0	0	0
rs28799682	5	90846485	T	C	0.2406	4.68976e-23	0.793714	rs2973832	61	RAB5CP2	73649	intergenic	6.101	6	9	15	0	0	0
rs10036307	5	90846871	A	G	0.2406	4.62368e-23	0.793714	rs2973832	61	RAB5CP2	74035	intergenic	8.458	6	9	15	0	0	0
rs10044802	5	90846889	T	C	0.2406	6.82939e-23	0.793714	rs2973832	61	RAB5CP2	74053	intergenic	3.472	7	9	15	0	0	0
rs10038687	5	90848511	C	T	0.2406	4.99849e-23	0.793714	rs2973832	61	RAB5CP2	75675	intergenic	1.5	7	9	15	0	0	0
rs10044199	5	90848521	A	G	0.2406	4.68976e-23	0.793714	rs2973832	61	RAB5CP2	75685	intergenic	3.839	7	9	15	0	0	0
rs72771561	5	90848655	A	T	0.2406	3.91707e-23	0.793714	rs2973832	61	RAB5CP2	75819	intergenic	0.611	6	9	15	0	0	0
rs13356771	5	90848838	G	T	0.2406	4.62368e-23	0.793714	rs2973832	61	RAB5CP2	76002	intergenic	1.688	6	9	15	0	0	0
rs13357170	5	90848922	C	T	0.2406	4.68976e-23	0.793714	rs2973832	61	RAB5CP2	76086	intergenic	0.961	7	9	15	0	0	0
rs332518	5	90849062	A	G	0.3141	8.92691e-28	0.90341	rs6865573	61	RAB5CP2	76226	intergenic	3.734	6	9	15	0	0	0
rs10079249	5	90850615	A	G	0.2406	4.62368e-23	0.793714	rs2973832	61	RAB5CP2	77779	intergenic	1.414	7	9	15	0	0	0
rs10064369	5	90850664	C	T	0.2406	4.39522e-23	0.793714	rs2973832	61	RAB5CP2	77828	intergenic	1.194	7	9	15	0	0	0
rs13360800	5	90850969	T	A	0.2406	4.62368e-23	0.793714	rs2973832	61	RAB5CP2	78133	intergenic	0.824	6	9	15	0	0	0
rs13358542	5	90851263	G	A	0.2406	4.62368e-23	0.793714	rs2973832	61	RAB5CP2	78427	intergenic	0.014	7	9	15	0	0	0
rs13360925	5	90851744	T	C	0.2406	4.35975e-23	0.793714	rs2973832	61	RAB5CP2	78908	intergenic	2.388	6	9	15	0	0	0
rs7707717	5	90852015	G	A	0.2406	4.35975e-23	0.793714	rs2973832	61	RAB5CP2	79179	intergenic	0.709	6	9	15	0	0	0
rs7707782	5	90852247	C	T	0.2406	3.89283e-23	0.793714	rs2973832	61	RAB5CP2	79411	intergenic	1.017	6	9	15	0	0	0
rs7708089	5	90852394	C	T	0.2406	4.35975e-23	0.793714	rs2973832	61	RAB5CP2	79558	intergenic	0.89	7	9	15	0	0	0
rs7708120	5	90852452	C	T	0.2406	3.92007e-23	0.793714	rs2973832	61	RAB5CP2	79616	intergenic	0.102	7	9	15	0	0	0
rs4311450	5	90853366	A	G	0.2406	3.84267e-23	0.793714	rs2973832	61	RAB5CP2	80530	intergenic	0.302	6	9	15	0	0	0
rs4312918	5	90853798	A	G	0.3141	9.29059e-28	0.90341	rs6865573	61	RAB5CP2	80962	intergenic	7.413	6	9	15	0	0	0
rs116406301	5	90853951	G	A	0.2406	4.31698e-23	0.793714	rs2973832	61	RAB5CP2	81115	intergenic	0.099	7	9	15	0	0	0
rs9885142	5	90854843	A	C	0.2406	4.94349e-23	0.793714	rs2973832	61	RAB5CP2	82007	intergenic	2.475	6	9	15	0	0	0
rs7706643	5	90855639	T	G	0.2406	4.02684e-23	0.793714	rs2973832	61	RAB5CP2	82803	intergenic	1.541	7	9	15	0	0	0
rs147715414	5	90856165	C	T	0.2406	3.89442e-23	0.793714	rs2973832	61	RAB5CP2	83329	intergenic	1.61	7	9	15	0	0	0
rs9885526	5	90856362	C	A	0.2406	3.83428e-23	0.793714	rs2973832	61	RAB5CP2	83526	intergenic	7.858	7	9	15	0	0	0
rs9885528	5	90856419	G	A	0.2396	3.81354e-23	0.797261	rs2973832	61	RAB5CP2	83583	intergenic	7.724	7	9	15	0	0	0
rs72771564	5	90858678	T	C	0.2396	1.0853e-23	0.798439	rs2973832	61	RAB5CP2	85842	intergenic	0.61	6	7	15	0	0	0
rs72771565	5	90858708	C	A	0.2396	1.82728e-23	0.798439	rs2973832	61	RAB5CP2	85872	intergenic	2.284	7	7	15	0	0	0
rs72771566	5	90858709	C	A	0.2396	1.84607e-23	0.798439	rs2973832	61	RAB5CP2	85873	intergenic	2.319	7	7	15	0	0	0
rs72771567	5	90858900	C	T	0.2396	2.57617e-23	0.798439	rs2973832	61	RAB5CP2	86064	intergenic	1.746	5	5	15	0	0	0
rs1120946	5	90859257	G	A	0.3141	5.39294e-28	0.90341	rs6865573	61	RAB5CP2	86421	intergenic	2.246	7	5	15	0	0	0
rs116490872	5	90859938	C	A	0.2386	1.52647e-23	0.803196	rs2973832	61	RAB5CP2	87102	intergenic	11.16	7	5	15	0	0	0
rs72771569	5	90859963	C	T	0.2386	1.52647e-23	0.803196	rs2973832	61	RAB5CP2	87127	intergenic	10.34	7	5	15	0	0	0
rs2919809	5	90860165	A	G	0.3121	1.04986e-27	0.894714	rs6865573	61	RAB5CP2	87329	intergenic	12.82	6	5	15	0	0	0
rs142720829	5	90860617	G	T	0.2376	8.65988e-24	0.816515	rs2973832	61	RAB5CP2	87781	intergenic	3.487	7	5	15	0	0	0
rs72771571	5	90860670	G	A	0.2386	1.52647e-23	0.803196	rs2973832	61	RAB5CP2	87834	intergenic	0.049	6	5	15	0	0	0
rs10474362	5	90861663	A	G	0.2386	1.42891e-23	0.803196	rs2973832	61	RAB5CP2	88827	intergenic	1.724	7	5	15	0	0	0
rs1441391	5	90862309	G	A	0.3121	8.53357e-28	0.894714	rs6865573	61	RAB5CP2	89473	intergenic	2.724	6	9	15	0	0	0
rs10473948	5	90863089	A	T	0.2386	1.52647e-23	0.803196	rs2973832	61	RAB5CP2	90253	intergenic	6.184	6	9	15	0	0	0
rs1813756	5	90863382	T	C	0.3121	8.53357e-28	0.894714	rs6865573	61	RAB5CP2	90546	intergenic	3.966	7	9	15	0	0	0
rs115510000	5	90863735	T	C	0.2386	1.42891e-23	0.803196	rs2973832	61	RAB5CP2	90899	intergenic	9.995	7	9	15	0	0	0
rs13353975	5	90863838	G	T	0.2386	1.42891e-23	0.803196	rs2973832	61	RAB5CP2	91002	intergenic	12.09	6	9	15	0	0	0
rs1822167	5	90864497	T	C	0.3121	9.46565e-28	0.894714	rs6865573	61	RAB5CP2	91661	intergenic	0.363	7	9	15	0	0	0
rs56218465	5	90864991	T	A	0.2386	1.52647e-23	0.803196	rs2973832	61	RAB5CP2	92155	intergenic	13.3	7	9	15	0	0	0
rs55749912	5	90865282	C	A	0.2386	1.52647e-23	0.803196	rs2973832	61	RAB5CP2	92446	intergenic	0.074	7	9	15	0	0	0
rs10039747	5	90865785	T	C	0.2386	6.02736e-23	0.803196	rs2973832	61	RAB5CP2	92949	intergenic	3.373	6	9	15	0	0	0
rs17641283	5	90866581	C	T	0.2386	6.80861e-23	0.803196	rs2973832	61	RAB5CP2	93745	intergenic	0.391	6	9	15	0	0	0
rs55975355	5	90866784	T	C	0.2386	6.02736e-23	0.803196	rs2973832	61	RAB5CP2	93948	intergenic	5.474	7	9	15	0	0	0
rs17641301	5	90866952	G	A	0.2386	6.02736e-23	0.803196	rs2973832	61	RAB5CP2	94116	intergenic	7.149	5	9	15	0	0	0
rs6863217	5	90867259	T	A	0.3121	3.06618e-27	0.894714	rs6865573	61	RAB5CP2	94423	intergenic	5.006	6	9	15	0	0	0
rs10043890	5	90867639	A	T	0.3121	3.06618e-27	0.894714	rs6865573	61	RAB5CP2	94803	intergenic	3.347	7	9	15	0	0	0
rs987092	5	90867681	T	C	0.3121	3.06618e-27	0.894714	rs6865573	61	RAB5CP2	94845	intergenic	16.7	7	9	15	0	0	0
rs72771578	5	90868975	G	T	0.2386	6.02736e-23	0.803196	rs2973832	61	RAB5CP2	96139	intergenic	0.653	7	9	15	0	0	0
rs10051901	5	90869174	C	T	0.2386	6.02736e-23	0.803196	rs2973832	61	RAB5CP2	96338	intergenic	3.433	6	9	15	0	0	0
rs10066951	5	90869184	A	T	0.2386	6.02736e-23	0.803196	rs2973832	61	RAB5CP2	96348	intergenic	4.204	6	9	15	0	0	0
rs10038699	5	90869478	T	C	0.2386	7.40108e-23	0.803196	rs2973832	61	RAB5CP2	96642	intergenic	7.999	7	9	15	0	0	0
rs10035748	5	90869632	C	G	0.2386	6.02736e-23	0.803196	rs2973832	61	RAB5CP2	96796	intergenic	0.606	7	9	15	0	0	0
rs10037356	5	90871630	C	T	0.2386	6.02736e-23	0.803196	rs2973832	61	RAB5CP2	98794	intergenic	0.039	6	9	15	0	0	0
rs140394678	5	90872254	A	G	0.2386	6.29343e-23	0.803196	rs2973832	61	RAB5CP2	99418	intergenic	1.189	7	9	15	0	0	0
rs10058587	5	90872543	G	C	0.3101	3.4979e-27	0.902731	rs6865573	61	RAB5CP2	99707	intergenic	0.999	6	9	15	0	0	0
rs6867266	5	90873294	T	C	0.3101	3.42279e-27	0.902731	rs6865573	61	RAB5CP2	100458	intergenic	5.729	6	14	15	0	0	0
rs6891503	5	90873884	G	A	0.2386	5.49541e-23	0.803196	rs2973832	61	RAB5CP2	101048	intergenic	8.731	7	14	15	0	0	0
rs6891710	5	90873995	G	T	0.2386	5.57673e-23	0.803196	rs2973832	61	RAB5CP2	101159	intergenic	10	7	14	15	0	0	0
rs13358081	5	90875264	G	T	0.2386	5.57673e-23	0.803196	rs2973832	61	RAB5CP2	102428	intergenic	1.558	7	14	15	0	0	0
rs13358067	5	90875343	C	A	0.2386	5.57673e-23	0.803196	rs2973832	61	RAB5CP2	102507	intergenic	10.49	7	14	15	0	0	0
rs13358135	5	90875566	G	T	0.2386	5.57673e-23	0.803196	rs2973832	61	RAB5CP2	102730	intergenic	4.961	7	14	15	0	0	0
rs13358142	5	90875726	C	G	0.2386	6.0312e-23	0.803196	rs2973832	61	RAB5CP2	102890	intergenic	0.327	6	14	15	0	0	0
rs1155757	5	90876499	C	T	0.2386	5.88356e-23	0.803196	rs2973832	61	RAB5CP2	103663	intergenic	16.01	5	14	15	0	0	0
rs72771584	5	90877715	C	T	0.2386	3.0044e-23	0.803196	rs2973832	61	RAB5CP2	104879	intergenic	1.814	7	14	15	0	0	0
rs6452960	5	90881388	A	G	0.3091	1.048e-27	0.897889	rs6865573	61	RAB5CP2	108552	intergenic	0.911	7	14	15	0	0	0
rs1596056	5	90883485	A	G	0.2992	2.90603e-27	0.854215	rs6865573	61	RAB5CP2	110649	intergenic	2.064	NA	9	15	0	0	0
rs1596055	5	90886601	A	T	0.3091	8.38281e-28	0.897889	rs6865573	61	RAB5CP2	113765	intergenic	2.121	6	8	15	0	0	0
rs7721647	5	90890018	C	T	0.3002	2.87349e-27	0.858305	rs6865573	61	RAB5CP2	117182	intergenic	4.786	7	9	15	0	0	0
rs10061039	5	90891116	A	G	0.2386	2.97974e-23	0.803196	rs2973832	61	RAB5CP2	118280	intergenic	3.133	6	9	15	0	0	0
rs10054023	5	90891236	T	A	0.2386	3.76e-23	0.803196	rs2973832	61	RAB5CP2	118400	intergenic	0.074	5	9	15	0	0	0
rs1505853	5	90892361	C	T	0.3002	4.78967e-27	0.858305	rs6865573	61	RAB5CP2	119525	intergenic	2.307	NA	9	15	0	0	0
rs1505852	5	90893636	C	A	0.3002	3.26529e-27	0.858305	rs6865573	61	RAB5CP2	120800	intergenic	0.439	NA	9	15	0	0	0
rs1505851	5	90893954	T	C	0.3002	3.26529e-27	0.858305	rs6865573	61	RAB5CP2	121118	intergenic	4.384	NA	9	15	0	0	0
rs1505850	5	90894615	A	G	0.2992	4.45238e-27	0.853595	rs6865573	61	RAB5CP2	121779	intergenic	3.579	NA	5	15	0	0	0
rs1847836	5	90894854	G	A	0.3002	2.65682e-27	0.858305	rs6865573	61	RAB5CP2	122018	intergenic	1.845	NA	5	15	0	0	0
rs1847838	5	90899223	A	G	0.2992	2.81143e-27	0.853595	rs6865573	61	RAB5CP2	126387	intergenic	3.152	NA	15	15	0	0	0
rs17641623	5	90901337	A	G	0.4811	3.07823e-08	0.762916	rs4302620	61	RAB5CP2	128501	intergenic	7.621	7	15	15	0	0	0
rs7735764	5	90901781	C	T	0.4583	4.2705e-14	0.991908	rs4302620	61	RAB5CP2	128945	intergenic	6.254	7	15	15	0	0	0
rs10514350	5	90903609	A	G	0.2376	2.2412e-23	0.816515	rs2973832	61	RAB5CP2	130773	intergenic	21.7	5	7	15	0	0	0
rs7703346	5	90909574	A	T	0.4811	2.53504e-08	0.762916	rs4302620	61	RAB5CP2	136738	intergenic	10.34	6	7	15	0	0	0
rs7703640	5	90909727	C	T	0.4811	2.53219e-08	0.762916	rs4302620	61	RAB5CP2	136891	intergenic	1.732	7	7	15	0	0	0
rs7723748	5	90909778	T	C	0.4811	2.36407e-08	0.762916	rs4302620	61	RAB5CP2	136942	intergenic	3.426	7	7	15	0	0	0
rs7729308	5	90913952	G	A	0.3002	1.18752e-27	0.858305	rs6865573	61	RAB5CP2	141116	intergenic	4.169	7	5	15	0	0	0
rs4312919	5	90915268	G	A	0.3002	1.4004e-27	0.858305	rs6865573	61	RAB5CP2	142432	intergenic	8.379	7	14	15	0	0	0
rs4302620	5	90916094	C	T	0.4563	3.95966e-14	1	rs4302620	61	RAB5CP2	143258	intergenic	4.852	7	15	15	0	0	0
rs6867770	5	90917610	C	G	0.2376	4.28157e-23	0.816515	rs2973832	61	RAB5CP2	144774	intergenic	2.756	7	9	15	0	0	0
rs10059323	5	90918194	G	A	0.2396	8.78129e-22	0.817617	rs2973832	61	RAB5CP2	145358	intergenic	4.09	6	9	15	0	0	0
rs9885387	5	90919419	T	C	0.4811	9.59836e-08	0.736194	rs4302620	61	RAB5CP2	146583	intergenic	3.135	6	9	15	0	0	0
rs1605141	5	90919961	G	A	0.4811	1.05203e-07	0.736194	rs4302620	61	RAB5CP2	147125	intergenic	0.031	NA	9	15	0	0	0
rs2197045	5	90924143	C	T	0.4811	1.02518e-07	0.736194	rs4302620	61	RAB5CP2	151307	intergenic	2.516	NA	14	15	0	0	0
rs12522188	5	90925958	T	C	0.494	1.91374e-07	0.778977	rs4302620	61	RAB5CP2	153122	intergenic	3.375	6	14	15	0	0	0
rs4492142	5	90926353	G	T	0.494	9.17389e-08	0.778977	rs4302620	61	RAB5CP2	153517	intergenic	2.706	6	7	15	0	0	0
rs72771599	5	90927065	G	T	0.4811	6.05327e-08	0.736194	rs4302620	61	RAB5CP2	154229	intergenic	0.063	7	7	15	0	0	0
rs2202509	5	90929423	G	A	0.499	1.47058e-08	0.654648	rs4302620	61	RAB5CP2	156587	intergenic	3.621	7	7	15	0	0	0
rs10051652	5	90939754	C	T	0.4911	2.89361e-08	0.688288	rs4302620	61	RAB5CP2	166918	intergenic	13.96	3a	5	15	0	0	0
rs72771601	5	90940837	C	A	0.4911	2.2704e-08	0.688288	rs4302620	61	RAB5CP2	168001	intergenic	1.274	6	5	15	0	0	0
rs1976519	5	90945812	G	A	0.4811	9.9397e-08	0.647082	rs4302620	61	RAB5CP2	172976	intergenic	0.37	7	5	15	0	0	0
rs2089271	5	90949334	C	T	0.4801	8.09996e-08	0.643953	rs4302620	61	RAB5CP2	176498	intergenic	0.703	7	9	15	0	0	0
rs2962379	5	90949682	G	A	0.4801	8.95022e-08	0.643953	rs4302620	61	RAB5CP2	176846	intergenic	0.83	NA	9	15	0	0	0
rs1587948	5	90949943	T	C	0.4801	7.62836e-08	0.643953	rs4302620	61	RAB5CP2	177107	intergenic	9.627	6	9	15	0	0	0
rs2939243	5	90956743	A	G	0.4801	6.91243e-08	0.643953	rs4302620	61	PCBP2P3	182760	intergenic	2.906	7	14	15	0	0	0
rs1505854	5	90963626	T	A	0.1332	9.76714e-09	0.920146	rs115887426	61	PCBP2P3	175877	intergenic	10.99	6	5	15	0	0	0
rs2973825	5	90972458	A	G	0.4791	2.13856e-07	0.642153	rs4302620	61	PCBP2P3	167045	intergenic	0.031	7	14	15	0	0	0
rs2914024	5	90973568	T	C	0.4791	2.08072e-07	0.642153	rs4302620	61	PCBP2P3	165935	intergenic	0.695	7	14	15	0	0	0
rs2973826	5	90981532	G	T	0.4791	1.75419e-07	0.642153	rs4302620	61	PCBP2P3	157971	intergenic	0.039	6	9	15	0	0	0
rs2935247	5	90991874	A	T	0.4692	3.77633e-07	0.624707	rs4302620	61	PCBP2P3	147629	intergenic	8.134	7	9	15	0	0	0
rs115887426	5	90992221	A	G	0.1272	7.40706e-09	1	rs115887426	61	PCBP2P3	147282	intergenic	7.433	7	9	15	0	0	0
rs331384	5	90997942	G	T	0.4652	4.22402e-07	0.610601	rs4302620	61	PCBP2P3	141561	intergenic	2.892	5	9	15	0	0	0
rs2973832	5	90998499	C	G	0.2396	4.80925e-20	1	rs2973832	61	PCBP2P3	141004	intergenic	3.341	6	9	15	0	0	0
rs331389	5	90999520	A	T	0.4652	5.53595e-07	0.610601	rs4302620	61	PCBP2P3	139983	intergenic	3.249	5	9	15	0	0	0
rs331387	5	91000367	A	G	0.4652	5.79172e-07	0.610601	rs4302620	61	PCBP2P3	139136	intergenic	2.822	NA	5	15	0	0	0
rs2453823	5	91005161	T	A	0.4652	5.56437e-07	0.610601	rs4302620	61	PCBP2P3	134342	intergenic	2.896	6	9	15	0	0	0
rs331393	5	91008758	G	T	0.4652	5.28881e-07	0.610601	rs4302620	61	PCBP2P3	130745	intergenic	0.219	NA	14	15	0	0	0
rs331392	5	91009072	G	A	0.4652	5.30331e-07	0.610601	rs4302620	61	PCBP2P3	130431	intergenic	1.77	NA	14	15	0	0	0
rs331390	5	91009752	G	A	0.4652	4.78895e-07	0.610601	rs4302620	61	PCBP2P3	129751	intergenic	1.236	7	9	15	0	0	0
rs2657816	5	91017430	C	G	0.4652	4.80093e-07	0.610601	rs4302620	61	PCBP2P3	122073	intergenic	2.28	7	5	15	0	0	0
rs2561063	5	91017525	C	T	0.4642	4.89388e-07	0.609064	rs4302620	61	PCBP2P3	121978	intergenic	6.648	6	5	15	0	0	0
rs1692435	5	91029327	A	G	0.4543	4.45554e-08	0.601739	rs2939244	61	PCBP2P3	110176	intergenic	0.705	NA	5	15	0	0	0
rs331400	5	91032448	A	G	0.3738	1.48096e-05	0.843171	rs2939244	61	PCBP2P3	107055	intergenic	3.135	NA	5	15	0	0	0
rs10036131	5	91034948	A	C	0.4414	3.66704e-05	0.609059	rs2939244	61	PCBP2P3	104555	intergenic	1.872	6	5	15	0	0	0
rs331404	5	91034997	G	A	0.3738	1.40436e-05	0.843171	rs2939244	61	PCBP2P3	104506	intergenic	3.243	NA	5	15	0	0	0
rs1964059	5	91035641	A	G	0.4423	3.60032e-05	0.608061	rs2939244	61	PCBP2P3	103862	intergenic	2.703	NA	5	15	0	0	0
rs331403	5	91037528	T	C	0.3738	1.52223e-05	0.843171	rs2939244	61	PCBP2P3	101975	intergenic	5.076	NA	5	15	0	0	0
rs10462496	5	91039860	A	G	0.4423	3.70225e-05	0.608061	rs2939244	61	PCBP2P3	99643	intergenic	2.766	7	5	15	0	0	0
rs1692427	5	91047679	A	G	0.4384	5.28538e-07	0.637054	rs2939244	61	PCBP2P3	91824	intergenic	0.89	NA	5	15	0	0	0
rs331385	5	91049451	A	G	0.4384	6.00378e-07	0.632348	rs2939244	61	PCBP2P3	90052	intergenic	2.409	6	14	15	0	0	0
rs2662400	5	91054087	A	G	0.3748	3.06594e-05	0.856237	rs2939244	61	PCBP2P3	85416	intergenic	2.114	7	14	15	0	0	0
rs1820692	5	91054329	C	G	0.3748	2.39619e-05	0.856237	rs2939244	61	PCBP2P3	85174	intergenic	0.989	6	14	15	0	0	0
rs2973835	5	91057358	T	A	0.3748	3.20188e-05	0.856237	rs2939244	61	PCBP2P3	82145	intergenic	6.085	7	9	15	0	0	0
rs6452966	5	91058221	C	T	0.3917	0.00021432	0.801275	rs2939244	61	PCBP2P3	81282	intergenic	0.909	5	9	15	0	0	0
rs6452968	5	91058604	T	C	0.3748	3.73955e-05	0.856237	rs2939244	61	PCBP2P3	80899	intergenic	0.365	7	14	15	0	0	0
rs4596415	5	91059676	A	T	0.3748	3.92064e-05	0.856237	rs2939244	61	PCBP2P3	79827	intergenic	1.074	7	14	15	0	0	0
rs4916872	5	91061110	C	T	0.3917	0.000243648	0.801275	rs2939244	61	PCBP2P3	78393	intergenic	1.034	6	14	15	0	0	0
rs2939247	5	91067306	G	A	0.3748	4.51711e-05	0.856237	rs2939244	61	PCBP2P3	72197	intergenic	0.668	NA	5	15	0	0	0
rs2939244	5	91073986	A	T	0.3449	3.99372e-08	1	rs2939244	61	PCBP2P3	65517	intergenic	15.07	7	5	15	0	0	0
rs27540	5	92134273	A	G	0.4443	3.31001e-08	0.995885	rs2431367	62	LDHBP3	42240	intergenic	0.978	NA	7	15	0	0	0
rs26720	5	92135678	C	A	0.4662	2.71041e-07	0.913005	rs2431367	62	LDHBP3	40835	intergenic	0.566	7	5	15	0	0	0
rs2431367	5	92138100	G	T	0.4433	2.53769e-08	1	rs2431367	62	LDHBP3	38413	intergenic	4.319	NA	1	15	0	0	0
rs2435070	5	92138167	A	G	0.4433	2.53769e-08	1	rs2431367	62	LDHBP3	38346	intergenic	0.947	NA	1	15	0	0	0
rs7713244	5	92150951	T	C	0.4821	1.51765e-07	0.84494	rs2431367	62	LDHBP3	25562	intergenic	4.026	7	14	15	0	0	0
rs17668565	5	92154579	C	T	0.4811	3.65791e-07	0.848428	rs2431367	62	LDHBP3	21934	intergenic	10.23	5	7	15	0	0	0
rs1862246	5	92155499	A	C	0.4811	1.35031e-07	0.848428	rs2431367	62	LDHBP3	21014	intergenic	0.429	NA	9	15	0	0	0
rs9314182	5	92157944	C	T	0.4821	1.84935e-07	0.84494	rs2431367	62	LDHBP3	18569	intergenic	0.486	5	9	15	0	0	0
rs10476697	5	92157972	T	C	0.4811	1.34075e-07	0.848428	rs2431367	62	LDHBP3	18541	intergenic	1.62	3a	9	15	0	0	0
rs12519567	5	92165358	A	C	0.4821	2.83922e-07	0.83827	rs2431367	62	LDHBP3	11155	ncRNA_intronic	1.814	6	14	15	0	0	0
rs13358497	5	92167603	C	T	0.4811	3.50747e-07	0.834382	rs2431367	62	LDHBP3	8910	ncRNA_intronic	1.366	5	9	15	0	0	0
rs35495128	5	92169993	A	G	0.4811	2.99106e-07	0.834382	rs2431367	62	LDHBP3	6520	ncRNA_intronic	1.079	5	5	15	0	0	0
rs12188937	5	92171562	C	T	0.4801	3.92762e-07	0.830536	rs2431367	62	LDHBP3	4951	ncRNA_intronic	0.593	4	7	15	0	0	0
rs6867851	5	92182752	G	C	0.4085	9.64244e-08	0.65143	rs888812	62	LDHBP3	5416	intergenic	1.471	7	5	15	0	0	0
rs888812	5	92186059	T	C	0.4871	1.63307e-11	1	rs888812	62	LDHBP3	8723	intergenic	2.841	5	5	15	0	0	0
rs888814	5	92186429	G	T	0.4871	1.70139e-11	1	rs888812	62	LDHBP3	9093	intergenic	11.7	6	5	15	0	0	0
rs17669337	5	92187932	C	T	0.3956	1.28683e-07	0.666184	rs888812	62	LDHBP3	10596	intergenic	13.13	7	5	15	0	0	0
rs6870189	5	92198596	A	G	0.3827	2.29188e-07	0.623221	rs888812	62	LDHBP3	21260	intergenic	0.842	6	14	15	0	0	0
rs6556982	5	92201080	G	T	0.3837	3.8092e-07	0.626011	rs888812	62	LDHBP3	23744	intergenic	5.018	6	14	15	0	0	0
rs7710401	5	92205593	A	G	0.4583	3.59703e-06	0.810808	rs888812	62	CCT7P2	19500	intergenic	6.503	6	9	15	0	0	0
rs9314210	5	92211643	C	G	0.4583	4.00138e-06	0.810808	rs888812	62	CCT7P2	13450	intergenic	2.017	7	5	9	0	0	0
rs10078347	5	92213757	G	T	0.4583	3.07069e-06	0.810808	rs888812	62	CCT7P2	11336	intergenic	3.518	6	5	15	0	0	0
rs529074592	5	92502913	G	A	0.007952	4.48522e-08	1	rs529074592	63	POLD2P1	100221	intergenic	1.622	NA	5	15	0	0	0
rs17083079	5	92683607	G	A	0.03082	3.27042e-11	1	rs17083079	63	NR2F1-AS1	61457	intergenic	0.155	5	5	15	0	0	0
rs7442779	5	92788278	A	G	0.03082	3.32229e-12	0.804376	rs17083079	63	NR2F1-AS1	0	ncRNA_intronic	4.133	5	2	15	0	0	0
rs115877304	5	92797166	C	T	0.03082	3.78968e-12	0.804376	rs17083079	63	NR2F1-AS1	0	ncRNA_intronic	1.418	5	1	15	0	0	0
rs114468556	5	92870246	T	A	0.03082	3.41477e-10	0.804376	rs17083079	63	NR2F1-AS1	0	ncRNA_intronic	10.85	6	4	15	0	0	0
rs182384408	5	92883505	G	A	0.01491	2.64612e-05	0.672038	rs76344390	63	NR2F1-AS1	0	ncRNA_intronic	1.179	6	4	15	0	0	0
rs138931048	5	92910101	A	G	0.01491	8.13528e-06	0.672038	rs76344390	63	NR2F1-AS1	0	ncRNA_intronic	9.103	5	1	13	1	0	1
rs2279473	5	92932305	G	A	0.1551	2.4762e-05	0.762779	rs17083280	63	NR2F1	1983	intergenic	7.307	NA	4	13	1	1	0
rs1004941	5	92933534	T	G	0.161	1.73187e-05	0.740902	rs17083280	63	NR2F1	3212	intergenic	4.551	NA	2	13	1	1	0
rs11959119	5	92937146	A	T	0.163	1.52066e-05	0.754731	rs17083280	63	NR2F1	6824	intergenic	1.954	4	1	13	1	1	0
rs550310472	5	92940458	C	T	0.01789	1.61096e-05	0.71989	rs76344390	63	NR2F1	10136	intergenic	0.755	NA	1	13	0	0	0
rs140630830	5	92942566	A	G	0.01789	1.63038e-06	0.811434	rs76344390	63	FAM172A	11208	intergenic	15.53	5	2	13	0	0	0
rs147080274	5	92942908	A	G	0.0169	1.45566e-06	0.764777	rs76344390	63	FAM172A	10866	intergenic	13.63	5	2	13	0	0	0
rs74489452	5	92943487	C	T	0.1461	1.94822e-05	0.924741	rs17083280	63	FAM172A	10287	intergenic	17.13	4	1	12	0	1	0
rs58237393	5	92946324	A	C	0.1481	7.13606e-06	0.924634	rs17083280	63	FAM172A	7450	intergenic	8.199	5	5	13	1	1	0
rs114489117	5	92948485	T	A	0.1014	1.25233e-05	0.609599	rs17083280	63	FAM172A	5289	intergenic	9.312	4	1	13	1	0	0
rs61429325	5	92953248	C	T	0.1451	1.03628e-05	0.932313	rs17083280	63	FAM172A	526	downstream	2.336	6	5	14	1	1	0
rs58143801	5	92954477	C	A	0.1461	6.42384e-06	0.939682	rs17083280	63	FAM172A	0	UTR3	16.3	5	5	14	1	1	0
rs7712388	5	92954574	C	G	0.1461	6.42384e-06	0.939682	rs17083280	63	FAM172A	0	UTR3	0.554	7	5	14	1	1	0
rs1046217	5	92954716	T	A	0.1461	6.42384e-06	0.939682	rs17083280	63	FAM172A	0	UTR3	13.18	7	5	14	1	1	0
rs7736624	5	92955057	T	C	0.1451	9.5631e-06	0.932313	rs17083280	63	FAM172A	0	UTR3	14.6	6	5	14	1	1	0
rs6892853	5	92956865	G	C	0.1451	7.07033e-06	0.932313	rs17083280	63	FAM172A	0	intronic	12.6	2b	1	1	1	1	0
rs17083264	5	92959609	A	G	0.173	0.000470524	0.850621	rs17083280	63	FAM172A	0	intronic	2.513	7	5	15	1	1	0
rs73135354	5	92960062	G	A	0.1511	8.61781e-07	0.977328	rs17083280	63	FAM172A	0	intronic	5.371	6	5	15	1	1	0
rs77321607	5	92960729	A	G	0.02187	1.45225e-06	0.818904	rs76344390	63	FAM172A	0	intronic	1.621	5	5	15	1	0	0
rs6884138	5	92965213	A	G	0.1491	1.14555e-06	0.977189	rs17083280	63	FAM172A	0	intronic	2.942	6	5	15	1	1	0
rs7721168	5	92969334	T	C	0.1491	6.42185e-07	0.977189	rs17083280	63	FAM172A	0	intronic	2.633	6	5	15	1	1	0
rs7721509	5	92969541	T	C	0.1491	6.03745e-07	0.977189	rs17083280	63	FAM172A	0	intronic	2.729	7	5	15	1	1	0
rs58919600	5	92970519	T	C	0.1491	5.25341e-07	0.977189	rs17083280	63	FAM172A	0	intronic	4.176	7	5	15	1	1	0
rs57924239	5	92970542	C	T	0.1491	5.71493e-07	0.977189	rs17083280	63	FAM172A	0	intronic	0.188	6	5	15	1	1	0
rs61110137	5	92971248	A	G	0.1491	5.26158e-07	0.977189	rs17083280	63	FAM172A	0	intronic	6.053	6	5	15	1	1	0
rs60827958	5	92971593	C	T	0.1501	4.42537e-07	0.984752	rs17083280	63	FAM172A	0	intronic	1.54	6	5	15	1	1	0
rs60553989	5	92971878	A	G	0.1491	5.06729e-07	0.977189	rs17083280	63	FAM172A	0	intronic	7.933	5	5	15	1	1	0
rs73135367	5	92972149	G	A	0.1491	5.64094e-07	0.977189	rs17083280	63	FAM172A	0	intronic	2.756	6	5	15	1	1	0
rs6556828	5	92972389	C	T	0.1501	4.13335e-07	0.984752	rs17083280	63	FAM172A	0	intronic	0.014	NA	5	15	1	1	0
rs79981550	5	92973651	G	A	0.02087	1.31242e-06	0.772274	rs76344390	63	FAM172A	0	intronic	7.13	3a	5	15	1	0	0
rs7710106	5	92974276	T	C	0.1501	3.59475e-07	0.984752	rs17083280	63	FAM172A	0	intronic	1.445	6	5	15	1	1	0
rs73135371	5	92974804	C	A	0.1511	2.46234e-07	0.992356	rs17083280	63	FAM172A	0	intronic	7.05	6	5	15	1	1	0
rs73135373	5	92974821	G	A	0.1501	4.36903e-07	0.984752	rs17083280	63	FAM172A	0	intronic	6.293	7	5	15	1	1	0
rs113038400	5	92975510	T	C	0.1083	2.46239e-06	0.680136	rs17083280	63	FAM172A	0	intronic	3.986	6	5	15	1	0	0
rs73135374	5	92975848	G	T	0.1501	4.44535e-07	0.984752	rs17083280	63	FAM172A	0	intronic	1.963	6	5	15	1	1	0
rs73135376	5	92976223	T	C	0.1501	5.45966e-07	0.984752	rs17083280	63	FAM172A	0	intronic	1.01	6	5	15	1	1	0
rs112876648	5	92976280	A	G	0.166	0.000364333	0.872302	rs17083280	63	FAM172A	0	intronic	4.817	7	5	15	1	0	0
rs74592586	5	92976340	G	A	0.168	0.000211	0.821588	rs17083280	63	FAM172A	0	intronic	0.107	6	5	15	1	1	0
rs7731223	5	92976897	T	C	0.1511	3.37039e-07	0.992356	rs17083280	63	FAM172A	0	intronic	0.675	7	5	15	1	1	0
rs73135377	5	92978371	T	C	0.1511	4.03698e-07	0.992356	rs17083280	63	FAM172A	0	intronic	2.292	6	5	15	1	1	0
rs112138918	5	92978492	C	T	0.1511	3.6422e-07	0.992356	rs17083280	63	FAM172A	0	intronic	1.496	6	5	15	1	1	0
rs56259161	5	92979389	A	G	0.1511	3.63307e-07	0.992356	rs17083280	63	FAM172A	0	intronic	0.23	7	5	15	1	1	0
rs59544418	5	92979564	G	T	0.1501	4.97323e-07	0.984752	rs17083280	63	FAM172A	0	intronic	1.294	6	5	15	1	1	0
rs79448903	5	92980856	G	T	0.02187	1.94169e-06	0.818904	rs76344390	63	FAM172A	0	intronic	16.7	5	5	15	1	0	0
rs12186878	5	92980916	C	A	0.172	0.000257104	0.854763	rs17083280	63	FAM172A	0	intronic	0.72	5	5	15	1	1	0
rs56069221	5	92982046	T	C	0.1511	1.89868e-07	0.992356	rs17083280	63	FAM172A	0	intronic	11.1	6	5	15	1	1	0
rs117268140	5	92983183	C	T	0.02187	1.42186e-06	0.818904	rs76344390	63	FAM172A	0	intronic	0.898	6	5	15	1	0	0
rs7704972	5	92986650	G	A	0.1421	6.04455e-07	0.924917	rs17083280	63	FAM172A	0	intronic	1.5	7	5	15	1	1	0
rs6556829	5	92987801	G	T	0.1431	4.62513e-07	0.917073	rs17083280	63	FAM172A	0	intronic	11.94	6	5	15	1	1	0
rs114307989	5	92988210	G	A	0.01789	5.56955e-07	0.811434	rs76344390	63	FAM172A	0	intronic	2.036	7	5	15	1	0	0
rs17083278	5	92989489	A	C	0.1501	2.14921e-07	0.984752	rs17083280	63	FAM172A	0	intronic	0.292	6	5	15	1	1	0
rs17083280	5	92989929	T	C	0.1521	4.38806e-08	1	rs17083280	63	FAM172A	0	intronic	1.634	6	5	15	1	1	0
rs10514376	5	92993473	G	A	0.1421	4.26935e-07	0.924917	rs17083280	63	FAM172A	0	intronic	0.735	5	5	15	1	1	0
rs115136616	5	93021116	C	T	0.03479	2.98348e-12	1	rs115136616	63	FAM172A	0	intronic	3.546	5	5	15	1	0	0
rs146128781	5	93027798	C	T	0.02386	6.17905e-08	0.912855	rs76344390	63	FAM172A	0	intronic	3.228	7	5	15	1	0	0
rs151218304	5	93029700	C	G	0.02286	9.77883e-08	0.954533	rs76344390	63	FAM172A	0	intronic	0.003	7	5	15	1	0	0
rs11950108	5	93047006	T	A	0.02386	1.27559e-07	0.912855	rs76344390	63	FAM172A	0	intronic	3.561	6	5	15	1	0	0
rs117757097	5	93048610	C	T	0.02386	6.58495e-08	0.912855	rs76344390	63	FAM172A	0	intronic	0.135	7	5	15	1	0	0
rs73137117	5	93048832	T	A	0.05865	8.74183e-09	0.69855	rs55736786	63	FAM172A	0	intronic	0.197	5	5	15	1	0	0
rs17083315	5	93050168	A	C	0.05964	8.30773e-09	0.73105	rs9314090	63	FAM172A	0	intronic	4.296	6	5	15	1	0	0
rs73137123	5	93053861	G	T	0.05964	8.30773e-09	0.73105	rs9314090	63	FAM172A	0	intronic	2.346	7	5	15	1	0	0
rs73137126	5	93055059	A	C	0.05964	8.74183e-09	0.73105	rs9314090	63	FAM172A	0	intronic	6.313	5	5	15	1	0	0
rs74813605	5	93057569	T	C	0.02386	2.11711e-07	0.912855	rs76344390	63	FAM172A	0	intronic	5.065	5	5	15	1	0	0
rs73137133	5	93064904	T	C	0.05964	1.1412e-08	0.73105	rs9314090	63	FAM172A	0	intronic	1.937	6	5	15	1	0	0
rs73137142	5	93079288	G	A	0.06064	1.79667e-08	0.7181	rs9314090	63	FAM172A	0	intronic	9.891	7	5	15	1	0	0
rs57881693	5	93080508	T	C	0.05964	1.42872e-08	0.73105	rs9314090	63	FAM172A	0	intronic	15.17	5	5	15	1	0	0
rs7729237	5	93084145	A	G	0.05964	1.43853e-08	0.73105	rs9314090	63	FAM172A	0	intronic	3.981	6	5	15	1	0	0
rs75763539	5	93087709	G	A	0.02187	6.86826e-08	1	rs76344390	63	FAM172A	0	intronic	1.898	4	5	15	1	0	0
rs7723944	5	93090256	G	A	0.05964	2.25585e-08	0.73105	rs9314090	63	FAM172A	0	intronic	0.629	6	5	15	1	0	0
rs55736786	5	93094118	C	T	0.08151	2.78407e-16	1	rs55736786	63	FAM172A	0	intronic	5.824	7	5	15	1	0	0
rs112873132	5	93095784	C	T	0.02187	6.06766e-08	1	rs76344390	63	FAM172A	0	intronic	0.707	6	5	15	1	0	0
rs57046989	5	93095818	G	A	0.05964	1.53753e-08	0.73105	rs9314090	63	FAM172A	0	intronic	0.256	7	5	15	1	0	0
rs113647342	5	93098071	T	C	0.05964	1.34072e-08	0.73105	rs9314090	63	FAM172A	0	intronic	8.872	7	5	15	1	0	0
rs182780334	5	93099271	C	A	0.04175	1.47758e-09	0.781725	rs115398498	63	FAM172A	0	intronic	1.478	7	5	15	1	0	0
rs138759869	5	93099791	A	G	0.05964	1.43412e-08	0.73105	rs9314090	63	FAM172A	0	intronic	3.679	7	5	15	1	0	0
rs6868462	5	93102341	T	C	0.05964	5.62006e-09	0.73105	rs9314090	63	FAM172A	0	intronic	0.892	6	5	15	1	0	0
rs6868481	5	93102385	T	C	0.05964	5.62006e-09	0.73105	rs9314090	63	FAM172A	0	intronic	0.738	7	5	15	1	0	0
rs369272402	5	93106457	G	A	0.03181	4.9506e-11	0.913757	rs115136616	63	FAM172A	0	intronic	0.329	7	5	15	1	0	0
rs7730993	5	93109159	G	T	0.05964	1.46907e-08	0.73105	rs9314090	63	FAM172A	0	intronic	6.089	7	4	5	1	0	0
rs111356742	5	93112439	G	A	0.02187	6.02835e-08	1	rs76344390	63	FAM172A	0	intronic	0.053	7	5	5	1	0	0
rs112914035	5	93113639	G	A	0.02187	2.81386e-08	1	rs76344390	63	FAM172A	0	intronic	17.26	7	5	5	1	0	0
rs2119449	5	93115673	C	T	0.05964	1.0839e-08	0.73105	rs9314090	63	FAM172A	0	intronic	0.373	6	4	15	1	0	0
rs35147150	5	93116423	G	A	0.05964	7.5968e-09	0.73105	rs9314090	63	FAM172A	0	intronic	1.338	7	4	15	1	0	0
rs17083337	5	93118265	T	C	0.05964	9.90999e-09	0.73105	rs9314090	63	FAM172A	0	intronic	1.806	6	4	15	1	0	0
rs10066088	5	93119374	T	G	0.05964	9.73179e-09	0.73105	rs9314090	63	FAM172A	0	intronic	8.944	7	4	15	1	0	0
rs2344918	5	93121721	T	C	0.05865	9.844e-09	0.718228	rs9314090	63	FAM172A	0	intronic	4.413	7	5	15	1	0	0
rs1372037	5	93122754	T	A	0.05964	8.71948e-09	0.73105	rs9314090	63	FAM172A	0	intronic	3.461	6	5	15	1	0	0
rs149919432	5	93132805	T	A	0.01889	2.5195e-08	0.858283	rs76344390	63	FAM172A	0	intronic	19.63	6	5	15	1	0	1
rs7715555	5	93136661	A	G	0.05964	7.04463e-09	0.73105	rs9314090	63	FAM172A	0	intronic	5.279	5	1	15	1	0	1
rs9314089	5	93138165	A	C	0.05964	5.90564e-09	0.73105	rs9314090	63	FAM172A	0	intronic	0.574	6	5	15	1	0	1
rs76344390	5	93138657	C	T	0.02187	2.09791e-08	1	rs76344390	63	FAM172A	0	intronic	1.307	5	5	15	1	0	1
rs149971165	5	93140868	C	T	0.01988	7.72652e-08	0.905327	rs76344390	63	FAM172A	0	intronic	12.36	6	5	15	1	0	0
rs9314090	5	93147999	A	T	0.07952	8.69227e-09	1	rs9314090	63	FAM172A	0	intronic	6.39	6	5	15	1	0	0
rs4242233	5	93148166	C	T	0.05964	6.61551e-09	0.73105	rs9314090	63	FAM172A	0	intronic	10.66	6	5	15	1	0	0
rs10866759	5	93150312	A	C	0.05964	9.74794e-09	0.73105	rs9314090	63	FAM172A	0	intronic	0.841	6	4	15	1	0	0
rs140083818	5	93150564	G	A	0.0328	7.79722e-11	0.942383	rs115136616	63	FAM172A	0	intronic	2.535	7	4	15	1	0	0
rs2924375	5	93152357	C	A	0.05964	8.84684e-09	0.73105	rs9314090	63	FAM172A	0	intronic	3.802	5	5	15	1	0	0
rs2924376	5	93153552	T	C	0.02187	7.81342e-08	1	rs76344390	63	FAM172A	0	intronic	3.802	6	5	15	1	0	0
rs2924377	5	93157266	A	T	0.05964	6.06082e-09	0.73105	rs9314090	63	FAM172A	0	intronic	2.622	6	5	15	1	0	0
rs141777861	5	93159971	T	C	0.01988	2.07778e-07	0.905327	rs76344390	63	FAM172A	0	exonic	14.05	6	4	15	1	0	0
rs112758311	5	93161167	A	G	0.02187	4.57723e-08	1	rs76344390	63	FAM172A	0	intronic	3.087	6	4	15	1	0	0
rs1869277	5	93171444	G	A	0.05964	9.78296e-09	0.73105	rs9314090	63	FAM172A	0	intronic	3.253	NA	5	15	1	0	0
rs113588580	5	93172024	C	T	0.02187	5.67047e-08	1	rs76344390	63	FAM172A	0	intronic	0.017	7	5	15	1	0	0
rs1031422	5	93172547	G	A	0.05964	1.08026e-08	0.73105	rs9314090	63	FAM172A	0	intronic	2.19	NA	5	15	1	0	0
rs74765291	5	93173096	G	A	0.02187	4.82262e-08	1	rs76344390	63	FAM172A	0	intronic	3.84	7	5	15	1	0	0
rs145120402	5	93174765	A	C	0.03181	1.30952e-10	0.913757	rs115136616	63	FAM172A	0	intronic	6.975	7	5	15	1	0	0
rs113558803	5	93174781	T	C	0.03479	0.000155137	0.633869	rs76344390	63	FAM172A	0	intronic	0.674	7	5	15	1	0	0
rs4869203	5	93176417	C	T	0.06163	8.13327e-09	0.702958	rs9314090	63	FAM172A	0	intronic	2.654	7	5	15	1	0	0
rs4607342	5	93177527	C	T	0.05964	8.27531e-09	0.73105	rs9314090	63	FAM172A	0	intronic	3.365	5	5	15	1	0	0
rs4380636	5	93178103	G	A	0.05964	8.04789e-09	0.73105	rs9314090	63	FAM172A	0	intronic	4.131	7	5	15	1	0	0
rs116509069	5	93181416	G	A	0.04076	4.46296e-09	0.801546	rs115398498	63	FAM172A	0	intronic	9.677	5	4	15	1	0	0
rs80321487	5	93186995	T	A	0.03479	0.00010892	0.633869	rs76344390	63	FAM172A	0	intronic	1.528	6	5	15	1	0	0
rs113338117	5	93187370	T	C	0.03479	0.000402918	0.633869	rs76344390	63	FAM172A	0	intronic	1.423	6	5	15	1	0	0
rs9717098	5	93187937	T	C	0.05964	5.46006e-09	0.73105	rs9314090	63	FAM172A	0	intronic	0.836	6	5	15	1	0	0
rs10476587	5	93188854	T	A	0.06859	4.51869e-05	0.617124	rs9314090	63	FAM172A	0	intronic	0.786	7	5	15	1	0	0
rs6865007	5	93190687	G	A	0.05964	1.04082e-08	0.73105	rs9314090	63	FAM172A	0	intronic	0.962	7	5	15	1	0	0
rs10463182	5	93190855	C	G	0.06262	1.70532e-08	0.689562	rs9314090	63	FAM172A	0	intronic	0.447	7	5	15	1	0	0
rs10463183	5	93191954	C	T	0.05964	1.04082e-08	0.73105	rs9314090	63	FAM172A	0	intronic	1.347	6	5	15	1	0	0
rs6556835	5	93192764	G	A	0.05964	1.04082e-08	0.73105	rs9314090	63	FAM172A	0	intronic	2.756	7	5	15	1	0	0
rs6893023	5	93195362	G	A	0.05964	6.94807e-09	0.73105	rs9314090	63	FAM172A	0	intronic	3.148	7	5	15	1	0	0
rs13172644	5	93195864	C	T	0.05964	7.3869e-09	0.73105	rs9314090	63	FAM172A	0	intronic	0.995	7	5	15	1	0	0
rs28685651	5	93196367	T	C	0.05964	2.63702e-08	0.73105	rs9314090	63	FAM172A	0	intronic	1.914	6	5	15	1	0	0
rs182384504	5	93196414	G	A	0.01889	5.70562e-07	0.858283	rs76344390	63	FAM172A	0	ncRNA_exonic	1.444	7	5	15	1	0	0
rs4869204	5	93196659	A	G	0.05964	8.47054e-09	0.73105	rs9314090	63	FAM172A	0	ncRNA_exonic	5.13	5	5	15	1	0	0
rs7710880	5	93200273	A	C	0.05964	7.3674e-09	0.73105	rs9314090	63	FAM172A	0	intronic	6.153	7	5	15	1	0	0
rs141927441	5	93200915	G	A	0.02187	6.42044e-08	1	rs76344390	63	FAM172A	0	intronic	1.448	7	5	15	1	0	0
rs147580953	5	93205518	C	A	0.03479	0.000110142	0.633869	rs76344390	63	FAM172A	0	intronic	1.533	7	5	15	1	0	0
rs1026280	5	93209704	G	C	0.05964	7.64241e-09	0.73105	rs9314090	63	FAM172A	0	intronic	0.319	6	5	15	1	0	0
rs1026281	5	93209839	G	A	0.05964	8.15074e-09	0.73105	rs9314090	63	FAM172A	0	intronic	1.944	4	5	15	1	0	0
rs10514378	5	93211958	C	T	0.06064	5.96294e-09	0.716781	rs9314090	63	FAM172A	0	intronic	19.69	5	5	15	1	0	0
rs6874223	5	93213469	A	C	0.06064	6.40345e-09	0.716781	rs9314090	63	FAM172A	0	intronic	1.373	7	4	15	1	0	0
rs10066323	5	93214776	A	G	0.06064	8.66996e-09	0.716781	rs9314090	63	FAM172A	0	intronic	6.324	7	5	15	1	0	0
rs1453002	5	93218019	A	G	0.05865	9.94647e-09	0.718228	rs9314090	63	FAM172A	0	intronic	2.638	NA	5	15	1	0	0
rs144641399	5	93231147	T	C	0.01889	9.35174e-07	0.858283	rs76344390	63	FAM172A	0	intronic	10.51	6	2	15	1	0	0
rs9314091	5	93232135	C	T	0.05964	2.87754e-08	0.677372	rs9314090	63	FAM172A	0	intronic	3.011	7	5	15	1	0	0
rs80209146	5	93241171	A	G	0.02087	1.47338e-07	0.952565	rs76344390	63	FAM172A	0	intronic	3.815	6	5	15	1	0	1
rs11135399	5	93259901	A	G	0.06064	7.36906e-08	0.663996	rs9314090	63	FAM172A	0	intronic	4.107	7	5	15	1	0	0
rs114742862	5	93260123	G	C	0.04076	6.94449e-08	0.850638	rs115398498	63	FAM172A	0	intronic	4.706	6	5	15	1	0	0
rs139130346	5	93291707	T	G	0.01889	6.68329e-07	0.858283	rs76344390	63	FAM172A	0	intronic	3.074	5	4	5	1	0	0
rs79446980	5	93304012	G	A	0.02087	3.06105e-07	0.952565	rs76344390	63	FAM172A	0	intronic	1.085	5	5	15	1	0	0
rs140007219	5	93313599	T	C	0.01889	6.77077e-07	0.858283	rs76344390	63	FAM172A	0	intronic	3.304	5	5	9	1	0	0
rs540487478	5	93322006	A	G	0.04076	2.19584e-08	0.850638	rs115398498	63	FAM172A	0	intronic	1.339	NA	5	15	1	0	0
rs6873825	5	93331896	A	G	0.05865	2.27745e-08	0.691187	rs9314090	63	FAM172A	0	intronic	1.68	7	5	15	1	0	0
rs186951670	5	93339513	G	A	0.01889	9.4252e-08	0.858283	rs76344390	63	FAM172A	0	intronic	1.999	7	5	15	1	0	0
rs114300717	5	93360076	G	A	0.02087	1.27882e-06	0.952565	rs76344390	63	FAM172A	0	intronic	2.125	5	4	5	1	0	0
rs10070314	5	93360859	G	A	0.05467	2.72217e-08	0.624432	rs115398498	63	FAM172A	0	intronic	2.831	7	4	5	1	0	0
rs4869208	5	93361233	G	A	0.05268	1.50065e-08	0.649695	rs115398498	63	FAM172A	0	intronic	2.818	7	4	5	1	0	0
rs116802798	5	93363595	C	T	0.02087	1.25577e-06	0.952565	rs76344390	63	FAM172A	0	intronic	4.451	5	4	5	1	0	0
rs145627808	5	93366241	G	A	0.01889	3.91355e-07	0.858283	rs76344390	63	FAM172A	0	intronic	9.392	6	4	5	1	0	0
rs10476595	5	93366747	T	C	0.05467	2.68717e-08	0.624432	rs115398498	63	FAM172A	0	intronic	2.215	7	4	5	1	0	0
rs114072973	5	93372299	C	A	0.02684	3.6946e-10	0.772424	rs115398498	63	FAM172A	0	intronic	0.123	6	2	5	1	0	0
rs10076457	5	93372565	T	C	0.05268	1.62303e-08	0.649695	rs115398498	63	FAM172A	0	intronic	0.197	6	2	5	1	0	0
rs115398498	5	93372812	C	T	0.03479	1.47942e-08	1	rs115398498	63	FAM172A	0	intronic	0.395	7	5	5	1	0	0
rs10062291	5	93375648	G	T	0.05467	2.89677e-08	0.624432	rs115398498	63	FAM172A	0	intronic	0.431	7	4	5	1	0	0
rs141834426	5	93385558	G	C	0.02684	4.01917e-10	0.772424	rs115398498	63	FAM172A	0	intronic	0.703	4	4	5	1	0	0
rs13161203	5	93391255	T	C	0.05467	3.36628e-08	0.624432	rs115398498	63	FAM172A	0	intronic	3.302	6	5	5	1	0	0
rs7733532	5	93395896	A	T	0.05268	1.87643e-08	0.649695	rs115398498	63	FAM172A	0	intronic	2.095	7	5	15	1	0	0
rs2345363	5	93396702	G	C	0.05467	3.53494e-08	0.624432	rs115398498	63	FAM172A	0	intronic	0.778	7	5	15	1	0	0
rs114891177	5	93397741	C	T	0.02684	6.29856e-10	0.772424	rs115398498	63	FAM172A	0	intronic	0.681	6	5	15	1	0	0
rs2345364	5	93398922	T	A	0.05467	3.53494e-08	0.624432	rs115398498	63	FAM172A	0	intronic	1.271	5	5	15	1	0	0
rs114514659	5	93402621	A	G	0.03479	1.83513e-08	1	rs115398498	63	FAM172A	0	intronic	1.18	6	4	9	1	0	0
rs6894989	5	93419144	G	A	0.05467	2.6394e-08	0.624432	rs115398498	63	FAM172A	0	intronic	10.29	7	5	15	1	0	0
rs115789128	5	93448223	C	A	0.01988	4.0157e-06	0.813128	rs76344390	63	FAM172A	818	upstream	4.333	7	1	15	1	0	1
rs55923251	5	93456247	G	C	0.06561	1.32646e-15	0.830243	rs57369917	63	FAM172A	8842	intergenic	0.773	6	9	15	1	0	0
rs57369917	5	93465578	C	G	0.07853	1.27524e-11	1	rs57369917	63	FAM172A	18173	intergenic	4.699	7	14	15	0	0	0
rs140597060	5	93470559	C	T	0.03877	4.92582e-08	0.745702	rs115398498	63	KIAA0825	18111	intergenic	10.41	7	9	15	0	0	0
rs6556841	5	93495631	C	G	0.04076	2.42117e-07	0.801546	rs115398498	63	KIAA0825	0	intronic	15.2	5	5	15	1	0	0
rs116450368	5	93503520	A	G	0.0338	3.75675e-08	0.97113	rs115398498	63	KIAA0825	0	intronic	14.46	6	5	15	1	0	0
rs115840240	5	93509229	G	A	0.02485	1.40457e-09	0.716716	rs115398498	63	KIAA0825	0	intronic	0.867	7	5	15	1	0	0
rs147130733	5	93518261	A	G	0.02087	1.08716e-05	0.772274	rs76344390	63	KIAA0825	0	intronic	0.442	7	5	15	1	0	0
rs115280770	5	93537741	A	T	0.02386	1.80813e-09	0.689036	rs115398498	63	KIAA0825	0	intronic	2.086	6	5	15	1	0	0
rs7378943	5	93548292	T	G	0.07853	5.95051e-10	0.947094	rs57369917	63	KIAA0825	0	intronic	1.865	4	5	15	1	0	0
rs141667127	5	93561009	T	G	0.02087	2.36597e-05	0.772274	rs76344390	63	KIAA0825	0	intronic	3.509	6	5	15	1	0	0
rs17083523	5	93621036	T	A	0.02485	7.99257e-07	0.715196	rs76344390	63	KIAA0825	0	intronic	2.923	6	5	15	1	0	0
rs148698287	5	93631862	G	C	0.02087	2.54384e-05	0.772274	rs76344390	63	KIAA0825	0	intronic	1.483	5	5	15	1	0	0
rs62373330	5	124627815	C	T	0.09344	3.36995e-06	0.748211	rs62374669	64	HMGB1P22	26470	intergenic	0.215	7	5	15	0	0	0
rs62373331	5	124628055	A	G	0.09344	4.12068e-06	0.748211	rs62374669	64	HMGB1P22	26710	intergenic	6.815	7	5	15	0	0	0
rs62373332	5	124628604	C	T	0.09344	3.73048e-06	0.748211	rs62374669	64	HMGB1P22	27259	intergenic	5.601	5	5	15	0	0	0
rs62373333	5	124631770	C	G	0.09245	8.94496e-07	0.756624	rs62374669	64	HMGB1P22	30425	intergenic	2.294	5	5	15	0	0	0
rs751656	5	124633296	T	C	0.09245	9.8026e-07	0.756624	rs62374669	64	HMGB1P22	31951	intergenic	5.684	NA	5	15	0	0	0
rs62373334	5	124636227	C	G	0.0835	1.90887e-06	0.837562	rs62374669	64	HMGB1P22	34882	intergenic	0.132	7	5	15	0	0	0
rs62373335	5	124636612	A	T	0.0835	1.09861e-06	0.837562	rs62374669	64	HMGB1P22	35267	intergenic	4.316	7	5	15	0	0	0
rs75922559	5	124643125	A	G	0.0835	1.34334e-06	0.837562	rs62374669	64	HMGB1P22	41780	intergenic	6.062	7	5	15	0	0	0
rs62373353	5	124646541	A	G	0.09046	8.4234e-07	0.773923	rs62374669	64	RN7SKP117	40019	intergenic	3.099	4	5	15	0	0	0
rs62373356	5	124649606	C	A	0.08946	2.42284e-06	0.779515	rs62374669	64	RN7SKP117	36954	intergenic	1.278	6	5	15	0	0	0
rs62373357	5	124650592	T	C	0.09046	2.5693e-06	0.773923	rs62374669	64	RN7SKP117	35968	intergenic	3.161	7	5	15	0	0	0
rs56144112	5	124651162	G	A	0.08946	2.00214e-06	0.779515	rs62374669	64	RN7SKP117	35398	intergenic	1.099	5	5	15	0	0	0
rs62373358	5	124652407	A	G	0.08946	9.70917e-07	0.779515	rs62374669	64	RN7SKP117	34153	intergenic	6.807	5	2	15	0	0	0
rs62373359	5	124653637	A	G	0.08946	1.91092e-06	0.779515	rs62374669	64	RN7SKP117	32923	intergenic	18.84	3a	2	15	0	0	0
rs72781173	5	124654514	G	T	0.08946	1.68438e-06	0.779515	rs62374669	64	RN7SKP117	32046	intergenic	4.179	7	5	15	0	0	0
rs62374660	5	124654562	A	T	0.0835	9.95054e-07	0.837562	rs62374669	64	RN7SKP117	31998	intergenic	3.148	6	5	15	0	0	0
rs185299978	5	124655512	T	C	0.07256	2.12929e-06	0.684848	rs62374669	64	RN7SKP117	31048	intergenic	0.161	7	5	15	0	0	0
rs62374662	5	124656554	A	G	0.09046	2.03053e-06	0.773923	rs62374669	64	RN7SKP117	30006	intergenic	2.461	7	5	15	0	0	0
rs72781177	5	124657679	C	T	0.09046	1.69827e-06	0.773923	rs62374669	64	RN7SKP117	28881	intergenic	11.58	5	5	15	0	0	0
rs72781179	5	124663159	G	A	0.09145	2.25915e-06	0.785734	rs62374669	64	RN7SKP117	23401	intergenic	0.553	7	5	15	0	0	0
rs72781189	5	124669779	A	T	0.09046	3.69453e-07	0.815656	rs62374669	64	RN7SKP117	16781	intergenic	2.192	6	5	15	0	0	0
rs62374665	5	124670061	G	A	0.0835	2.56174e-07	0.882641	rs62374669	64	RN7SKP117	16499	intergenic	8.551	7	5	15	0	0	0
rs62374666	5	124670260	C	T	0.09046	4.57303e-07	0.815656	rs62374669	64	RN7SKP117	16300	intergenic	6.241	6	5	15	0	0	0
rs1444651	5	124673339	C	T	0.09046	7.12345e-07	0.815656	rs62374669	64	RN7SKP117	13221	intergenic	15.09	5	5	15	0	0	0
rs62374669	5	124680684	T	C	0.08151	4.99594e-08	1	rs62374669	64	RN7SKP117	5876	intergenic	2.852	7	5	15	0	0	0
rs62374670	5	124681377	T	C	0.08052	1.86153e-07	0.987627	rs62374669	64	RN7SKP117	5183	intergenic	2.342	7	5	15	0	0	0
rs62374671	5	124682607	C	T	0.0825	1.16735e-07	0.987729	rs62374669	64	RN7SKP117	3953	intergenic	0.004	6	1	15	0	0	0
rs62374673	5	124684644	G	A	0.0825	4.82022e-07	0.987729	rs62374669	64	RN7SKP117	1916	intergenic	1.973	5	1	15	0	0	0
rs62374685	5	124693015	G	A	0.08151	7.83893e-08	0.97535	rs62374669	64	RN7SKP117	6190	intergenic	2.156	5	5	15	0	0	0
rs62374686	5	124693041	T	G	0.08151	7.83893e-08	0.97535	rs62374669	64	RN7SKP117	6216	intergenic	0.3	5	5	15	0	0	0
rs62374687	5	124693143	A	G	0.08151	6.80524e-08	0.97535	rs62374669	64	RN7SKP117	6318	intergenic	2.622	7	5	15	0	0	0
rs374787277	5	124695268	A	T	0.08151	1.87692e-06	0.97535	rs62374669	64	RN7SKP117	8443	intergenic	3.264	7	14	15	0	0	0
rs62374690	5	124695774	G	A	0.08151	1.87692e-06	0.97535	rs62374669	64	RN7SKP117	8949	intergenic	2.618	6	14	15	0	0	0
rs62374694	5	124700701	C	G	0.08151	2.95351e-07	0.97535	rs62374669	64	RN7SKP117	13876	intergenic	1.753	6	9	15	0	0	0
rs78217276	5	124700777	A	C	0.08151	5.60701e-07	0.97535	rs62374669	64	RN7SKP117	13952	intergenic	0.561	7	9	15	0	0	0
rs62374698	5	124709071	A	G	0.0835	1.14577e-06	0.952476	rs62374669	64	RN7SKP117	22246	intergenic	21.5	4	1	15	0	0	0
rs75614371	5	124710695	C	T	0.0835	5.89417e-07	0.952476	rs62374669	64	RN7SKP117	23870	intergenic	1.825	7	5	15	0	0	0
rs62374716	5	124722772	C	T	0.08052	9.77067e-06	0.846559	rs62374669	64	RN7SKP117	35947	intergenic	0.212	6	5	15	0	0	0
rs62374718	5	124723174	T	G	0.07952	3.49244e-06	0.857366	rs62374669	64	RN7SKP117	36349	intergenic	3.511	5	5	15	0	0	0
rs79434372	5	124723186	A	T	0.07555	8.15242e-05	0.80811	rs62374669	64	RN7SKP117	36361	intergenic	0.719	5	5	15	0	0	0
rs62374720	5	124724982	C	T	0.07952	5.10378e-06	0.857366	rs62374669	64	RN7SKP117	38157	intergenic	0.338	6	5	15	0	0	0
rs62374721	5	124725869	A	C	0.07952	5.58067e-06	0.857366	rs62374669	64	RN7SKP117	39044	intergenic	14.01	7	5	15	0	0	0
rs62374723	5	124727428	C	T	0.08151	2.44205e-05	0.835978	rs62374669	64	RN7SKP117	40603	intergenic	5.161	7	5	15	0	0	0
rs62374724	5	124727912	C	G	0.07952	1.44605e-05	0.857366	rs62374669	64	RN7SKP117	41087	intergenic	1.522	6	5	15	0	0	0
rs150334989	5	124728471	C	G	0.08151	1.18605e-05	0.835978	rs62374669	64	RN7SKP117	41646	intergenic	2.024	7	5	15	0	0	0
rs62374725	5	124729891	T	C	0.07952	4.60612e-06	0.857366	rs62374669	64	RN7SKP117	43066	intergenic	4.92	7	5	15	0	0	0
rs75050865	5	124732609	C	T	0.06958	5.53974e-05	0.736382	rs62374669	64	RN7SKP117	45784	upstream	0.698	5	5	15	0	0	0
rs17465113	5	124734492	C	T	0.07952	1.42309e-05	0.857366	rs62374669	64	RN7SKP117	47667	intergenic	0.11	5	5	15	0	0	0
rs62374727	5	124734503	C	T	0.07952	1.67879e-05	0.857366	rs62374669	64	RN7SKP117	47678	intergenic	0.977	5	5	15	0	0	0
rs75002469	5	124739467	A	C	0.07952	6.86779e-06	0.857366	rs62374669	64	RN7SKP117	52642	intergenic	6.017	5	5	15	0	0	0
rs62374730	5	124746653	T	C	0.07853	2.79434e-06	0.84544	rs62374669	64	RN7SKP117	59828	intergenic	21.7	4	1	7	0	0	1
rs62374731	5	124746813	C	T	0.07853	4.27712e-06	0.84544	rs62374669	64	RN7SKP117	59988	intergenic	18.71	4	1	7	0	0	1
rs34989027	5	133839271	C	T	0.1799	4.13675e-08	1	rs34989027	65	AC005355.2	2971	intergenic	6.549	4	1	7	0	1	1
rs6889951	5	133847772	T	G	0.1809	1.5752e-06	0.939785	rs34989027	65	AC005355.2	2851	intergenic	3.242	2a	2	7	0	1	1
rs13187289	5	133849177	C	G	0.1809	1.20935e-06	0.939785	rs34989027	65	AC005355.2	4256	intergenic	4.942	7	5	15	0	0	1
rs6891492	5	133851599	G	A	0.1809	1.81198e-06	0.939785	rs34989027	65	RN7SL541P	1901	intergenic	10.55	5	4	15	1	0	1
rs329119	5	133861716	C	T	0.1789	8.94668e-07	0.952907	rs34989027	65	JADE2	0	intronic	19.67	4	1	1	1	0	1
rs35228972	5	133862698	C	G	0.1779	1.08176e-06	0.946244	rs34989027	65	JADE2	0	intronic	14.05	2b	1	1	1	1	1
rs34696521	5	133866991	G	A	0.1779	3.00425e-06	0.933018	rs34989027	65	JADE2	0	intronic	8.048	4	2	7	1	1	1
rs352362	5	148663072	T	A	0.4901	7.40596e-10	0.676543	rs352359	66	AFAP1L1	0	intronic	2.577	6	5	15	1	0	0
rs783781	5	148663119	G	A	0.4831	3.43858e-09	0.70577	rs352359	66	AFAP1L1	0	intronic	0.149	NA	5	15	1	1	0
rs352361	5	148663446	A	G	0.4901	2.73572e-10	0.717256	rs352359	66	AFAP1L1	0	intronic	6.406	NA	2	15	1	1	0
rs352360	5	148663788	C	T	0.4712	1.22145e-07	0.602071	rs352359	66	AFAP1L1	0	intronic	4.963	1f	2	15	1	1	0
rs352359	5	148663809	G	C	0.4036	1.60226e-12	1	rs352359	66	AFAP1L1	0	intronic	7.023	5	2	15	1	1	0
rs352358	5	148663992	A	C	0.4046	3.75106e-12	0.996137	rs352359	66	AFAP1L1	0	intronic	1.159	1f	2	15	1	1	0
rs24283	5	148664771	G	A	0.4901	1.12659e-10	0.717256	rs352359	66	AFAP1L1	0	intronic	6.901	5	2	15	1	1	0
rs10875569	5	151111863	C	T	0.336	8.27323e-10	0.655019	rs12653926	67	CTB-113P19.1	7519	intergenic	0.187	7	4	15	0	1	0
rs6579897	5	151112513	G	A	0.339	9.33332e-10	0.64753	rs12653926	67	CTB-113P19.1	8169	intergenic	2.317	6	1	15	1	0	0
rs6878198	5	151112722	C	T	0.337	4.72409e-10	0.651856	rs12653926	67	CTB-113P19.1	8378	intergenic	0.607	6	4	15	1	1	0
rs2964595	5	151113804	T	G	0.339	5.93176e-10	0.64753	rs12653926	67	ATOX1	8072	intergenic	0.327	NA	4	15	1	1	0
rs2964594	5	151113948	G	A	0.339	7.2094e-10	0.64753	rs12653926	67	ATOX1	7928	intergenic	2.703	NA	4	15	1	1	0
rs6579901	5	151114141	C	T	0.339	6.64949e-10	0.64753	rs12653926	67	ATOX1	7735	intergenic	2.167	7	4	15	1	1	0
rs2915820	5	151114335	C	T	0.338	5.67312e-10	0.648708	rs12653926	67	ATOX1	7541	intergenic	4.444	NA	4	15	1	1	0
rs2964593	5	151114629	T	C	0.3519	1.27696e-10	0.602431	rs12653926	67	ATOX1	7247	intergenic	2.733	NA	5	15	1	1	0
rs2915818	5	151115290	A	T	0.336	1.30314e-10	0.677829	rs12653926	67	ATOX1	6586	intergenic	5.26	6	4	15	1	1	0
rs2915817	5	151115517	C	T	0.2803	4.54864e-11	0.883855	rs12653926	67	ATOX1	6359	intergenic	6.511	NA	4	15	1	1	0
rs2964592	5	151115688	G	A	0.2803	5.97847e-11	0.883855	rs12653926	67	ATOX1	6188	intergenic	5.065	NA	4	15	1	1	0
rs2915816	5	151115857	A	G	0.2893	8.11191e-11	0.846069	rs12653926	67	ATOX1	6019	intergenic	5.233	NA	4	15	1	1	0
rs2915815	5	151115883	C	G	0.2803	3.61324e-11	0.883855	rs12653926	67	ATOX1	5993	intergenic	1.781	7	4	15	1	1	0
rs2964591	5	151117397	G	A	0.2803	5.73107e-11	0.883855	rs12653926	67	ATOX1	4479	intergenic	7.884	NA	4	5	1	1	0
rs2915828	5	151118121	A	G	0.2803	5.52025e-11	0.883855	rs12653926	67	ATOX1	3755	intergenic	7.21	NA	4	5	1	1	0
rs2964590	5	151118146	G	C	0.2803	4.73416e-11	0.883855	rs12653926	67	ATOX1	3730	intergenic	3.44	4	4	5	1	1	0
rs2964589	5	151118189	T	G	0.2793	4.69322e-11	0.878655	rs12653926	67	ATOX1	3687	intergenic	0.513	NA	4	5	1	1	0
rs2964588	5	151118386	T	C	0.2803	4.48974e-11	0.883855	rs12653926	67	ATOX1	3490	intergenic	12.02	NA	4	5	1	1	0
rs2915827	5	151119705	A	T	0.2803	5.52008e-11	0.883855	rs12653926	67	ATOX1	2171	intergenic	5.578	4	2	7	1	1	0
rs2915826	5	151119963	A	G	0.2803	3.6843e-11	0.883855	rs12653926	67	ATOX1	1913	intergenic	0.396	NA	1	7	1	1	0
rs2964587	5	151119972	T	C	0.2803	3.6843e-11	0.883855	rs12653926	67	ATOX1	1904	intergenic	1.633	NA	1	7	1	1	0
rs2016409	5	151126324	T	G	0.2634	7.06619e-12	0.984263	rs12653926	67	ATOX1	0	intronic	0.229	NA	4	5	1	1	0
rs2915822	5	151130901	T	G	0.2734	5.98902e-11	0.935151	rs12653926	67	ATOX1	0	intronic	5.475	NA	4	5	1	1	0
rs1972780	5	151140456	A	G	0.2734	1.66986e-10	0.935151	rs12653926	67	ATOX1	0	ncRNA_intronic	0.549	NA	5	15	1	1	0
rs1549920	5	151140844	A	T	0.2734	1.94085e-10	0.935151	rs12653926	67	ATOX1	0	ncRNA_intronic	4.466	6	5	15	1	1	0
rs2964585	5	151141895	C	T	0.2634	1.62443e-11	0.984263	rs12653926	67	ATOX1	0	ncRNA_intronic	0.16	NA	5	15	1	1	0
rs2964584	5	151142878	T	C	0.2644	1.64845e-11	0.97926	rs12653926	67	ATOX1	0	ncRNA_intronic	1.178	NA	5	15	1	1	0
rs2964583	5	151143313	A	G	0.2644	2.21024e-11	0.97926	rs12653926	67	ATOX1	0	ncRNA_intronic	0.088	NA	5	15	1	1	0
rs2964582	5	151143774	C	A	0.2634	2.31999e-11	0.984263	rs12653926	67	ATOX1	0	ncRNA_intronic	2.016	NA	5	15	1	1	0
rs2915882	5	151145436	T	C	0.2634	1.75858e-11	0.984263	rs12653926	67	ATOX1	0	ncRNA_exonic	16.19	NA	5	15	1	1	0
rs2964578	5	151147198	T	A	0.2634	2.22609e-11	0.984263	rs12653926	67	ATOX1	0	intronic	1.504	6	5	15	1	1	0
rs2915881	5	151147259	A	G	0.2634	2.44517e-11	0.984263	rs12653926	67	ATOX1	0	intronic	3.032	NA	5	15	1	1	0
rs2915880	5	151147334	G	A	0.2634	1.78496e-11	0.984263	rs12653926	67	ATOX1	0	intronic	3.361	NA	5	15	1	1	0
rs2915879	5	151147442	A	G	0.2734	2.33366e-10	0.935151	rs12653926	67	ATOX1	0	intronic	0.236	NA	5	15	1	1	0
rs62377931	5	151149001	A	G	0.2634	2.28737e-11	0.984263	rs12653926	67	ATOX1	0	intronic	0.906	6	1	15	1	1	0
rs17741826	5	151149262	T	C	0.2634	2.03533e-11	0.984263	rs12653926	67	ATOX1	0	intronic	1.298	5	1	15	1	1	0
rs2915878	5	151149662	A	G	0.2634	2.38639e-11	0.984263	rs12653926	67	ATOX1	0	intronic	3.737	NA	1	7	1	1	0
rs2915877	5	151150601	C	G	0.2634	2.63785e-11	0.984263	rs12653926	67	ATOX1	0	intronic	9.505	2b	1	1	1	1	0
rs2964576	5	151150602	T	G	0.2634	1.71767e-11	0.984263	rs12653926	67	ATOX1	0	intronic	6.759	NA	1	1	1	1	0
rs2915876	5	151150745	C	A	0.2634	2.20582e-11	0.984263	rs12653926	67	ATOX1:G3BP1	00:00:00	UTR5	7.408	NA	1	1	1	1	0
rs2915875	5	151151257	C	T	0.166	1.49056e-10	1	rs2915875	67	ATOX1:G3BP1	00:00:00	intronic	9.939	NA	1	1	1	1	0
rs6890099	5	151151962	A	G	0.2634	3.09656e-11	0.984263	rs12653926	67	ATOX1:G3BP1	00:00:00	splicing	15.66	4	1	1	1	1	0
rs2964574	5	151155711	G	A	0.2734	2.72074e-10	0.935151	rs12653926	67	G3BP1	0	intronic	10.69	NA	1	7	1	1	0
rs2915873	5	151156658	G	A	0.2734	2.49889e-10	0.935151	rs12653926	67	G3BP1	0	intronic	1.267	NA	2	5	1	1	0
rs2964573	5	151160122	A	T	0.2634	1.44534e-11	0.984263	rs12653926	67	G3BP1	0	intronic	3.375	5	3	5	1	1	0
rs2053063	5	151166764	T	C	0.2734	2.5429e-10	0.935151	rs12653926	67	G3BP1	0	intronic	0.818	NA	4	5	1	1	0
rs112432316	5	151168133	A	G	0.2833	9.26724e-11	0.875755	rs12653926	67	G3BP1	0	intronic	0.713	5	4	4	1	0	0
rs2964571	5	151171256	C	T	0.2634	1.53723e-11	0.984263	rs12653926	67	G3BP1	0	intronic	0.039	NA	4	4	1	1	0
rs2915869	5	151171509	C	T	0.2634	1.53723e-11	0.984263	rs12653926	67	G3BP1	0	intronic	0.996	NA	4	4	1	1	0
rs2347596	5	151179199	T	C	0.2634	2.25697e-11	0.984263	rs12653926	67	G3BP1	0	intronic	4.066	2b	4	4	1	1	0
rs892005	5	151180621	A	G	0.2634	2.3031e-11	0.984263	rs12653926	67	G3BP1	0	intronic	0.533	6	4	4	1	1	0
rs892006	5	151180890	C	A	0.2634	2.29851e-11	0.984263	rs12653926	67	G3BP1	0	intronic	0.834	7	4	4	1	1	0
rs72802204	5	151183183	T	C	0.2634	1.95277e-11	0.984263	rs12653926	67	G3BP1	0	intronic	3.482	5	4	4	1	1	0
rs1062177	5	151184701	C	T	0.2654	2.09255e-11	0.973918	rs12653926	67	G3BP1	0	UTR3	9.309	5	4	5	1	1	0
rs12522670	5	151185433	T	C	0.2018	2.89328e-09	0.795083	rs2915875	67	G3BP1	0	UTR3	6	5	4	5	1	1	0
rs973529	5	151188158	T	C	0.2634	1.98156e-11	0.984263	rs12653926	67	G3BP1	0	UTR3	5.37	5	4	5	1	1	0
rs17804178	5	151197729	T	G	0.2634	1.80174e-11	0.984263	rs12653926	67	GLRA1	4344	intergenic	3.943	7	4	5	1	1	0
rs2964612	5	151198750	G	A	0.2634	2.15691e-11	0.984263	rs12653926	67	GLRA1	3323	intergenic	9.683	NA	4	5	1	1	0
rs2915887	5	151205504	C	T	0.2644	1.41186e-11	0.979074	rs12653926	67	GLRA1	0	intronic	0.513	NA	4	15	1	1	0
rs12654573	5	151207473	T	G	0.2614	1.05129e-11	0.994685	rs12653926	67	GLRA1	0	intronic	4.176	6	4	15	1	1	0
rs62377945	5	151208004	C	G	0.2604	7.88825e-12	1	rs12653926	67	GLRA1	0	intronic	0.855	7	4	15	1	1	0
rs12515762	5	151209922	G	T	0.2604	8.8881e-12	1	rs12653926	67	GLRA1	0	intronic	15.08	6	4	15	1	1	0
rs111685496	5	151222967	A	C	0.2614	6.35402e-12	0.994685	rs12653926	67	GLRA1	0	intronic	0.9	6	5	15	1	1	0
rs12518722	5	151231460	A	G	0.2604	7.5046e-12	1	rs12653926	67	GLRA1	0	intronic	1.115	7	5	15	1	1	0
rs62394146	5	151233063	C	T	0.2614	5.34029e-12	0.994685	rs12653926	67	GLRA1	0	intronic	0.267	7	5	15	1	1	0
rs41494545	5	151235094	G	A	0.2604	7.1869e-12	1	rs12653926	67	GLRA1	0	intronic	1.282	7	4	15	1	1	0
rs62394155	5	151248069	G	A	0.2604	5.36015e-12	1	rs12653926	67	GLRA1	0	intronic	1.58	4	5	15	1	1	0
rs12653926	5	151250248	C	A	0.2604	5.34011e-12	1	rs12653926	67	GLRA1	0	intronic	6.424	5	5	15	1	1	0
rs17529681	5	151255270	T	A	0.164	2.3099e-10	0.984883	rs2915875	67	GLRA1	0	intronic	3.715	4	5	15	1	1	0
rs12518238	5	151259002	G	A	0.2604	6.11358e-12	0.989364	rs12653926	67	GLRA1	0	intronic	1.517	6	5	15	1	1	0
rs6892117	5	151264985	A	G	0.2694	1.00122e-11	0.943629	rs12653926	67	GLRA1	0	intronic	7.26	5	5	15	1	1	0
rs6896664	5	151265274	A	G	0.2694	1.88807e-11	0.943629	rs12653926	67	GLRA1	0	intronic	6.491	5	5	15	1	1	0
rs919263	5	151265853	T	C	0.2684	2.7188e-11	0.938346	rs12653926	67	GLRA1	0	intronic	4.582	NA	5	15	1	1	0
rs919262	5	151266084	T	C	0.2684	2.74345e-11	0.938346	rs12653926	67	GLRA1	0	intronic	2.155	NA	5	15	1	1	0
rs1346489	5	151266534	C	T	0.2684	2.62256e-11	0.938346	rs12653926	67	GLRA1	0	intronic	8.139	NA	5	15	1	1	0
rs6884630	5	151268997	A	T	0.2674	2.94377e-11	0.943331	rs12653926	67	GLRA1	0	intronic	3.434	7	5	15	1	1	0
rs62395861	5	151269270	A	G	0.2594	8.75241e-12	0.984192	rs12653926	67	GLRA1	0	intronic	4.589	6	5	15	1	1	0
rs59580263	5	151269577	T	A	0.2594	8.32018e-12	0.984192	rs12653926	67	GLRA1	0	intronic	5.325	5	5	15	1	1	0
rs10463321	5	151323905	T	G	0.2276	2.33461e-06	0.6243	rs12653926	67	CTB-12O2.1	5226	intergenic	0.432	7	14	15	0	1	0
rs11948899	5	167848199	C	G	0.3489	2.16875e-10	0.87422	rs6875678	68	WWC1	0	intronic	2.134	5	4	5	1	0	0
rs6875678	5	167849675	A	G	0.3608	5.5867e-11	1	rs6875678	68	WWC1	0	intronic	3.186	4	4	5	1	0	0
rs6876338	5	167849980	C	G	0.4423	1.81476e-09	0.699512	rs6875678	68	WWC1	0	intronic	0.036	7	4	5	1	0	0
rs6876370	5	167850039	C	T	0.4423	2.03787e-09	0.699512	rs6875678	68	WWC1	0	intronic	0.437	6	4	5	1	0	0
rs12054944	5	167850748	A	G	0.4473	3.77007e-10	0.68109	rs6875678	68	WWC1	0	exonic	5.811	5	4	15	1	0	0
rs4976606	5	167851168	A	G	0.4463	5.95099e-10	0.683924	rs6875678	68	WWC1	0	intronic	4.813	3a	4	15	1	0	0
rs4976607	5	167852461	T	C	0.4453	8.39121e-10	0.679874	rs6875678	68	WWC1	0	intronic	6.905	5	4	15	1	0	0
rs3733984	5	167854690	C	G	0.4443	1.97732e-09	0.675862	rs6875678	68	WWC1	0	intronic	1.435	7	4	5	1	0	0
rs3929002	5	167858999	A	G	0.4433	1.60763e-09	0.68414	rs6875678	68	WWC1	0	intronic	7.496	NA	4	15	1	0	0
rs7718568	5	167861057	A	G	0.4433	2.68115e-09	0.68414	rs6875678	68	WWC1	0	intronic	6.624	5	2	15	1	0	1
rs1559095	5	167862296	C	T	0.4433	5.87428e-10	0.68414	rs6875678	68	WWC1	0	intronic	5.029	NA	4	15	1	0	1
rs4976609	5	167863844	G	A	0.3688	6.64982e-11	0.932982	rs6875678	68	WWC1	0	intronic	0.619	4	4	15	1	0	1
rs73327284	5	170878000	T	C	0.2535	1.001e-09	0.957654	rs62384000	69	FGF18	0	intronic	6.201	3a	1	1	1	0	0
rs73327286	5	170879222	A	G	0.2575	7.421e-10	0.968279	rs62384000	69	FGF18	0	intronic	2.252	5	5	14	1	0	0
rs73327288	5	170879415	T	C	0.2594	1.72569e-09	0.957659	rs62384000	69	FGF18	0	intronic	1.696	5	5	14	1	0	0
rs62383999	5	170880615	C	T	0.2584	1.1508e-09	0.994688	rs62384000	69	FGF18	0	intronic	1.591	4	2	14	1	0	0
rs62384000	5	170880624	G	T	0.2575	5.71753e-10	1	rs62384000	69	FGF18	0	intronic	3.958	4	2	14	1	0	0
rs2043278	5	170882607	G	A	0.2555	9.86167e-10	0.978841	rs62384000	69	FGF18	0	intronic	5.755	4	4	14	1	0	0
rs3112457	5	170885807	T	C	0.2624	7.01405e-10	0.973938	rs62384000	69	FGF18	1179	intergenic	0.455	NA	5	14	1	0	0
rs13219280	6	7056502	T	C	0.3429	3.17291e-06	0.775644	rs600190	70	RREB1	51327	intergenic	0.982	7	5	15	0	0	0
rs533076	6	7058069	T	C	0.3479	2.82507e-06	0.774722	rs600190	70	RREB1	49760	intergenic	3.903	NA	5	15	0	0	0
rs532122	6	7058183	C	T	0.3479	2.91424e-06	0.774722	rs600190	70	RREB1	49646	intergenic	2.845	NA	5	15	0	0	0
rs495454	6	7059872	C	T	0.2962	9.00031e-06	0.639262	rs600190	70	RREB1	47957	intergenic	0.064	NA	5	15	0	0	0
rs13193292	6	7063789	A	T	0.2962	1.15591e-05	0.647191	rs600190	70	RREB1	44040	intergenic	0.452	7	5	15	0	0	0
rs2326876	6	7064315	T	A	0.2962	1.19623e-05	0.647191	rs600190	70	RREB1	43514	intergenic	4.28	7	5	15	0	0	0
rs2326877	6	7064446	T	A	0.2962	1.21895e-05	0.647191	rs600190	70	RREB1	43383	intergenic	12.04	5	5	15	0	0	0
rs474574	6	7074687	T	C	0.3439	3.28046e-07	0.806309	rs600190	70	RREB1	33142	intergenic	2.007	NA	5	15	0	0	0
rs2326878	6	7075094	C	A	0.2594	1.37531e-05	0.802107	rs600190	70	RREB1	32735	intergenic	1.241	6	5	15	0	0	0
rs611555	6	7075822	C	T	0.3469	3.33801e-07	0.842011	rs600190	70	RREB1	32007	intergenic	5.38	NA	5	15	0	0	0
rs608514	6	7076498	C	G	0.3469	2.48971e-07	0.842011	rs600190	70	RREB1	31331	intergenic	1.952	6	5	15	0	0	0
rs6925562	6	7076691	T	C	0.3091	4.34831e-08	0.983587	rs600190	70	RREB1	31138	intergenic	3.126	7	5	15	0	0	0
rs9392136	6	7078583	A	G	0.3101	1.08599e-07	0.995891	rs600190	70	RREB1	29246	intergenic	2.901	6	5	15	0	0	0
rs9392137	6	7078668	A	G	0.2346	8.03711e-05	0.694331	rs600190	70	RREB1	29161	intergenic	2.289	7	5	15	0	0	0
rs577465	6	7079573	G	T	0.2724	4.61574e-06	0.842799	rs600190	70	RREB1	28256	intergenic	2.316	NA	5	15	0	0	0
rs6912908	6	7080522	A	G	0.2356	8.22167e-05	0.696993	rs600190	70	RREB1	27307	intergenic	2.024	5	5	15	0	0	0
rs35257692	6	7080823	G	T	0.3489	4.08589e-07	0.850267	rs600190	70	RREB1	27006	intergenic	5.275	3a	5	15	0	0	0
rs501510	6	7081840	T	A	0.2724	7.92798e-07	0.85086	rs600190	70	RREB1	25989	intergenic	2.064	6	5	15	0	0	0
rs600190	6	7082093	A	G	0.3091	1.87663e-08	1	rs600190	70	RREB1	25736	intergenic	0.416	NA	5	15	0	0	0
rs9405325	6	7082633	T	C	0.2306	1.20961e-05	0.69133	rs600190	70	RREB1	25196	intergenic	1.544	7	5	15	0	0	0
rs13213992	6	7083218	T	C	0.3479	8.59045e-08	0.853543	rs600190	70	RREB1	24611	intergenic	2.93	7	5	15	0	0	0
rs679705	6	7083794	A	G	0.3072	6.25569e-08	0.991793	rs600190	70	RREB1	24035	intergenic	3.101	NA	5	15	0	0	0
rs10458206	6	7084214	T	C	0.3479	8.10854e-08	0.853543	rs600190	70	RREB1	23615	intergenic	0.405	5	5	15	0	0	0
rs4959424	6	7084857	T	G	0.3797	3.35365e-05	0.736368	rs600190	70	RREB1	22972	intergenic	1.804	5	5	15	0	0	0
rs12203597	6	7085512	A	G	0.3439	7.26911e-08	0.836388	rs600190	70	RREB1	22317	intergenic	9.273	4	5	15	0	0	0
rs61025394	6	7085817	G	A	0.2157	2.2069e-05	0.630743	rs600190	70	RREB1	22012	intergenic	0.137	7	5	15	0	0	0
rs13206608	6	7097537	G	A	0.3499	1.75532e-07	0.812094	rs600190	70	RREB1	10292	intergenic	0.65	7	5	15	0	0	0
rs13191182	6	7097549	T	C	0.3499	1.17807e-07	0.812094	rs600190	70	RREB1	10280	intergenic	2.355	7	5	15	0	0	0
rs12211604	6	7100029	A	G	0.3757	6.6573e-13	0.901841	rs11243143	70	RREB1	7800	intergenic	0.033	7	5	15	1	0	0
rs675209	6	7102084	C	T	0.2694	1.52231e-05	0.649299	rs11243143	70	RREB1	5745	intergenic	3.309	7	5	15	1	0	0
rs2842895	6	7106316	C	G	0.4553	2.14841e-10	0.69621	rs11243143	70	RREB1	1513	intergenic	18.23	4	2	15	1	1	0
rs11759956	6	7109097	T	C	0.4513	1.24035e-08	0.699076	rs11243143	70	RREB1	0	intronic	6.342	2b	1	1	1	1	0
rs7451690	6	7109433	T	C	0.492	7.04121e-09	0.606411	rs11243143	70	RREB1	0	intronic	12.14	2b	1	1	1	1	0
rs3904600	6	7109665	G	C	0.3728	7.65444e-13	0.967989	rs11243143	70	RREB1	0	intronic	19.44	4	1	1	1	1	0
rs6925389	6	7112819	G	A	0.3777	1.56478e-12	0.949571	rs11243143	70	RREB1	0	intronic	2.936	2b	1	7	1	1	0
rs1285875	6	7115927	C	G	0.2565	0.000179367	0.613924	rs11243143	70	RREB1	0	intronic	0.207	NA	2	7	1	0	0
rs11755724	6	7118990	G	A	0.3668	7.15825e-13	0.991763	rs11243143	70	RREB1	0	intronic	5.364	6	2	5	1	1	0
rs13208234	6	7119134	A	G	0.3678	5.57934e-13	0.995908	rs11243143	70	RREB1	0	intronic	0.905	7	2	5	1	1	0
rs11243143	6	7120457	A	G	0.3668	2.26062e-13	1	rs11243143	70	RREB1	0	intronic	2.069	6	4	5	1	1	0
rs6933716	6	7125709	C	T	0.3141	4.60977e-09	0.807156	rs11243143	70	RREB1	0	intronic	5.496	5	4	5	1	0	0
rs3863228	6	7127987	G	A	0.3718	4.531e-11	0.94745	rs11243143	70	RREB1	0	intronic	4.858	2b	4	5	1	1	0
rs13193887	6	7128198	T	G	0.3718	6.99242e-11	0.94745	rs11243143	70	RREB1	0	intronic	6.785	5	4	5	1	1	0
rs11243145	6	7131436	A	G	0.3718	6.96553e-11	0.94745	rs11243143	70	RREB1	0	intronic	5.036	7	4	5	1	1	0
rs4960289	6	7146350	G	A	0.4364	2.66628e-07	0.639402	rs11243143	70	RREB1	0	intronic	6.196	3a	1	7	1	0	0
rs4585612	6	7153152	T	C	0.4414	1.08535e-07	0.615983	rs11243143	70	RREB1	0	intronic	2.067	7	5	5	1	1	0
rs59431963	6	7189858	G	A	0.3688	4.4199e-06	0.653082	rs9378488	70	RREB1	0	intronic	1.639	5	4	4	1	0	0
rs4960295	6	7205796	G	A	0.4423	2.05922e-09	0.983853	rs9378488	70	RREB1	0	intronic	1.888	7	4	4	1	0	0
rs6939362	6	7206383	C	A	0.4652	1.8487e-09	0.890652	rs9378488	70	RREB1	0	intronic	1.146	5	4	5	1	1	0
rs1360751	6	7207545	A	C	0.4682	1.8723e-09	0.887908	rs9378488	70	RREB1	0	intronic	4.951	NA	4	5	1	1	0
rs6597255	6	7207990	G	A	0.4771	8.33637e-07	0.690488	rs9378488	70	RREB1	0	intronic	0.292	5	4	5	1	0	0
rs6597256	6	7208007	G	A	0.4672	1.9963e-09	0.8915	rs9378488	70	RREB1	0	intronic	3.183	5	4	5	1	1	0
rs7751325	6	7209132	C	T	0.4354	2.01874e-07	0.761128	rs9378488	70	RREB1	0	intronic	1.983	5	4	5	1	1	0
rs6597257	6	7209251	A	G	0.4354	1.57188e-07	0.761128	rs9378488	70	RREB1	0	intronic	0.385	7	4	5	1	1	0
rs6913993	6	7209839	G	C	0.4682	1.28515e-09	0.887908	rs9378488	70	RREB1	0	intronic	0.179	7	4	5	1	1	0
rs1334576	6	7211818	G	A	0.4076	3.0878e-08	0.855521	rs9378488	70	RREB1	0	exonic	13.95	NA	4	4	1	1	1
rs4960297	6	7212084	C	T	0.4364	9.20978e-10	0.975859	rs9378488	70	RREB1	0	intronic	0.247	6	4	4	1	0	1
rs7739863	6	7212744	C	A	0.4404	8.59053e-10	0.991898	rs9378488	70	RREB1	0	intronic	3.304	5	4	4	1	0	1
rs6906505	6	7213279	C	T	0.4662	1.0174e-09	0.895108	rs9378488	70	RREB1	0	intronic	0.154	6	4	4	1	0	1
rs7751058	6	7214923	C	T	0.4364	9.08106e-10	0.975859	rs9378488	70	RREB1	0	intronic	18.52	5	4	4	1	0	1
rs6597258	6	7215033	A	G	0.4374	7.48945e-10	0.971758	rs9378488	70	RREB1	0	intronic	4.465	5	4	4	1	0	1
rs6919004	6	7215541	C	T	0.4344	9.79256e-10	0.967962	rs9378488	70	RREB1	0	intronic	0.999	2b	4	4	1	0	1
rs9505083	6	7215565	G	A	0.4364	9.79256e-10	0.975859	rs9378488	70	RREB1	0	intronic	3.883	4	4	4	1	0	1
rs2151941	6	7216167	A	G	0.4394	8.33139e-10	0.995957	rs9378488	70	RREB1	0	intronic	1.058	4	4	4	1	0	1
rs2151942	6	7216247	C	T	0.4364	1.63022e-09	0.975859	rs9378488	70	RREB1	0	intronic	10.18	4	4	4	1	0	1
rs9378488	6	7221743	G	A	0.4404	6.5365e-10	1	rs9378488	70	RREB1	0	intronic	0.662	5	4	5	1	0	1
rs6927173	6	7222093	G	T	0.4284	1.53826e-06	0.808324	rs9378488	70	RREB1	0	intronic	0.394	5	4	5	1	1	1
rs10498701	6	21144599	G	A	0.2495	6.81245e-05	0.601211	rs7752788	71	CDKAL1	0	intronic	2.48	6	5	15	1	1	0
rs9295496	6	21149064	A	G	0.331	3.88626e-08	0.902622	rs7752788	71	CDKAL1	0	intronic	2.3	7	5	15	1	1	0
rs2168985	6	21150128	A	G	0.3111	2.772e-07	0.843052	rs7752788	71	CDKAL1	0	intronic	2.272	NA	5	15	1	1	0
rs9368282	6	21150224	G	A	0.327	1.12436e-08	0.917305	rs7752788	71	CDKAL1	0	intronic	0.23	6	5	15	1	1	0
rs7752602	6	21150457	G	A	0.3082	6.64015e-09	1	rs7752788	71	CDKAL1	0	intronic	2.666	6	5	15	1	1	0
rs7752788	6	21150647	G	A	0.3082	4.20297e-09	1	rs7752788	71	CDKAL1	0	intronic	6.395	7	5	15	1	1	0
rs9350323	6	21151365	A	G	0.3121	2.71703e-08	0.972372	rs7752788	71	CDKAL1	0	intronic	19.92	5	5	15	1	1	0
rs9460600	6	21151510	G	A	0.2336	3.45276e-05	0.662774	rs7752788	71	CDKAL1	0	intronic	17.62	5	5	15	1	1	0
rs9460601	6	21151621	G	A	0.2346	4.56633e-05	0.66574	rs7752788	71	CDKAL1	0	intronic	0.701	5	5	15	1	1	0
rs6901380	6	21153641	A	T	0.3091	7.53834e-09	0.985831	rs7752788	71	CDKAL1	0	intronic	0.603	6	5	15	1	1	0
rs6906201	6	21153912	A	G	0.3091	7.69598e-09	0.985831	rs7752788	71	CDKAL1	0	intronic	5.041	6	5	15	1	1	0
rs9460602	6	21154132	T	G	0.2346	4.52709e-05	0.657421	rs7752788	71	CDKAL1	0	intronic	2.138	6	5	15	1	1	0
rs72838025	6	21154412	A	G	0.2366	2.34639e-05	0.663378	rs7752788	71	CDKAL1	0	intronic	5.374	5	5	15	1	1	0
rs9350324	6	21154762	G	A	0.3131	2.09556e-08	0.967809	rs7752788	71	CDKAL1	0	intronic	5.803	7	5	15	1	1	0
rs6456398	6	21155149	A	G	0.3131	5.37487e-08	0.967809	rs7752788	71	CDKAL1	0	intronic	3.451	6	5	15	1	1	0
rs6456399	6	21155173	G	T	0.2356	0.000108518	0.66039	rs7752788	71	CDKAL1	0	intronic	0.033	7	5	15	1	1	0
rs6456400	6	21155189	T	G	0.3091	1.89568e-08	0.985831	rs7752788	71	CDKAL1	0	intronic	8.117	6	5	15	1	1	0
rs6913868	6	21155616	G	A	0.3091	1.30853e-08	0.985831	rs7752788	71	CDKAL1	0	intronic	5.678	7	5	15	1	1	0
rs9366382	6	21155819	C	A	0.3091	1.29279e-08	0.985831	rs7752788	71	CDKAL1	0	intronic	3.573	7	5	15	1	1	0
rs9348457	6	21155903	A	G	0.3091	1.27229e-08	0.985831	rs7752788	71	CDKAL1	0	intronic	15.53	7	5	15	1	1	0
rs59596472	6	21156012	G	A	0.2356	8.31898e-05	0.66039	rs7752788	71	CDKAL1	0	intronic	15.77	6	5	15	1	1	0
rs9366383	6	21156291	T	A	0.3091	1.308e-08	0.985831	rs7752788	71	CDKAL1	0	intronic	6.055	6	5	15	1	1	0
rs9366384	6	21156406	C	A	0.3091	1.24584e-08	0.985831	rs7752788	71	CDKAL1	0	intronic	3.843	7	5	15	1	1	0
rs9356769	6	21156414	A	G	0.3131	3.09967e-08	0.967809	rs7752788	71	CDKAL1	0	intronic	3.314	7	5	15	1	1	0
rs9350325	6	21156863	A	G	0.3091	1.54731e-08	0.985831	rs7752788	71	CDKAL1	0	intronic	3.274	7	5	15	1	1	0
rs67645673	6	21157016	A	G	0.2366	7.57903e-05	0.663378	rs7752788	71	CDKAL1	0	intronic	6.481	7	5	15	1	1	0
rs9358395	6	21157093	A	G	0.3091	1.44638e-08	0.985831	rs7752788	71	CDKAL1	0	intronic	4.696	7	5	15	1	1	0
rs9368283	6	21157173	C	T	0.3091	1.40097e-08	0.985831	rs7752788	71	CDKAL1	0	intronic	0.669	7	5	15	1	1	0
rs6931316	6	21158273	C	A	0.3082	2.52749e-08	0.981128	rs7752788	71	CDKAL1	0	intronic	3.802	7	5	15	1	1	0
rs6916577	6	21159030	T	G	0.3091	7.52293e-09	0.985831	rs7752788	71	CDKAL1	0	intronic	9.078	5	5	15	1	1	0
rs6937555	6	21159188	G	C	0.3101	7.70884e-09	0.981145	rs7752788	71	CDKAL1	0	intronic	1.584	4	5	15	1	1	0
rs7739578	6	21160382	G	A	0.3111	6.29883e-09	0.976601	rs7752788	71	CDKAL1	0	intronic	0.772	3a	5	15	1	1	0
rs7739596	6	21160421	G	A	0.3121	1.17051e-08	0.971982	rs7752788	71	CDKAL1	0	intronic	3.911	3a	5	15	1	1	0
rs9295499	6	21160689	C	A	0.3121	6.85734e-09	0.96268	rs7752788	71	CDKAL1	0	intronic	1.539	6	5	15	1	1	0
rs144436219	6	21160883	C	T	0.2376	9.26154e-05	0.658068	rs7752788	71	CDKAL1	0	intronic	0.134	7	5	15	1	0	0
rs144483555	6	21160884	A	G	0.2376	9.26154e-05	0.658068	rs7752788	71	CDKAL1	0	intronic	1.793	7	5	15	1	0	0
rs148441394	6	21160885	C	T	0.2376	9.26154e-05	0.658068	rs7752788	71	CDKAL1	0	intronic	0.007	7	5	15	1	0	0
rs142506081	6	21160886	A	G	0.2376	9.26154e-05	0.658068	rs7752788	71	CDKAL1	0	intronic	0.144	7	5	15	1	0	0
rs10080292	6	21160887	C	T	0.2376	9.26154e-05	0.658068	rs7752788	71	CDKAL1	0	intronic	0.861	7	5	15	1	0	0
rs9465977	6	21161059	T	C	0.2366	7.23262e-05	0.654039	rs7752788	71	CDKAL1	0	intronic	3.673	7	5	15	1	1	0
rs9465978	6	21161525	G	A	0.2336	7.75871e-05	0.653435	rs7752788	71	CDKAL1	0	intronic	0.049	6	5	15	1	1	0
rs6929437	6	21163060	G	A	0.2316	3.9027e-05	0.65588	rs7752788	71	CDKAL1	0	intronic	2.393	5	5	15	1	1	0
rs6914598	6	21163919	T	C	0.3131	5.66728e-07	0.930514	rs7752788	71	CDKAL1	0	intronic	4.632	4	5	15	1	1	0
rs6935079	6	21164077	A	G	0.3111	1.19274e-07	0.939594	rs7752788	71	CDKAL1	0	intronic	3.637	5	5	15	1	1	0
rs6935117	6	21164131	A	G	0.3111	1.49523e-07	0.939594	rs7752788	71	CDKAL1	0	intronic	0.767	5	5	15	1	1	0
rs6935124	6	21164145	A	G	0.3091	8.35084e-08	0.948515	rs7752788	71	CDKAL1	0	intronic	3.968	5	5	15	1	1	0
rs6915161	6	21164211	T	G	0.2316	6.24246e-05	0.65588	rs7752788	71	CDKAL1	0	intronic	0.908	5	5	15	1	1	0
rs6916053	6	21164676	T	G	0.3091	9.56004e-08	0.939597	rs7752788	71	CDKAL1	0	intronic	0.61	7	2	15	1	1	0
rs6941714	6	21165128	G	A	0.2316	5.32647e-05	0.65588	rs7752788	71	CDKAL1	0	intronic	2.993	4	2	15	1	1	0
rs9460603	6	21165189	A	G	0.2316	6.55745e-05	0.65588	rs7752788	71	CDKAL1	0	intronic	4.62	3a	2	15	1	1	0
rs7776158	6	21165278	G	A	0.3111	1.98817e-07	0.939594	rs7752788	71	CDKAL1	0	intronic	3.506	2b	2	15	1	1	0
rs2125570	6	21166705	A	G	0.3111	2.53123e-07	0.939594	rs7752788	71	CDKAL1	0	intronic	3.669	NA	5	15	1	1	0
rs3823438	6	34962060	A	G	0.4284	2.12074e-08	0.729893	rs3800426	72	ANKS1A	0	intronic	8.858	NA	4	4	1	1	1
rs3800426	6	35009196	G	T	0.3787	3.10721e-10	1	rs3800426	72	ANKS1A	0	intronic	4.569	NA	4	5	1	1	0
rs2820223	6	35009295	T	C	0.4881	5.08406e-06	0.618635	rs3800426	72	ANKS1A	0	intronic	6.295	7	4	5	1	1	0
rs2820224	6	35009578	C	G	0.3797	3.61361e-10	0.995632	rs3800426	72	ANKS1A	0	intronic	0.372	7	4	5	1	1	0
rs1568705	6	35012460	G	A	0.3797	3.99165e-10	0.995632	rs3800426	72	ANKS1A	0	intronic	12.73	NA	1	7	1	1	0
rs2820230	6	35012829	C	T	0.3797	4.20542e-10	0.995632	rs3800426	72	ANKS1A	0	intronic	6.711	4	2	7	1	1	0
rs13191889	6	35013209	G	A	0.3787	4.66966e-10	0.991263	rs3800426	72	ANKS1A	0	intronic	6.608	5	2	7	1	1	0
rs820097	6	35019379	C	G	0.3718	1.08467e-06	0.654051	rs3800426	72	ANKS1A	0	intronic	0.186	7	4	5	1	1	0
rs820096	6	35020176	C	T	0.3718	1.43269e-06	0.654051	rs3800426	72	ANKS1A	0	intronic	0.357	NA	4	5	1	1	0
rs820094	6	35021626	T	C	0.3718	1.30788e-06	0.654051	rs3800426	72	ANKS1A	0	intronic	8.004	NA	4	5	1	1	0
rs820092	6	35023182	T	C	0.3718	1.66824e-06	0.654051	rs3800426	72	ANKS1A	0	intronic	1.381	NA	4	5	1	1	0
rs820091	6	35023714	A	G	0.3718	3.39767e-06	0.654051	rs3800426	72	ANKS1A	0	intronic	4.582	5	4	5	1	1	0
rs820089	6	35024695	T	C	0.3718	1.8436e-06	0.654051	rs3800426	72	ANKS1A	0	intronic	3.138	NA	4	5	1	1	0
rs820087	6	35026774	G	A	0.3718	1.29723e-06	0.654051	rs3800426	72	ANKS1A	0	intronic	0.148	NA	1	4	1	1	0
rs820086	6	35027814	G	C	0.3718	5.6012e-07	0.655389	rs3800426	72	ANKS1A	0	intronic	12.15	4	1	4	1	1	0
rs820084	6	35028791	A	G	0.3718	9.3967e-07	0.654051	rs3800426	72	ANKS1A	0	intronic	1.113	NA	4	4	1	1	0
rs820081	6	35031891	C	T	0.3718	1.1703e-06	0.654051	rs3800426	72	ANKS1A	0	intronic	0.733	NA	4	5	1	1	0
rs820080	6	35031986	T	C	0.3718	1.09868e-06	0.654051	rs3800426	72	ANKS1A	0	intronic	5.534	NA	4	5	1	1	0
rs820079	6	35032267	A	G	0.3718	1.09868e-06	0.654051	rs3800426	72	ANKS1A	0	intronic	6.556	NA	4	5	1	1	0
rs820078	6	35032412	A	G	0.3718	1.16804e-06	0.654051	rs3800426	72	ANKS1A	0	intronic	0.093	5	4	5	1	1	0
rs820076	6	35033891	G	A	0.3797	2.15267e-06	0.683721	rs3800426	72	ANKS1A	0	intronic	0.972	NA	4	4	1	1	0
rs820075	6	35034059	T	C	0.3797	1.5112e-06	0.683721	rs3800426	72	ANKS1A	0	intronic	0.127	NA	4	4	1	1	0
rs820074	6	35034754	C	T	0.3797	1.80277e-06	0.683721	rs3800426	72	ANKS1A	0	intronic	0.229	NA	4	4	1	1	0
rs865353	6	35036353	C	T	0.3797	2.18386e-06	0.683721	rs3800426	72	ANKS1A	0	intronic	1.44	5	2	5	1	1	0
rs820073	6	35036872	G	A	0.3718	2.22336e-06	0.654051	rs3800426	72	ANKS1A	0	intronic	1.242	5	4	5	1	1	0
rs11758441	6	43813586	C	T	0.4473	0.000169692	0.69185	rs4711751	73	VEGFA	59361	intergenic	0.956	4	5	15	0	0	0
rs2025704	6	43816377	T	C	0.4533	0.000107172	0.749308	rs4711751	73	VEGFA	62152	intergenic	2.379	5	5	15	0	0	0
rs1536304	6	43817837	T	C	0.4523	2.00522e-06	0.872442	rs4711751	73	VEGFA	63612	intergenic	2.792	2b	2	15	0	0	0
rs7356886	6	43821770	C	T	0.4205	4.65615e-08	0.772637	rs4711751	73	VEGFA	67545	intergenic	0.226	7	5	15	0	0	0
rs7758685	6	43825266	A	G	0.4771	1.15057e-09	0.952197	rs4711751	73	VEGFA	71041	intergenic	5.106	5	5	15	0	0	0
rs9394969	6	43825459	G	T	0.4702	7.87839e-10	0.815961	rs4711751	73	VEGFA	71234	intergenic	0.845	7	5	15	0	0	0
rs943080	6	43826627	C	T	0.4851	1.16962e-09	0.983477	rs4711751	73	VEGFA	72402	intergenic	16.33	5	5	15	0	0	0
rs4711751	6	43828582	C	T	0.4871	4.74463e-10	1	rs4711751	73	VEGFA	74357	intergenic	1.283	7	5	15	0	0	0
rs7742835	6	43829629	C	A	0.3956	0.000629518	0.611003	rs4711751	73	VEGFA	75404	intergenic	1.869	5	5	15	0	0	0
rs2677109	6	45407654	G	A	0.336	3.87633e-14	0.98251	rs2790099	74	RUNX2	0	intronic	0.099	3a	2	15	1	1	0
rs6458443	6	45408440	G	T	0.335	6.27537e-14	0.986827	rs2790099	74	RUNX2	0	intronic	1.213	6	4	5	1	1	0
rs910586	6	45410312	C	T	0.3439	1.48445e-13	0.940926	rs2790099	74	RUNX2	0	intronic	0.913	5	4	15	1	1	0
rs2819853	6	45412657	A	G	0.3439	1.59376e-13	0.940926	rs2790099	74	RUNX2	0	intronic	0.412	NA	2	15	1	1	0
rs765724	6	45417118	C	T	0.3459	6.53581e-14	0.941506	rs2790099	74	RUNX2	0	intronic	17.47	7	4	15	1	1	0
rs2819852	6	45417663	A	C	0.3429	6.26368e-14	0.953257	rs2790099	74	RUNX2	0	intronic	0.692	NA	4	15	1	1	0
rs2256819	6	45418402	T	C	0.3439	5.75355e-14	0.949388	rs2790099	74	RUNX2	0	intronic	0.031	NA	4	15	1	1	0
rs2820339	6	45419110	G	C	0.3499	8.77004e-14	0.925755	rs2790099	74	RUNX2	0	intronic	9.653	6	4	15	1	1	0
rs2819867	6	45419428	C	A	0.3439	7.18784e-14	0.949388	rs2790099	74	RUNX2	0	intronic	16.11	NA	4	15	1	1	0
rs2677099	6	45419922	C	T	0.3439	8.57074e-14	0.949388	rs2790099	74	RUNX2	0	intronic	13.66	4	4	15	1	1	0
rs2677100	6	45420847	T	C	0.3469	9.391e-14	0.937814	rs2790099	74	RUNX2	0	intronic	0.831	5	4	15	1	1	0
rs1343799	6	45421630	T	C	0.3439	7.82266e-14	0.949388	rs2790099	74	RUNX2	0	intronic	3.394	NA	4	15	1	1	0
rs2820340	6	45424498	A	G	0.3439	8.1101e-14	0.949388	rs2790099	74	RUNX2	0	intronic	1.043	6	4	15	1	1	0
rs2819861	6	45424940	G	A	0.3489	1.70991e-13	0.921879	rs2790099	74	RUNX2	0	intronic	0.904	NA	4	15	1	1	0
rs2252718	6	45429139	C	A	0.337	5.54508e-15	0.978276	rs2790099	74	RUNX2	0	intronic	1.776	NA	2	15	1	1	0
rs2790100	6	45430336	C	A	0.334	4.80559e-15	0.991211	rs2790099	74	RUNX2	0	intronic	6.004	4	4	15	1	1	0
rs2790102	6	45432214	G	A	0.34	6.75572e-15	0.965455	rs2790099	74	RUNX2	0	intronic	6.952	7	4	15	1	1	0
rs2790103	6	45432265	C	T	0.334	3.08723e-15	0.991211	rs2790099	74	RUNX2	0	intronic	10.5	7	4	15	1	1	0
rs9885645	6	45434212	C	T	0.337	4.18882e-15	0.978276	rs2790099	74	RUNX2	0	intronic	1.195	6	4	15	1	1	0
rs2677098	6	45436249	C	T	0.337	4.03157e-15	0.978276	rs2790099	74	RUNX2	0	intronic	1.571	NA	4	15	1	1	0
rs2790093	6	45437484	A	G	0.335	4.609e-15	0.986859	rs2790099	74	RUNX2	0	intronic	13.89	5	4	15	1	1	0
rs2790094	6	45438472	A	G	0.335	3.055e-15	0.986859	rs2790099	74	RUNX2	0	intronic	6.056	7	4	15	1	1	0
rs2819864	6	45438874	T	C	0.335	3.84765e-15	0.986859	rs2790099	74	RUNX2	0	intronic	0.225	7	4	15	1	1	0
rs2790095	6	45439307	C	G	0.336	4.61525e-15	0.98251	rs2790099	74	RUNX2	0	intronic	0.058	7	4	15	1	1	0
rs2790097	6	45439686	A	G	0.335	2.52006e-15	0.986859	rs2790099	74	RUNX2	0	intronic	7.308	7	4	15	1	1	0
rs1317777	6	45441323	T	C	0.335	3.03469e-15	0.986859	rs2790099	74	RUNX2	0	intronic	13.87	7	4	15	1	1	0
rs2790098	6	45442450	T	C	0.333	4.70552e-15	0.995616	rs2790099	74	RUNX2	0	intronic	7.637	5	4	15	1	1	0
rs2819865	6	45443176	G	A	0.3141	7.70873e-15	0.90724	rs2790099	74	RUNX2	0	intronic	5.729	6	4	15	1	1	0
rs2790099	6	45443349	T	C	0.334	2.27695e-15	1	rs2790099	74	RUNX2	0	intronic	4.583	6	4	15	1	1	0
rs2677110	6	45444061	C	T	0.333	2.5095e-15	0.995616	rs2790099	74	RUNX2	0	intronic	2.307	NA	4	15	1	1	0
rs2819866	6	45444258	A	G	0.333	3.14977e-15	0.995616	rs2790099	74	RUNX2	0	intronic	4.971	5	4	15	1	1	0
rs1934327	6	45444967	A	T	0.333	2.52826e-15	0.995616	rs2790099	74	RUNX2	0	intronic	4.132	7	4	15	1	1	0
rs10214519	6	45447558	A	G	0.334	3.2996e-15	0.99123	rs2790099	74	RUNX2	0	intronic	5.597	1f	4	5	1	1	0
rs4714854	6	45447934	A	T	0.333	8.56942e-15	0.995616	rs2790099	74	RUNX2	0	intronic	12.58	1f	2	15	1	1	0
rs12210100	6	45448860	C	G	0.333	2.28429e-14	0.986827	rs2790099	74	RUNX2	0	intronic	1.93	5	1	15	1	1	0
rs4711816	6	45450210	T	C	0.339	4.00065e-14	0.960921	rs2790099	74	RUNX2	0	intronic	2.891	6	5	15	1	1	0
rs9472494	6	45451836	C	T	0.337	1.81825e-14	0.969489	rs2790099	74	RUNX2	0	intronic	4.033	6	2	15	1	1	0
rs7756144	6	45453383	C	T	0.338	4.30076e-14	0.956553	rs2790099	74	RUNX2	0	intronic	0.52	6	5	15	1	1	0
rs12197948	6	45454844	A	G	0.332	3.46229e-14	0.982459	rs2790099	74	RUNX2	0	intronic	17.24	1f	4	15	1	1	0
rs12215249	6	45456564	G	T	0.331	4.21584e-14	0.978125	rs2790099	74	RUNX2	0	intronic	0.809	1f	4	15	1	1	0
rs2396442	6	45456981	T	C	0.334	3.94471e-14	0.973652	rs2790099	74	RUNX2	0	intronic	5.953	1f	4	15	1	1	0
rs13208741	6	45461253	G	A	0.2952	9.6929e-12	0.762339	rs2790099	74	RUNX2	0	intronic	3.714	6	4	15	1	1	0
rs1316330	6	45469626	C	A	0.2714	2.49114e-09	0.661845	rs2790099	74	RUNX2	0	intronic	2.955	NA	4	15	1	1	0
rs7771889	6	45486207	C	G	0.2942	4.49965e-10	0.629064	rs2790099	74	RUNX2	0	intronic	7.037	3a	4	15	1	1	0
rs7754187	6	45486383	T	A	0.2942	4.0283e-10	0.629064	rs2790099	74	RUNX2	0	intronic	12.37	4	4	15	1	1	0
rs7772562	6	45486496	G	A	0.2942	2.62734e-10	0.629064	rs2790099	74	RUNX2	0	intronic	12.43	4	4	15	1	1	0
rs6905847	6	45487944	C	A	0.2942	3.79159e-10	0.629064	rs2790099	74	RUNX2	0	intronic	0.352	6	4	15	1	1	0
rs6911664	6	45488930	A	T	0.2942	3.69639e-10	0.629064	rs2790099	74	RUNX2	0	intronic	0.347	5	4	15	1	1	0
rs6458444	6	45490182	C	A	0.2942	3.51329e-09	0.629064	rs2790099	74	RUNX2	0	intronic	3.955	6	4	15	1	1	0
rs6458445	6	45490218	C	T	0.2942	4.4404e-10	0.629064	rs2790099	74	RUNX2	0	intronic	0.163	6	4	15	1	1	0
rs7755257	6	45490292	A	G	0.2942	4.05364e-10	0.629064	rs2790099	74	RUNX2	0	intronic	14.77	5	4	15	1	1	0
rs7756094	6	45490712	C	T	0.2942	4.05364e-10	0.629064	rs2790099	74	RUNX2	0	intronic	2.303	7	4	15	1	1	0
rs7760160	6	45491039	A	G	0.2942	4.05364e-10	0.629064	rs2790099	74	RUNX2	0	intronic	2.78	7	4	15	1	1	0
rs6932037	6	45492792	G	A	0.2932	3.70983e-10	0.633508	rs2790099	74	RUNX2	0	intronic	5.363	3a	4	15	1	1	0
rs4714859	6	45493682	T	C	0.2942	3.25236e-10	0.629064	rs2790099	74	RUNX2	0	intronic	2.955	7	4	15	1	1	0
rs2031966	6	45495736	A	G	0.2952	2.93007e-10	0.625788	rs2790099	74	RUNX2	0	intronic	3.584	NA	4	15	1	1	0
rs4438954	6	45495748	C	G	0.2952	3.01351e-10	0.625788	rs2790099	74	RUNX2	0	intronic	1.285	7	4	15	1	1	0
rs13207392	6	45496456	C	T	0.2962	2.68309e-10	0.621409	rs2790099	74	RUNX2	0	intronic	2.094	7	4	15	1	1	0
rs6458446	6	45500470	G	A	0.2952	2.77269e-10	0.625788	rs2790099	74	RUNX2	0	intronic	1.764	5	1	15	1	1	0
rs6905181	6	45500666	G	A	0.2942	3.38207e-10	0.630192	rs2790099	74	RUNX2	0	intronic	5.809	3a	1	15	1	1	0
rs12204049	6	45510107	C	T	0.2744	1.05668e-10	0.649003	rs2790099	74	RUNX2	0	intronic	9.758	5	4	15	1	1	0
rs13201287	6	45511945	G	A	0.2753	3.43045e-10	0.644205	rs2790099	74	RUNX2	0	intronic	12.7	6	4	15	1	1	0
rs598953	6	45520030	A	T	0.3827	7.68326e-13	1	rs598953	74	RUNX2	0	intronic	0.956	5	5	15	1	1	0
rs2772395	6	45521449	G	A	0.4016	1.03637e-11	0.904832	rs598953	74	RUNX2	0	intronic	3.927	6	5	15	1	0	0
rs545289	6	45524946	A	G	0.3956	1.16812e-07	0.715498	rs598953	74	RUNX2	0	intronic	4.656	7	2	15	1	0	0
rs1200425	6	45527132	G	A	0.3748	3.09159e-05	0.624192	rs598953	74	RUNX2	0	intronic	9.518	NA	5	15	1	0	0
rs1575676	6	108861264	C	T	0.4334	1.09723e-06	0.660757	rs2764264	75	LACE1	13264	intergenic	1.774	NA	5	15	0	0	1
rs9384679	6	108864419	C	T	0.4334	5.58187e-07	0.660757	rs2764264	75	LACE1	16419	intergenic	6.618	4	5	15	0	0	1
rs6927268	6	108865663	T	G	0.2425	1.13188e-08	1	rs6927268	75	FOXO3	15374	intergenic	7.262	5	5	15	0	0	1
rs6911407	6	108867031	C	A	0.4324	2.14143e-07	0.655862	rs2764264	75	FOXO3	14006	intergenic	4.577	5	5	15	0	0	1
rs6918436	6	108868422	G	A	0.3489	0.000818857	0.68814	rs2764264	75	FOXO3	12615	intergenic	1.766	5	5	15	0	0	1
rs768023	6	108876002	A	G	0.4334	6.05335e-08	0.68834	rs2764264	75	FOXO3	5035	intergenic	0.504	7	5	15	1	0	1
rs1536057	6	108885623	C	T	0.3201	0.00014615	0.6835	rs2764264	75	FOXO3	0	intronic	11.27	NA	1	7	1	0	1
rs2253310	6	108888593	G	C	0.4334	1.42467e-07	0.694976	rs2764264	75	FOXO3	0	intronic	3.251	5	1	6	1	0	1
rs2764265	6	108894438	T	C	0.4344	3.04951e-07	0.693273	rs2764264	75	FOXO3	0	intronic	0.152	7	4	5	1	1	1
rs2490272	6	108895386	T	C	0.4334	2.45191e-07	0.694976	rs2764264	75	FOXO3	0	intronic	0.131	5	4	5	1	0	1
rs2802288	6	108896215	G	A	0.4334	2.47088e-07	0.694976	rs2764264	75	FOXO3	0	intronic	4.488	3a	2	5	1	0	1
rs2802290	6	108905680	A	G	0.4334	2.75843e-07	0.694976	rs2764264	75	FOXO3	0	intronic	7.444	5	2	5	1	0	1
rs12206094	6	108906200	C	T	0.3191	0.000108326	0.687828	rs2764264	75	FOXO3	0	intronic	1.961	5	5	5	1	0	1
rs2802292	6	108908518	T	G	0.4334	3.26525e-07	0.694976	rs2764264	75	FOXO3	0	intronic	0.333	5	2	7	1	1	1
rs2802295	6	108926496	G	A	0.4334	2.6012e-07	0.694976	rs2764264	75	FOXO3	0	intronic	3.044	6	5	5	1	1	1
rs2764261	6	108927842	G	A	0.4334	1.73254e-07	0.694976	rs2764264	75	FOXO3	0	intronic	16.02	4	2	7	1	0	1
rs2764264	6	108934461	T	C	0.3728	1.35349e-10	1	rs2764264	75	FOXO3	0	intronic	0.263	5	5	5	1	1	1
rs2022464	6	108945370	C	A	0.3648	2.16486e-09	0.959693	rs2764264	75	FOXO3	0	intronic	2.373	NA	2	5	1	0	1
rs10457180	6	108965039	A	G	0.3678	1.60914e-09	0.955388	rs2764264	75	FOXO3	0	intronic	3.713	7	5	5	1	0	1
rs13217795	6	108974098	T	C	0.3658	5.31064e-09	0.94763	rs2764264	75	FOXO3	0	intronic	10.16	5	5	7	1	0	1
rs4946932	6	108974746	C	A	0.3668	1.79568e-09	0.951493	rs2764264	75	FOXO3	0	intronic	1.097	7	2	7	1	0	1
rs9400239	6	108977663	C	T	0.3678	1.46514e-09	0.955388	rs2764264	75	FOXO3	0	UTR5	8.326	4	1	5	1	0	1
rs12212067	6	108981196	T	G	0.1282	9.7569e-05	0.607231	rs61192764	75	FOXO3	0	intronic	2.244	7	5	5	1	0	1
rs11153121	6	108982282	C	T	0.1153	1.48735e-05	0.682798	rs61192764	75	FOXO3	0	intronic	0.124	6	5	5	1	0	1
rs9398171	6	108983527	T	C	0.3549	5.131e-08	0.889629	rs2764264	75	FOXO3	0	intronic	0.836	5	5	5	1	1	1
rs12196996	6	108984067	A	G	0.1143	1.04931e-05	0.676841	rs61192764	75	FOXO3	0	intronic	1.112	3a	4	5	1	0	1
rs3778586	6	108986606	G	A	0.1272	0.000123412	0.613691	rs61192764	75	FOXO3	0	intronic	0.815	6	4	5	1	0	1
rs2153960	6	108988184	A	G	0.3579	1.40543e-08	0.885079	rs2764264	75	FOXO3	0	intronic	7.289	4	2	5	1	0	1
rs3800226	6	108988595	T	C	0.1153	1.5495e-05	0.682798	rs61192764	75	FOXO3	0	intronic	6.928	2b	2	5	1	0	1
rs73763159	6	108991686	G	T	0.1153	8.1021e-06	0.682798	rs61192764	75	FOXO3	0	intronic	0.42	6	4	5	1	0	1
rs3800227	6	108994161	G	A	0.3201	1.36181e-05	0.758715	rs2764264	75	FOXO3	0	intronic	8.084	5	5	5	1	0	1
rs35396874	6	108994433	T	C	0.3519	1.50202e-08	0.862269	rs2764264	75	FOXO3	0	intronic	6.062	5	5	5	1	1	1
rs9398172	6	108994826	A	G	0.3519	1.77053e-08	0.854487	rs2764264	75	FOXO3	0	intronic	6.578	4	5	5	1	0	1
rs61192764	6	108995187	A	G	0.1581	6.67823e-11	1	rs61192764	75	FOXO3	0	intronic	0.562	3a	5	5	1	0	1
rs3800228	6	108996748	G	T	0.3469	5.55837e-08	0.844678	rs2764264	75	FOXO3	0	intronic	4.831	5	1	7	1	0	1
rs3800229	6	108996963	T	G	0.3499	4.60277e-08	0.855339	rs2764264	75	FOXO3	0	intronic	3.259	7	1	5	1	0	1
rs9374040	6	108997435	A	G	0.3499	3.78175e-08	0.855339	rs2764264	75	FOXO3	0	intronic	7.036	5	5	5	1	0	1
rs9400240	6	108997611	A	G	0.3499	3.99866e-08	0.855339	rs2764264	75	FOXO3	0	intronic	1.93	5	5	5	1	0	1
rs3800230	6	108998128	T	G	0.1581	2.30242e-10	1	rs61192764	75	FOXO3	0	intronic	12.12	3a	5	5	1	0	1
rs3800231	6	108998266	G	A	0.3499	4.29217e-08	0.855339	rs2764264	75	FOXO3	0	intronic	1.319	4	5	5	1	0	1
rs1935952	6	108998905	C	G	0.3509	4.18835e-08	0.85879	rs2764264	75	FOXO3	0	intronic	6.91	5	5	5	1	1	1
rs3800232	6	108998953	C	T	0.1581	2.35807e-10	1	rs61192764	75	FOXO3	0	intronic	0.958	4	5	5	1	0	1
rs1935951	6	108999101	A	G	0.3499	3.68216e-08	0.855339	rs2764264	75	FOXO3	0	intronic	3.656	NA	5	5	1	0	1
rs1935949	6	108999287	G	A	0.3499	3.52722e-08	0.855339	rs2764264	75	FOXO3	0	intronic	0.147	NA	5	5	1	0	1
rs9398173	6	109000316	C	T	0.3489	5.14793e-08	0.851917	rs2764264	75	FOXO3	0	intronic	0.886	6	4	5	1	1	0
rs4946935	6	109000742	G	A	0.3479	2.32559e-08	0.848063	rs2764264	75	FOXO3	0	intronic	2.08	6	4	5	1	0	0
rs4945816	6	109002042	T	C	0.3499	2.07083e-08	0.855339	rs2764264	75	FOXO3	0	UTR3	1.038	5	4	5	1	1	0
rs4946936	6	109003321	C	T	0.3499	9.99244e-09	0.855339	rs2764264	75	FOXO3	0	UTR3	5.49	5	4	5	1	1	0
rs9400241	6	109003989	A	C	0.3509	3.07488e-08	0.85879	rs2764264	75	FOXO3	0	UTR3	4.136	5	4	5	1	1	0
rs1062034	6	109005588	A	G	0.3559	2.11832e-08	0.877959	rs2764264	75	FOXO3	0	UTR3	12.88	5	5	5	1	0	0
rs1159806	6	109006838	A	T	0.4056	4.03433e-06	0.646843	rs2764264	75	FOXO3	860	downstream	4.725	6	4	5	1	1	0
rs1268171	6	109007304	C	G	0.4056	1.7409e-06	0.646843	rs2764264	75	FOXO3	1326	intergenic	1.346	4	4	5	1	1	0
rs1268170	6	109007522	A	G	0.4056	2.15727e-06	0.646843	rs2764264	75	FOXO3	1544	intergenic	4.191	5	4	5	1	1	0
rs1268169	6	109007977	T	G	0.4056	1.78347e-06	0.646843	rs2764264	75	FOXO3	1999	intergenic	0.148	NA	2	5	1	1	0
rs1268168	6	109008158	G	A	0.4056	1.8212e-06	0.646843	rs2764264	75	FOXO3	2180	intergenic	8.12	NA	4	5	1	1	0
rs1268167	6	109008183	G	A	0.4056	1.88374e-06	0.646843	rs2764264	75	FOXO3	2205	intergenic	4.09	NA	4	5	1	1	0
rs1268166	6	109008232	T	C	0.4056	2.22689e-06	0.646843	rs2764264	75	FOXO3	2254	intergenic	5.304	NA	4	5	1	1	0
rs1268165	6	109008378	T	C	0.4066	2.35857e-06	0.651462	rs2764264	75	FOXO3	2400	intergenic	1.103	NA	4	5	1	1	0
rs1268164	6	109008416	A	G	0.4066	2.20435e-06	0.651462	rs2764264	75	FOXO3	2438	intergenic	0.141	NA	4	5	1	1	0
rs1268163	6	109008998	C	T	0.4046	3.37601e-06	0.643599	rs2764264	75	FOXO3	3020	intergenic	0.014	NA	4	5	1	1	0
rs1268162	6	109009194	A	G	0.4115	3.52158e-06	0.672075	rs2764264	75	FOXO3	3216	intergenic	1.928	NA	4	5	1	1	0
rs2207731	6	109013664	A	G	0.4046	9.15944e-06	0.635751	rs2764264	75	FOXO3	7686	intergenic	1.888	NA	4	5	1	1	0
rs1268180	6	109015223	C	G	0.3926	3.55386e-06	0.602243	rs2764264	75	FOXO3	9245	intergenic	7.503	5	4	15	1	1	0
rs1268179	6	109017237	G	C	0.3956	9.53134e-06	0.611211	rs2764264	75	FOXO3	11259	intergenic	1.246	7	5	15	0	1	0
rs1268178	6	109017284	T	G	0.3956	1.06508e-05	0.611211	rs2764264	75	FOXO3	11306	intergenic	1.361	NA	5	15	0	1	0
rs1268177	6	109017322	A	G	0.3966	9.21467e-06	0.614251	rs2764264	75	FOXO3	11344	intergenic	4.344	5	5	15	0	1	0
rs1268176	6	109018046	G	A	0.3956	4.35779e-06	0.611211	rs2764264	75	FOXO3	12068	intergenic	0.417	NA	5	15	0	1	0
rs1268175	6	109018322	A	G	0.3956	3.61483e-06	0.611211	rs2764264	75	FOXO3	12344	intergenic	2.451	6	5	15	0	1	0
rs1268174	6	109018859	A	G	0.3956	2.19049e-06	0.611211	rs2764264	75	FOXO3	12881	intergenic	0.182	NA	2	15	0	1	0
rs473268	6	109019323	C	A	0.3907	2.22379e-06	0.601124	rs2764264	75	FOXO3	13345	intergenic	4.225	4	2	15	0	1	0
rs7775748	6	126623947	C	T	0.4692	0.000142952	0.773931	rs4897175	76	CENPW	37372	intergenic	2.127	5	7	15	0	0	0
rs9401874	6	126625617	G	T	0.4821	3.89387e-07	0.884077	rs4897175	76	CENPW	35702	intergenic	0.779	7	14	15	0	1	0
rs10499135	6	126626333	A	G	0.4811	1.03933e-06	0.88122	rs4897175	76	CENPW	34986	intergenic	7.214	7	14	15	0	0	0
rs1338840	6	126629425	G	A	0.4861	3.48066e-07	0.884418	rs4897175	76	CENPW	31894	intergenic	3.331	5	7	15	0	1	0
rs9372836	6	126630298	C	T	0.4861	3.19881e-07	0.884418	rs4897175	76	CENPW	31021	intergenic	0.223	7	14	15	0	1	0
rs6909149	6	126631091	A	T	0.4861	3.39046e-07	0.898938	rs4897175	76	CENPW	30228	intergenic	6.873	6	14	15	0	1	0
rs1455739	6	126631789	A	T	0.4861	2.9123e-07	0.884418	rs4897175	76	CENPW	29530	intergenic	0.52	7	14	15	0	1	0
rs1455738	6	126636820	A	G	0.4881	3.58319e-07	0.883983	rs4897175	76	CENPW	24499	intergenic	0.535	NA	14	15	0	1	0
rs9372837	6	126638124	G	A	0.4861	3.43352e-07	0.88396	rs4897175	76	CENPW	23195	intergenic	1.085	5	14	15	0	0	0
rs1591806	6	126641185	A	G	0.4871	3.64481e-07	0.895089	rs4897175	76	CENPW	20134	intergenic	10.11	6	14	15	0	0	0
rs970403	6	126645966	G	A	0.4871	5.71394e-07	0.895089	rs4897175	76	CENPW	15353	intergenic	3.953	NA	14	15	0	1	0
rs1455737	6	126647204	T	G	0.4881	3.99161e-07	0.898553	rs4897175	76	CENPW	14115	intergenic	0.34	NA	9	15	0	1	0
rs6904938	6	126648067	A	G	0.4881	4.96008e-07	0.898553	rs4897175	76	CENPW	13252	intergenic	0.554	5	1	15	0	1	0
rs9388480	6	126648123	C	G	0.4871	4.69686e-07	0.895089	rs4897175	76	CENPW	13196	intergenic	0.427	5	1	15	0	1	0
rs9388481	6	126648848	C	T	0.4861	7.81821e-08	0.891231	rs4897175	76	CENPW	12471	intergenic	0.522	7	14	15	0	0	0
rs28882129	6	126649082	G	A	0.4761	7.58393e-07	0.875397	rs4897175	76	CENPW	12237	intergenic	0.631	7	14	15	0	1	0
rs9718171	6	126649552	G	A	0.4871	6.14183e-08	0.895089	rs4897175	76	CENPW	11767	intergenic	0.511	7	14	15	0	0	0
rs9718230	6	126649610	C	G	0.4881	8.85765e-08	0.891686	rs4897175	76	CENPW	11709	intergenic	0.359	7	14	15	0	0	0
rs11509699	6	126651855	C	T	0.4871	8.7195e-08	0.895089	rs4897175	76	CENPW	9464	intergenic	0.587	7	14	15	1	0	0
rs11154353	6	126652461	C	T	0.4871	7.47507e-08	0.895089	rs4897175	76	CENPW	8858	intergenic	0.644	7	14	15	1	0	0
rs9388485	6	126653474	A	C	0.4881	8.51206e-07	0.898553	rs4897175	76	CENPW	7845	intergenic	0.566	7	14	15	1	1	0
rs9385396	6	126653855	G	A	0.4881	1.06146e-06	0.898553	rs4897175	76	CENPW	7464	intergenic	0.553	6	14	15	1	1	0
rs1378579	6	126655243	C	A	0.4871	1.3882e-06	0.895089	rs4897175	76	CENPW	6076	intergenic	5.17	NA	14	15	1	0	0
rs4897175	6	126657472	A	G	0.4871	1.87867e-09	1	rs4897175	76	CENPW	3847	intergenic	0.547	7	14	15	1	1	0
rs6919397	6	126659043	T	G	0.4523	1.24575e-08	0.958217	rs9388490	76	CENPW	2276	intergenic	7.183	5	5	15	1	1	0
rs9388486	6	126661154	T	C	0.4523	1.79775e-08	0.958217	rs9388490	76	CENPW	165	upstream	8.771	1a	1	1	1	1	0
rs9375435	6	126661858	C	T	0.4543	4.53257e-08	0.950751	rs9388490	76	CENPW	0	intronic	5.528	4	1	1	1	1	0
rs17754780	6	126664333	C	T	0.4503	4.62e-09	0.965448	rs9388490	76	CENPW	0	intronic	1.527	6	1	15	1	1	0
rs6907898	6	126666416	C	T	0.4503	9.07664e-09	0.965448	rs9388490	76	CENPW	0	intronic	5.277	6	5	15	1	1	0
rs9401876	6	126669479	C	A	0.4493	5.33529e-09	0.96137	rs9388490	76	CENPW	0	intronic	10.05	6	4	15	1	1	0
rs2045258	6	126674354	A	G	0.4503	5.91793e-09	0.965448	rs9388490	76	CENPW	4332	intergenic	3.635	NA	5	15	1	1	0
rs9388487	6	126678268	G	T	0.4742	1.0315e-08	0.874611	rs9388490	76	CENPW	8246	intergenic	2.109	6	5	15	1	1	0
rs9491624	6	126679106	A	T	0.4503	4.59119e-09	0.965448	rs9388490	76	CENPW	9084	intergenic	7.894	7	5	15	1	1	0
rs2326387	6	126680489	G	A	0.4503	3.64486e-09	0.965448	rs9388490	76	CENPW	10467	intergenic	0.13	7	4	15	0	1	0
rs9398803	6	126683594	A	G	0.4742	1.39323e-08	0.874611	rs9388490	76	CENPW	13572	intergenic	10.88	7	4	15	0	1	0
rs2027299	6	126685827	G	C	0.4503	4.09326e-09	0.965448	rs9388490	76	CENPW	15805	intergenic	9.297	7	5	15	0	1	0
rs4895807	6	126686513	C	G	0.4513	4.72621e-09	0.961671	rs9388490	76	CENPW	16491	intergenic	2.335	7	4	15	0	1	0
rs9388489	6	126698719	A	G	0.4503	4.8124e-09	0.965448	rs9388490	76	CENPW	28697	intergenic	11.48	6	5	15	0	1	0
rs1361262	6	126701967	T	C	0.4513	3.59187e-09	0.961671	rs9388490	76	CENPW	31945	intergenic	2.3	NA	5	15	0	1	0
rs9398804	6	126703390	T	A	0.4513	7.93088e-08	0.938063	rs9388490	76	CENPW	33368	intergenic	1.131	6	5	15	0	1	0
rs9388490	6	126704795	C	T	0.4414	7.70314e-10	1	rs9388490	76	CENPW	34773	intergenic	3.52	7	5	15	0	1	0
rs1578060	6	126712247	G	C	0.4533	8.25551e-09	0.954306	rs9388490	76	CENPW	42225	intergenic	2.115	7	5	15	0	1	0
rs1591805	6	126717064	A	G	0.4911	3.49983e-07	0.82306	rs9388490	76	CENPW	47042	intergenic	4.04	NA	5	15	0	1	0
rs9398805	6	126726295	C	T	0.4543	1.41949e-08	0.950578	rs9388490	76	CENPW	56273	intergenic	12.27	7	9	15	0	1	0
rs4897178	6	126727908	T	G	0.4553	1.5483e-08	0.946865	rs9388490	76	CENPW	57886	intergenic	0.263	6	9	15	0	1	0
rs4897179	6	126727930	G	A	0.4543	1.6703e-08	0.950578	rs9388490	76	CENPW	57908	intergenic	2.013	7	9	15	0	1	0
rs4897180	6	126727950	A	T	0.4543	2.14725e-08	0.950578	rs9388490	76	CENPW	57928	intergenic	3.312	6	9	15	0	1	0
rs576049	6	126730543	T	G	0.4543	1.19092e-08	0.950578	rs9388490	76	CENPW	60521	intergenic	1.156	NA	5	15	0	1	0
rs59698523	6	126733094	T	C	0.4553	9.19638e-09	0.946865	rs9388490	76	CENPW	63072	intergenic	3.878	6	5	15	0	1	0
rs112166936	6	126733140	A	C	0.4553	1.75946e-08	0.938997	rs9388490	76	CENPW	63118	intergenic	3.188	6	5	15	0	1	0
rs9321065	6	126744087	G	A	0.4543	1.83697e-08	0.950578	rs9388490	76	MIR588	61689	intergenic	2.113	4	5	15	0	1	0
rs2039735	6	126745076	T	C	0.4543	1.71725e-08	0.950578	rs9388490	76	MIR588	60700	intergenic	3.883	6	5	15	0	1	0
rs1538172	6	126748493	A	G	0.4543	2.14584e-08	0.950578	rs9388490	76	MIR588	57283	intergenic	2.734	7	5	15	0	1	0
rs9401881	6	126751921	C	T	0.4543	1.19366e-08	0.950578	rs9388490	76	MIR588	53855	intergenic	13.44	7	14	15	0	1	0
rs4565329	6	126752798	C	T	0.4543	1.68328e-08	0.950578	rs9388490	76	MIR588	52978	intergenic	13.94	7	14	15	0	1	0
rs1538170	6	126752874	C	T	0.4563	1.68328e-08	0.943552	rs9388490	76	MIR588	52902	intergenic	3.839	7	14	15	0	1	0
rs1538171	6	126752884	C	G	0.4563	1.68328e-08	0.943552	rs9388490	76	MIR588	52892	intergenic	4.216	7	14	15	0	1	0
rs4897181	6	126753564	C	T	0.4543	1.64552e-08	0.950578	rs9388490	76	MIR588	52212	intergenic	1.436	7	14	15	0	1	0
rs9401882	6	126755055	A	G	0.4543	1.5292e-08	0.950578	rs9388490	76	MIR588	50721	intergenic	7.96	6	14	15	0	1	0
rs4897182	6	126755642	T	G	0.4553	1.38324e-08	0.947041	rs9388490	76	MIR588	50134	intergenic	13.48	5	15	15	0	1	0
rs9375439	6	126758540	C	G	0.4543	1.40979e-08	0.950578	rs9388490	76	MIR588	47236	intergenic	16.83	5	15	15	0	1	0
rs9398808	6	126758791	G	T	0.4543	1.47635e-08	0.950578	rs9388490	76	MIR588	46985	intergenic	8.816	6	15	15	0	1	0
rs9385399	6	126759033	G	T	0.4543	1.19152e-08	0.950578	rs9388490	76	MIR588	46743	intergenic	0.139	6	15	15	0	1	0
rs1415671	6	126759587	T	G	0.4543	1.21865e-08	0.950578	rs9388490	76	MIR588	46189	intergenic	11.54	5	15	15	0	1	0
rs2184968	6	126760994	T	C	0.4543	3.45715e-08	0.950578	rs9388490	76	MIR588	44782	intergenic	3.536	7	14	15	0	1	0
rs2152876	6	126761228	G	A	0.4543	1.63842e-08	0.950578	rs9388490	76	MIR588	44548	intergenic	0.553	7	14	15	0	1	0
rs9385400	6	126764190	T	G	0.4543	1.42325e-08	0.950578	rs9388490	76	MIR588	41586	intergenic	10.68	6	15	15	0	1	0
rs1361107	6	126767511	A	C	0.4583	1.14018e-08	0.936001	rs9388490	76	MIR588	38265	intergenic	1.194	5	5	15	0	1	0
rs1361108	6	126767600	C	T	0.4543	9.68434e-09	0.950578	rs9388490	76	MIR588	38176	intergenic	20.3	5	5	15	0	1	0
rs1337735	6	126771024	T	A	0.4543	1.26411e-08	0.950578	rs9388490	76	MIR588	34752	intergenic	9.148	6	14	15	0	1	0
rs1361109	6	126771143	C	T	0.4543	8.22185e-09	0.950578	rs9388490	76	MIR588	34633	intergenic	0.366	6	14	15	0	1	0
rs1572569	6	126771687	G	A	0.4543	9.70752e-09	0.94271	rs9388490	76	MIR588	34089	intergenic	1.731	7	14	15	0	1	0
rs2184967	6	126773487	C	T	0.4533	1.79561e-08	0.946438	rs9388490	76	MIR588	32289	intergenic	2.294	7	14	15	0	1	0
rs4559102	6	126773580	G	A	0.4533	1.41019e-08	0.946438	rs9388490	76	MIR588	32196	intergenic	3.51	7	14	15	0	1	0
rs9388494	6	126776094	G	T	0.4543	1.31693e-08	0.94271	rs9388490	76	MIR588	29682	intergenic	3.059	7	15	15	0	1	0
rs9375441	6	126778600	G	A	0.4533	1.42523e-08	0.946438	rs9388490	76	MIR588	27176	intergenic	0.395	7	9	15	0	1	0
rs4895808	6	126781434	C	T	0.4543	1.28239e-08	0.942884	rs9388490	76	MIR588	24342	intergenic	0.714	6	7	15	0	1	0
rs9388495	6	126782457	G	A	0.4553	7.33587e-09	0.939174	rs9388490	76	MIR588	23319	intergenic	3.526	5	15	15	0	1	0
rs9388496	6	126785062	A	G	0.4543	1.10699e-08	0.942884	rs9388490	76	MIR588	20714	intergenic	1.237	6	9	15	0	1	0
rs1844594	6	126788107	G	A	0.4553	8.90708e-09	0.939174	rs9388490	76	MIR588	17669	intergenic	4.471	NA	9	15	0	1	0
rs9398809	6	126789144	C	T	0.4543	1.42664e-08	0.942884	rs9388490	76	MIR588	16632	intergenic	14.29	6	9	15	0	1	0
rs9385401	6	126789472	C	T	0.4543	1.42664e-08	0.942884	rs9388490	76	MIR588	16304	intergenic	0.051	7	9	15	0	1	0
rs9401883	6	126797111	A	G	0.4553	1.22565e-08	0.93938	rs9388490	76	MIR588	8665	intergenic	4.216	7	15	15	0	1	0
rs1159619	6	126801144	C	A	0.4543	8.45153e-09	0.942884	rs9388490	76	MIR588	4632	intergenic	20.1	6	7	15	0	1	0
rs9375442	6	126803137	A	C	0.4543	8.86121e-09	0.942884	rs9388490	76	MIR588	2639	intergenic	6.35	6	15	15	0	1	0
rs2050644	6	126805255	A	G	0.4543	1.22995e-08	0.942884	rs9388490	76	MIR588	521	upstream	15.52	6	5	15	0	1	0
rs4422634	6	126806676	T	C	0.4543	1.52869e-08	0.942884	rs9388490	76	MIR588	816	downstream	4.881	7	5	15	0	1	0
rs1120786	6	126808637	T	G	0.4543	1.0532e-08	0.942884	rs9388490	76	MIR588	2777	intergenic	4.355	NA	14	15	0	1	0
rs9372839	6	126809870	G	A	0.4543	1.43178e-08	0.942884	rs9388490	76	MIR588	4010	intergenic	9.356	7	9	15	0	1	0
rs2326451	6	126811928	A	T	0.4533	1.46977e-08	0.938944	rs9388490	76	MIR588	6068	intergenic	3.358	5	9	15	0	1	0
rs9398810	6	126815604	C	A	0.4543	9.5975e-09	0.942884	rs9388490	76	MIR588	9744	intergenic	0.415	7	15	15	0	1	0
rs4418209	6	126819699	T	G	0.4543	1.09303e-08	0.942884	rs9388490	76	MIR588	13839	intergenic	3.827	7	15	15	0	1	0
rs9372840	6	126822635	A	C	0.4543	1.21259e-08	0.942884	rs9388490	76	MIR588	16775	intergenic	2.508	6	15	15	0	1	0
rs9401885	6	126825837	C	G	0.4543	1.30206e-08	0.942884	rs9388490	76	MIR588	19977	intergenic	7.24	7	5	15	0	1	0
rs2130603	6	126826819	A	C	0.4543	1.25125e-08	0.942884	rs9388490	76	MIR588	20959	intergenic	2.996	7	5	15	0	1	0
rs7738135	6	126829981	G	A	0.4543	1.30206e-08	0.942884	rs9388490	76	MIR588	24121	intergenic	0.736	7	5	15	0	1	0
rs4053271	6	126830512	T	C	0.4543	1.34933e-08	0.942884	rs9388490	76	MIR588	24652	intergenic	6.815	NA	5	15	0	1	0
rs1490387	6	126834083	C	A	0.4543	1.30206e-08	0.942884	rs9388490	76	MIR588	28223	intergenic	1.027	7	5	15	0	1	0
rs9375446	6	126835015	G	A	0.4543	1.30206e-08	0.942884	rs9388490	76	MIR588	29155	intergenic	1.446	7	5	15	0	1	0
rs1490388	6	126835655	C	T	0.4543	1.42113e-08	0.942884	rs9388490	76	MIR588	29795	intergenic	1.543	7	5	15	0	1	0
rs1907067	6	126837663	A	C	0.4543	1.32923e-08	0.942884	rs9388490	76	MIR588	31803	intergenic	13.84	5	5	15	0	1	0
rs1602278	6	126838605	A	C	0.4553	9.32992e-09	0.939174	rs9388490	76	MIR588	32745	intergenic	0.211	NA	5	15	0	1	0
rs1490384	6	126851160	C	T	0.493	3.86599e-08	0.814779	rs9388490	76	MIR588	45300	intergenic	18.6	7	5	15	0	1	0
rs6925689	6	126865884	C	T	0.5	2.23897e-07	0.690329	rs9388490	76	RNU6-200P	45548	intergenic	2.754	7	5	15	0	1	0
rs1155939	6	126866133	C	A	0.4801	2.18404e-07	0.762388	rs9388490	76	RNU6-200P	45299	intergenic	8.222	NA	5	15	0	1	0
rs1155938	6	126866472	C	A	0.4801	4.61621e-07	0.762388	rs9388490	76	RNU6-200P	44960	intergenic	3.387	NA	5	15	0	1	0
rs4380768	6	126867351	G	C	0.4831	1.95015e-07	0.760268	rs9388490	76	RNU6-200P	44081	intergenic	0.518	7	5	15	0	1	0
rs6921183	6	126869029	A	T	0.4811	2.88923e-07	0.759102	rs9388490	76	RNU6-200P	42403	intergenic	6.681	7	7	15	0	1	0
rs9375447	6	126874091	A	G	0.4821	2.98251e-07	0.755827	rs9388490	76	RNU6-200P	37341	intergenic	9.938	6	5	15	0	1	0
rs1490385	6	126875521	C	T	0.4821	2.67745e-07	0.755827	rs9388490	76	RNU6-200P	35911	intergenic	20.4	NA	5	15	0	1	0
rs9388500	6	126876580	C	G	0.4821	3.38243e-07	0.755827	rs9388490	76	RNU6-200P	34852	intergenic	1.57	7	5	15	0	1	0
rs9401888	6	126877523	A	G	0.4821	3.5053e-07	0.755827	rs9388490	76	RNU6-200P	33909	intergenic	11.67	6	5	15	0	1	0
rs9401890	6	126881295	A	G	0.4831	3.26234e-07	0.752564	rs9388490	76	RNU6-200P	30137	intergenic	0.1	7	9	15	0	1	0
rs6931369	6	126883006	C	T	0.4821	3.28109e-07	0.755827	rs9388490	76	RNU6-200P	28426	intergenic	0.927	7	9	15	0	1	0
rs1387916	6	126886731	G	C	0.4841	3.15997e-07	0.751313	rs9388490	76	RNU6-200P	24701	intergenic	2.234	7	14	15	0	1	0
rs4629706	6	126888331	A	T	0.4821	3.68131e-07	0.755827	rs9388490	76	RNU6-200P	23101	intergenic	0.838	7	14	15	0	1	0
rs9401891	6	126894135	G	T	0.4811	4.01797e-07	0.752392	rs9388490	76	RNU6-200P	17297	intergenic	0.011	6	14	15	0	1	0
rs9401892	6	126895368	G	A	0.4811	5.43216e-07	0.752392	rs9388490	76	RNU6-200P	16064	intergenic	3.355	7	15	15	0	1	0
rs4621655	6	126896107	G	A	0.4811	5.55302e-07	0.752392	rs9388490	76	RNU6-200P	15325	intergenic	2.623	5	15	15	0	1	0
rs4621656	6	126896168	G	C	0.4811	6.92206e-07	0.752392	rs9388490	76	RNU6-200P	15264	intergenic	7.442	5	15	15	0	1	0
rs4621657	6	126896227	G	A	0.4811	5.55302e-07	0.752392	rs9388490	76	RNU6-200P	15205	intergenic	2.149	5	15	15	0	1	0
rs9375448	6	126896782	A	T	0.4811	7.20774e-07	0.752392	rs9388490	76	RNU6-200P	14650	intergenic	4.716	6	15	15	0	1	0
rs1844593	6	126897827	G	A	0.4821	4.99308e-07	0.74912	rs9388490	76	RNU6-200P	13605	intergenic	1.556	6	7	15	0	1	0
rs3861455	6	126897969	A	C	0.4811	7.22966e-07	0.752392	rs9388490	76	RNU6-200P	13463	intergenic	11.24	6	7	15	0	1	0
rs9372841	6	126898541	A	G	0.4811	8.39662e-07	0.752392	rs9388490	76	RNU6-200P	12891	intergenic	5.333	5	15	15	0	1	0
rs3861456	6	126898660	A	G	0.4811	8.39662e-07	0.752392	rs9388490	76	RNU6-200P	12772	intergenic	3.522	7	15	15	0	1	0
rs4895811	6	126899853	T	A	0.4811	6.1943e-07	0.744698	rs9388490	76	RNU6-200P	11579	intergenic	0.11	7	15	15	0	1	0
rs3861457	6	126902245	T	C	0.4821	5.52427e-07	0.74912	rs9388490	76	RNU6-200P	9187	intergenic	1.199	NA	9	15	0	1	0
rs9388501	6	126903011	T	C	0.4811	5.68959e-07	0.752392	rs9388490	76	RNU6-200P	8421	intergenic	0.916	7	15	15	0	1	0
rs9401893	6	126907644	A	G	0.4821	6.14805e-07	0.74912	rs9388490	76	RNU6-200P	3788	intergenic	1.381	6	15	15	0	1	0
rs9388502	6	126909389	G	A	0.4811	5.56762e-07	0.752392	rs9388490	76	RNU6-200P	2043	intergenic	2.652	7	15	15	0	1	0
rs3861458	6	126912162	G	A	0.4811	8.65997e-07	0.752392	rs9388490	76	RNU6-200P	622	upstream	0.533	NA	9	15	0	1	0
rs9388503	6	126919970	A	G	0.4841	4.46539e-07	0.738023	rs9388490	76	VIMP1	3531	intergenic	1.164	6	15	15	0	1	0
rs9372842	6	126920481	T	C	0.4831	7.41047e-07	0.741266	rs9388490	76	VIMP1	3020	intergenic	1.593	6	9	15	0	1	0
rs1826189	6	126922214	C	T	0.4831	8.00517e-07	0.741266	rs9388490	76	VIMP1	1287	intergenic	1.525	NA	7	15	0	1	0
rs9482757	6	126923877	A	C	0.4831	5.1272e-07	0.741266	rs9388490	76	VIMP1	0	ncRNA_exonic	4.708	6	9	15	0	1	0
rs12208811	6	126926898	T	G	0.4831	6.78708e-07	0.741266	rs9388490	76	VIMP1	2102	intergenic	0.687	6	9	15	0	1	0
rs7743860	6	126927717	T	G	0.4831	7.906e-07	0.741266	rs9388490	76	VIMP1	2921	intergenic	5.075	7	9	15	0	1	0
rs4584000	6	126931822	T	C	0.4821	8.24905e-07	0.737912	rs9388490	76	VIMP1	7026	intergenic	0.125	6	15	15	0	1	0
rs6914367	6	126933359	C	T	0.4831	7.069e-07	0.741266	rs9388490	76	VIMP1	8563	intergenic	1.107	6	9	15	0	1	0
rs7738836	6	126936235	A	G	0.4831	6.59216e-07	0.741266	rs9388490	76	VIMP1	11439	intergenic	2.082	6	5	15	0	1	0
rs4339479	6	126936953	G	A	0.4831	6.73655e-07	0.741266	rs9388490	76	VIMP1	12157	intergenic	1.603	7	5	15	0	1	0
rs4629707	6	126937890	T	C	0.4831	6.51551e-07	0.741266	rs9388490	76	VIMP1	13094	intergenic	1.783	7	5	15	0	1	0
rs4243491	6	126938536	T	C	0.4831	9.08693e-07	0.741266	rs9388490	76	VIMP1	13740	intergenic	8.402	7	5	15	0	1	0
rs9401897	6	126940641	A	G	0.4831	9.30258e-07	0.741266	rs9388490	76	VIMP1	15845	intergenic	6.575	6	14	15	0	1	0
rs9491652	6	126943620	G	C	0.4841	4.5659e-07	0.739086	rs9388490	76	VIMP1	18824	intergenic	1.469	6	14	15	0	1	0
rs9491653	6	126943630	A	G	0.4841	6.84278e-07	0.739086	rs9388490	76	VIMP1	18834	intergenic	5.16	7	14	15	0	1	0
rs13207431	6	126943898	C	T	0.4821	1.03581e-06	0.743474	rs9388490	76	VIMP1	19102	intergenic	3.146	6	14	15	0	1	0
rs1340952	6	126951510	C	T	0.4831	6.79021e-07	0.741266	rs9388490	76	PRELID1P1	13123	intergenic	0.845	6	5	15	0	1	0
rs1340953	6	126951748	A	G	0.4831	6.66376e-07	0.741266	rs9388490	76	PRELID1P1	12885	intergenic	0.019	7	5	15	0	1	0
rs1417572	6	126958727	T	C	0.4821	5.17506e-07	0.737912	rs9388490	76	PRELID1P1	5906	intergenic	5.639	7	15	15	0	1	0
rs9375449	6	126963807	T	C	0.4821	5.69468e-07	0.737912	rs9388490	76	PRELID1P1	826	upstream	6.335	7	15	15	0	1	0
rs1538956	6	126964026	G	T	0.4821	5.1804e-07	0.737912	rs9388490	76	PRELID1P1	607	upstream	0.236	7	15	15	0	1	0
rs4626447	6	126964675	G	A	0.4821	5.39804e-07	0.737912	rs9388490	76	PRELID1P1	0	ncRNA_exonic	6.663	5	9	15	0	1	0
rs4549631	6	126966308	T	C	0.4831	3.92159e-07	0.735742	rs9388490	76	PRELID1P1	771	downstream	5.244	5	14	15	0	1	0
rs9388507	6	126970895	C	A	0.4831	4.2451e-07	0.735742	rs9388490	76	PRELID1P1	5358	intergenic	0.994	7	5	15	0	1	0
rs3905044	6	126972883	A	G	0.4831	4.2451e-07	0.735742	rs9388490	76	PRELID1P1	7346	intergenic	4.949	6	5	15	0	1	0
rs6911485	6	126975115	A	G	0.4831	4.13303e-07	0.735742	rs9388490	76	PRELID1P1	9578	intergenic	1.199	6	5	15	0	1	0
rs4895813	6	126975786	G	T	0.4831	4.39558e-07	0.735742	rs9388490	76	PRELID1P1	10249	intergenic	1.143	7	4	15	0	1	0
rs6913430	6	126976616	T	G	0.4831	4.48384e-07	0.735742	rs9388490	76	PRELID1P1	11079	intergenic	2.193	5	5	15	0	1	0
rs9375450	6	126985351	G	A	0.4831	4.31518e-07	0.735742	rs9388490	76	RPS4XP9	18829	intergenic	9.57	7	5	15	0	1	0
rs9388509	6	126989977	G	A	0.4841	3.8536e-07	0.732505	rs9388490	76	RPS4XP9	14203	intergenic	3.793	7	5	15	0	1	0
rs6918725	6	126990392	G	T	0.497	2.93726e-06	0.677334	rs9388490	76	RPS4XP9	13788	intergenic	3.776	6	5	15	0	1	0
rs8180649	6	126992202	T	C	0.4831	5.33031e-07	0.735742	rs9388490	76	RPS4XP9	11978	intergenic	0.958	7	5	15	0	1	0
rs6925607	6	126995068	C	T	0.4831	5.53931e-07	0.735742	rs9388490	76	RPS4XP9	9112	intergenic	0.031	5	9	15	0	1	0
rs6912198	6	126995938	A	G	0.4831	5.22758e-07	0.735742	rs9388490	76	RPS4XP9	8242	intergenic	0.657	6	9	15	0	1	0
rs7750293	6	126996230	C	T	0.4821	5.4876e-07	0.731335	rs9388490	76	RPS4XP9	7950	intergenic	0.219	7	15	15	0	1	0
rs9388510	6	126997185	T	A	0.4831	5.55867e-07	0.735742	rs9388490	76	RPS4XP9	6995	intergenic	0.593	7	15	15	0	1	0
rs9398814	6	126997841	A	G	0.4831	6.08531e-07	0.735742	rs9388490	76	RPS4XP9	6339	intergenic	0.916	7	15	15	0	1	0
rs11154366	6	126998375	C	G	0.4831	5.95023e-07	0.735742	rs9388490	76	RPS4XP9	5805	intergenic	0.279	7	15	15	0	1	0
rs11154367	6	126998497	T	C	0.4831	5.05349e-07	0.735742	rs9388490	76	RPS4XP9	5683	intergenic	0.686	6	15	15	0	1	0
rs4316017	6	127000106	T	G	0.4841	5.55842e-07	0.732505	rs9388490	76	RPS4XP9	4074	intergenic	1.869	7	9	15	0	1	0
rs4473871	6	127000408	G	A	0.4831	5.40912e-07	0.735742	rs9388490	76	RPS4XP9	3772	intergenic	3.663	6	9	15	0	1	0
rs3850234	6	127001534	T	G	0.4821	5.01604e-07	0.737912	rs9388490	76	RPS4XP9	2646	intergenic	1.787	7	9	15	0	1	0
rs853961	6	127003464	T	G	0.4831	4.60024e-07	0.735742	rs9388490	76	RPS4XP9	716	upstream	12.17	5	14	15	0	1	0
rs6569469	6	127008431	T	C	0.4831	6.64178e-07	0.735742	rs9388490	76	RPS4XP9	3438	intergenic	0.681	7	9	15	0	1	0
rs7740134	6	127009669	A	T	0.4831	7.05303e-07	0.735742	rs9388490	76	RPS4XP9	4676	intergenic	1.14	7	9	15	0	1	0
rs864937	6	127015083	A	G	0.4841	4.61822e-07	0.732505	rs9388490	76	RPS4XP9	10090	intergenic	1.705	6	5	15	0	1	0
rs853985	6	127020173	T	C	0.4831	7.05303e-07	0.735742	rs9388490	76	RPS4XP9	15180	intergenic	1.228	5	5	15	0	1	0
rs864938	6	127022804	T	A	0.4841	4.70112e-07	0.732505	rs9388490	76	RPS4XP9	17811	intergenic	0.879	7	1	15	0	1	0
rs853986	6	127023336	G	C	0.4831	8.01153e-07	0.735742	rs9388490	76	RPS4XP9	18343	intergenic	4.096	5	1	15	0	1	0
rs853987	6	127024775	G	A	0.4841	6.63516e-07	0.732505	rs9388490	76	RPS4XP9	19782	intergenic	1.261	6	5	15	0	1	0
rs853962	6	127027650	T	G	0.4831	7.18249e-07	0.735742	rs9388490	76	RPS4XP9	22657	intergenic	3.607	NA	7	15	0	1	0
rs4460221	6	127031221	A	G	0.4831	4.92504e-07	0.735742	rs9388490	76	RPS4XP9	26228	intergenic	1.612	7	15	15	0	1	0
rs1269195	6	127031550	T	C	0.4831	7.53633e-07	0.735742	rs9388490	76	RPS4XP9	26557	intergenic	2.643	6	15	15	0	1	0
rs1262542	6	127032008	A	T	0.4841	4.936e-07	0.732505	rs9388490	76	RPS4XP9	27015	intergenic	0.718	7	14	15	0	1	0
rs1262543	6	127032499	A	G	0.4831	6.96987e-07	0.735742	rs9388490	76	RPS4XP9	27506	intergenic	0.586	6	14	15	0	1	0
rs853965	6	127036174	T	C	0.4831	7.6253e-07	0.735742	rs9388490	76	RPS4XP9	31181	intergenic	1.047	6	5	15	0	1	0
rs853966	6	127037236	T	G	0.4871	5.60037e-06	0.651546	rs9388490	76	RPS4XP9	32243	intergenic	0.933	6	5	15	0	1	0
rs853980	6	127044769	A	T	0.4901	7.3606e-06	0.685028	rs9388490	76	RPS4XP9	39776	intergenic	0.45	6	5	15	0	1	0
rs853981	6	127045460	T	C	0.4901	2.10517e-05	0.692651	rs9388490	76	RPS4XP9	40467	intergenic	17.51	7	1	15	0	1	0
rs853982	6	127046121	T	C	0.4901	1.45545e-05	0.692651	rs9388490	76	RPS4XP9	41128	intergenic	4.982	4	7	15	0	1	0
rs853983	6	127046153	A	G	0.4901	2.01074e-05	0.692651	rs9388490	76	RPS4XP9	41160	intergenic	2.613	2b	7	15	0	1	0
rs1101558	6	127047607	G	A	0.4821	8.24272e-06	0.61105	rs9388490	76	RPS4XP9	42614	intergenic	0.92	6	8	15	0	1	0
rs1101559	6	127047683	C	T	0.4821	9.21371e-06	0.61105	rs9388490	76	RPS4XP9	42690	intergenic	0.537	6	8	15	0	1	0
rs1101561	6	127048523	A	G	0.4901	1.31653e-05	0.692651	rs9388490	76	RPS4XP9	43530	intergenic	0.56	7	9	15	0	1	0
rs1101562	6	127049146	G	A	0.4901	9.60749e-06	0.692651	rs9388490	76	RPS4XP9	44153	intergenic	0.946	6	9	15	0	1	0
rs1101563	6	127049198	C	T	0.4911	2.13642e-05	0.689498	rs9388490	76	RPS4XP9	44205	intergenic	0.464	7	9	15	0	1	0
rs1313696	6	127052113	G	A	0.4891	5.60049e-06	0.688191	rs9388490	76	RPS4XP9	47120	intergenic	5.144	7	15	15	0	1	0
rs1313697	6	127052479	A	G	0.4901	1.67019e-05	0.692651	rs9388490	76	RPS4XP9	47486	intergenic	1.02	7	15	15	0	1	0
rs1313698	6	127052597	G	A	0.4901	8.11354e-06	0.692651	rs9388490	76	RPS4XP9	47604	intergenic	0.126	7	15	15	0	1	0
rs1262555	6	127052816	A	G	0.4911	1.23463e-05	0.689498	rs9388490	76	RPS4XP9	47823	intergenic	0.654	6	14	15	0	1	0
rs1262556	6	127054435	G	C	0.4831	1.51489e-05	0.613908	rs9388490	76	RPS4XP9	49442	intergenic	0.829	7	9	15	0	1	0
rs1262557	6	127054588	C	T	0.4831	1.24464e-05	0.613908	rs9388490	76	RPS4XP9	49595	intergenic	1.421	7	9	15	0	1	0
rs1022573	6	127054914	A	C	0.4901	2.06853e-05	0.692651	rs9388490	76	RPS4XP9	49921	intergenic	0.446	7	9	15	0	1	0
rs853976	6	127055655	C	T	0.4831	1.11141e-05	0.613908	rs9388490	76	RPS4XP9	50662	intergenic	1.588	5	5	15	0	1	0
rs853977	6	127055785	C	T	0.4911	1.98055e-05	0.689498	rs9388490	76	RPS4XP9	50792	intergenic	1.379	7	5	15	0	1	0
rs853979	6	127057941	T	A	0.4901	1.34252e-05	0.692651	rs9388490	76	RPS4XP9	52948	intergenic	0.158	6	7	15	0	1	0
rs853969	6	127061318	G	A	0.4901	1.32155e-05	0.692651	rs9388490	76	RPS4XP9	56325	intergenic	0.169	7	5	15	0	1	0
rs853970	6	127063983	G	A	0.4901	1.55386e-05	0.692651	rs9388490	76	RPS4XP9	58990	intergenic	18.4	5	7	15	0	1	0
rs2793052	6	127064917	A	T	0.4901	7.99302e-06	0.692651	rs9388490	76	RPS4XP9	59924	intergenic	1.693	7	5	15	0	1	0
rs2793051	6	127064918	T	C	0.4901	8.21366e-06	0.692651	rs9388490	76	RPS4XP9	59925	intergenic	1.156	NA	5	15	0	1	0
rs853971	6	127066190	C	T	0.4901	2.28366e-05	0.692651	rs9388490	76	RPS4XP9	61197	intergenic	5.31	7	5	15	0	1	0
rs1101556	6	127067803	G	T	0.4891	1.66913e-05	0.689349	rs9388490	76	RPS4XP9	62810	intergenic	1.17	7	5	15	0	1	0
rs1101557	6	127067996	C	T	0.4901	2.28378e-05	0.692651	rs9388490	76	RPS4XP9	63003	intergenic	0.481	7	5	15	0	1	0
rs853972	6	127068293	G	C	0.4901	1.66913e-05	0.692651	rs9388490	76	RPS4XP9	63300	intergenic	0.931	7	5	15	0	1	0
rs853973	6	127068347	G	A	0.4901	1.66942e-05	0.692651	rs9388490	76	RPS4XP9	63354	intergenic	4.651	7	5	15	0	1	0
rs853975	6	127070234	T	C	0.4901	2.1214e-05	0.692651	rs9388490	76	RPS4XP9	65241	intergenic	0.233	7	7	15	0	1	0
rs853968	6	127071753	T	C	0.4901	1.98939e-05	0.692651	rs9388490	76	RPS4XP9	66760	intergenic	6.635	7	5	15	0	1	0
rs861237	6	127073798	T	C	0.4901	1.55197e-05	0.692651	rs9388490	76	RPS4XP9	68805	intergenic	3.165	7	5	15	0	1	0
rs1262545	6	127074587	T	C	0.4901	1.97177e-05	0.692651	rs9388490	76	RPS4XP9	69594	intergenic	0.535	7	7	15	0	1	0
rs1262546	6	127075491	C	T	0.4901	1.97707e-05	0.692651	rs9388490	76	RPS4XP9	70498	intergenic	1.253	7	7	15	0	1	0
rs979197	6	127075696	T	C	0.4901	1.4396e-05	0.692651	rs9388490	76	RPS4XP9	70703	intergenic	3.043	6	7	15	0	1	0
rs1262550	6	127078110	C	A	0.4901	1.39599e-05	0.692651	rs9388490	76	RPS4XP9	73117	intergenic	0.784	5	9	15	0	1	0
rs1262551	6	127078211	T	C	0.4901	1.49305e-05	0.692651	rs9388490	76	RPS4XP9	73218	intergenic	9.093	7	9	15	0	1	0
rs1262552	6	127078752	T	C	0.4911	2.41032e-05	0.689498	rs9388490	76	RPS4XP9	73759	intergenic	1.958	7	9	15	0	1	0
rs1262553	6	127078785	C	T	0.4901	3.20815e-05	0.692651	rs9388490	76	RPS4XP9	73792	intergenic	2.347	7	9	15	0	1	0
rs1015446	6	127080700	A	G	0.4901	4.90573e-05	0.692651	rs9388490	76	RPS4XP9	75707	intergenic	0.709	NA	9	15	0	1	0
rs117814233	6	147034576	G	A	0.0169	0.0020248	0.71194	rs142554558	77	ADGB	0	intronic	2.843	7	14	15	1	0	0
rs73786719	6	147037984	C	A	0.0169	0.00130473	0.71194	rs142554558	77	ADGB	0	intronic	3.198	5	14	15	1	0	0
rs76605780	6	147049507	A	G	0.01491	1.11436e-06	0.811173	rs142554558	77	ADGB	0	intronic	1.783	7	14	15	1	0	0
rs142554558	6	147085026	C	A	0.0159	2.08169e-11	1	rs142554558	77	ADGB	0	intronic	11.14	7	5	15	1	0	0
rs151226036	6	147226956	T	G	0.00994	9.78912e-07	0.617394	rs142554558	77	STXBP5-AS1	0	ncRNA_intronic	6.198	4	5	15	0	0	0
rs9390493	6	148028896	C	T	0.495	1.3531e-08	0.764544	rs9386195	78	SAMD5	0	ncRNA_intronic	8.99	4	5	15	1	1	0
rs3930503	6	148036052	C	T	0.3608	3.50979e-07	0.611525	rs9386195	78	SAMD5	0	ncRNA_intronic	4.053	NA	5	15	1	0	0
rs9403880	6	148036966	C	T	0.492	5.45863e-11	0.873964	rs9386195	78	SAMD5	0	ncRNA_intronic	6.332	7	5	15	1	1	0
rs7764867	6	148037791	C	T	0.493	3.66732e-10	0.883567	rs9386195	78	SAMD5	0	ncRNA_intronic	1.387	5	5	15	1	1	0
rs9403881	6	148038759	A	T	0.4761	3.09877e-12	0.992274	rs9386195	78	SAMD5	0	ncRNA_intronic	4.304	6	5	15	1	1	0
rs9386195	6	148039255	T	C	0.4761	1.90747e-12	1	rs9386195	78	SAMD5	0	ncRNA_intronic	15.64	5	5	15	1	1	0
rs7450909	6	148041698	C	T	0.4821	2.13676e-16	0.856444	rs9386195	78	SAMD5	0	ncRNA_intronic	0.921	7	5	15	1	0	0
rs9322108	6	148045181	G	A	0.4354	8.52866e-10	0.61473	rs1358584	78	SAMD5	0	ncRNA_intronic	0.378	6	5	15	1	0	0
rs12200348	6	148048079	T	G	0.4245	1.03319e-12	0.910382	rs1358584	78	SAMD5	0	ncRNA_intronic	1.025	7	5	15	1	1	0
rs1358584	6	148048637	A	G	0.4046	9.29078e-11	1	rs1358584	78	SAMD5	0	ncRNA_intronic	0.346	5	5	15	1	0	0
rs7763764	6	148050394	G	A	0.4056	4.24259e-15	0.831458	rs1358584	78	SAMD5	0	ncRNA_intronic	5.129	6	5	15	1	1	0
rs1406461	6	148054173	T	A	0.4016	5.84155e-16	0.808337	rs1358584	78	SAMD5	0	ncRNA_intronic	8.382	7	5	15	1	1	0
rs2328828	6	148054297	T	C	0.4016	6.30209e-16	0.808337	rs1358584	78	SAMD5	0	ncRNA_intronic	0.912	6	5	15	1	0	0
rs9399619	6	148056480	T	G	0.4761	9.43862e-26	1	rs9399619	78	SAMD5	0	ncRNA_intronic	7.202	6	5	15	1	1	0
rs9373534	6	148056481	T	A	0.4761	2.02322e-25	1	rs9399619	78	SAMD5	0	ncRNA_intronic	6.525	6	5	15	1	1	0
rs873728	6	148060501	T	G	0.4105	3.38875e-15	0.806664	rs1358584	78	SAMD5	1817	ncRNA_intronic	1.85	NA	5	15	1	1	0
rs2282605	6	148062400	T	C	0.4095	3.57172e-15	0.802124	rs1358584	78	RP11-307P5.2	169	ncRNA_intronic	0.019	5	5	15	1	0	0
rs6931879	6	148063280	T	A	0.4056	1.98587e-13	0.831458	rs1358584	78	RP11-307P5.2	0	ncRNA_intronic	4.501	6	5	15	1	0	0
rs9403885	6	148063471	A	G	0.4125	8.98177e-15	0.807207	rs1358584	78	RP11-307P5.2	0	ncRNA_intronic	0.291	7	5	15	1	0	0
rs6937561	6	148063848	C	G	0.4125	6.44876e-15	0.807207	rs1358584	78	RP11-307P5.2	0	ncRNA_intronic	0.84	4	5	15	1	1	0
rs1001997	6	148067136	T	C	0.4076	4.94023e-16	0.778842	rs1358584	78	RP11-307P5.2	2675	ncRNA_intronic	1.064	7	5	15	1	1	0
rs9373535	6	148069090	C	A	0.4076	2.13089e-15	0.771308	rs1358584	78	RP11-307P5.2	4629	ncRNA_intronic	2.024	7	5	15	0	0	0
rs10872606	6	148071345	C	T	0.4801	1.13365e-24	0.960685	rs9399619	78	RP11-307P5.2	6884	ncRNA_intronic	8.895	7	5	15	0	1	0
rs9373536	6	148071785	T	G	0.3847	5.88468e-15	0.685276	rs1358584	78	RP11-307P5.2	7324	ncRNA_intronic	1.852	5	5	15	0	1	0
rs9377078	6	148076990	T	G	0.4851	1.05135e-23	0.941926	rs9399619	78	RP11-307P5.2	12529	ncRNA_intronic	0.47	6	5	15	0	1	0
rs7450440	6	148079809	C	T	0.4811	1.14385e-24	0.9646	rs9399619	78	RP11-307P5.2	15348	ncRNA_intronic	1.219	5	5	15	0	1	0
rs9285511	6	148079959	A	T	0.4085	3.88623e-15	0.775822	rs1358584	78	RP11-307P5.2	15498	ncRNA_intronic	7.951	6	5	15	0	1	0
rs9377079	6	148086791	T	C	0.4831	1.379e-23	0.926626	rs9399619	78	RP11-307P5.2	22330	ncRNA_intronic	2.218	5	5	15	0	1	0
rs9377080	6	148088146	T	A	0.3668	4.65741e-12	0.785126	rs1358584	78	RP11-307P5.2	23685	ncRNA_intronic	2.054	5	5	15	0	0	0
rs9373537	6	148091066	A	G	0.4016	1.9638e-13	0.858344	rs1358584	78	RP11-307P5.2	26605	ncRNA_intronic	2.352	5	1	15	0	0	0
rs3861416	6	148095291	G	A	0.3946	9.68589e-14	0.732279	rs1358584	78	RP11-307P5.2	30830	ncRNA_intronic	3.379	NA	5	15	0	0	0
rs6936398	6	148096785	G	T	0.2704	7.52498e-13	0.815105	rs4121999	78	RP11-307P5.2	32324	ncRNA_intronic	0.071	7	5	15	0	0	0
rs4121999	6	148105936	A	C	0.2942	5.49208e-15	1	rs4121999	78	RP11-307P5.2	41475	ncRNA_intronic	14.69	NA	5	15	0	0	0
rs4121998	6	148107112	C	A	0.2813	1.15917e-13	0.9395	rs4121999	78	RP11-307P5.2	42651	ncRNA_intronic	2.683	6	5	15	0	0	0
rs9497869	6	148107603	T	C	0.334	7.56421e-10	0.788711	rs4121999	78	RP11-307P5.2	43142	ncRNA_intronic	10.34	5	5	15	0	0	0
rs12662237	6	148108890	T	C	0.3231	3.06818e-09	0.745822	rs4121999	78	RP11-307P5.2	44429	ncRNA_intronic	5.167	5	7	15	0	0	0
rs4895720	6	148109132	T	G	0.2783	8.71692e-14	0.926279	rs4121999	78	RP11-307P5.2	44671	ncRNA_intronic	11.23	5	2	15	0	0	0
rs3861418	6	148109957	T	C	0.2773	1.01554e-13	0.921662	rs4121999	78	RP11-307P5.2	45496	ncRNA_intronic	0.109	7	5	15	0	0	0
rs12181271	6	148117158	T	C	0.3429	5.13307e-09	0.734755	rs4121999	78	RP11-307P5.2	52697	ncRNA_intronic	2.572	7	5	15	0	0	0
rs61212245	6	148117999	G	C	0.34	9.77227e-10	0.737264	rs4121999	78	RP11-307P5.2	53538	ncRNA_intronic	0.987	7	5	15	0	0	0
rs7738974	6	148119378	T	C	0.3499	2.50313e-08	0.685334	rs4121999	78	RP11-307P5.2	54917	ncRNA_intronic	3.327	7	5	15	0	0	0
rs9497878	6	148120844	G	A	0.2992	2.22834e-13	0.903581	rs4121999	78	RP11-307P5.2	56383	ncRNA_intronic	0.9	7	5	15	0	0	0
rs1881576	6	148125596	A	G	0.3479	3.28104e-09	0.717969	rs4121999	78	RP11-307P5.2	61135	ncRNA_intronic	1.688	NA	5	15	0	0	0
rs949073	6	148126416	G	A	0.3419	2.1313e-09	0.738159	rs4121999	78	RP11-307P5.2	61955	ncRNA_intronic	0.552	NA	5	15	0	0	0
rs6941498	6	148127584	A	G	0.3479	1.58243e-09	0.717969	rs4121999	78	RP11-307P5.2	63123	ncRNA_intronic	6.409	4	5	15	0	0	0
rs9403887	6	148131946	A	G	0.3936	8.74388e-12	1	rs9403887	78	RP11-307P5.2	67485	ncRNA_intronic	4.885	6	5	15	0	0	0
rs2187437	6	148149709	T	C	0.3499	7.1528e-09	0.712935	rs4121999	78	RP11-307P5.2	85248	ncRNA_intronic	3.543	7	5	15	0	0	0
rs9386197	6	148150263	A	T	0.4175	4.00621e-09	0.910339	rs9403887	78	RP11-307P5.2	85802	ncRNA_intronic	5.295	5	5	15	0	1	0
rs10484683	6	148152077	A	G	0.2078	3.4134e-08	0.601051	rs4121999	78	RP11-307P5.2	87616	ncRNA_intronic	0.556	NA	5	15	0	0	0
rs1805224	6	148154103	A	G	0.334	9.81525e-10	0.750973	rs4121999	78	RP11-307P5.2	89642	ncRNA_intronic	1.214	6	5	15	0	0	0
rs1339525	6	148154971	C	G	0.334	1.42092e-09	0.750973	rs4121999	78	RP11-307P5.2	90510	ncRNA_intronic	17.35	5	5	15	0	0	0
rs2092424	6	148156383	C	A	0.3539	2.36762e-09	0.690553	rs4121999	78	RP11-307P5.2	91922	ncRNA_intronic	0.06	6	5	15	0	0	0
rs9485225	6	148160266	T	C	0.335	2.97536e-10	0.747411	rs4121999	78	RP11-307P5.2	95805	ncRNA_intronic	0.108	7	5	15	0	0	0
rs55952238	6	148160694	C	T	0.336	1.01011e-09	0.743866	rs4121999	78	RP11-307P5.2	96233	ncRNA_intronic	0.688	6	5	15	0	0	0
rs4896944	6	148161416	A	G	0.337	9.77075e-10	0.740338	rs4121999	78	RP11-307P5.2	96955	ncRNA_intronic	3.574	3a	5	15	0	0	0
rs4896945	6	148161501	G	A	0.336	9.74161e-10	0.743866	rs4121999	78	RP11-307P5.2	97040	ncRNA_intronic	0.71	3a	5	15	0	0	0
rs11155527	6	148165329	A	G	0.333	5.70266e-10	0.743838	rs4121999	78	RP11-307P5.2	100868	ncRNA_intronic	8.151	6	5	15	0	0	0
rs62435077	6	148165633	G	C	0.335	3.75362e-10	0.73951	rs4121999	78	RP11-307P5.2	101172	ncRNA_intronic	1.83	6	5	15	0	0	0
rs62435079	6	148165859	T	C	0.335	4.62809e-10	0.73951	rs4121999	78	RP11-307P5.2	101398	ncRNA_intronic	0.279	7	5	15	0	0	0
rs4896947	6	148167366	G	A	0.335	7.07476e-10	0.73951	rs4121999	78	RP11-307P5.2	102905	ncRNA_intronic	0.992	7	5	15	0	0	0
rs12190563	6	148167713	G	A	0.3231	5.8974e-09	0.720215	rs4121999	78	RP11-307P5.2	103252	ncRNA_intronic	0.783	7	5	15	0	0	0
rs12190530	6	148167771	C	T	0.3231	5.81756e-09	0.720215	rs4121999	78	RP11-307P5.2	103310	ncRNA_intronic	0.419	7	5	15	0	0	0
rs3861420	6	148171141	G	T	0.336	8.03603e-10	0.743866	rs4121999	78	RP11-307P5.2	106680	ncRNA_intronic	0.926	5	2	15	0	0	0
rs3861421	6	148171961	A	C	0.336	6.13369e-10	0.743866	rs4121999	78	RP11-307P5.2	107500	ncRNA_intronic	0.03	5	2	15	0	0	0
rs6938551	6	148173291	T	C	0.336	6.22807e-10	0.743866	rs4121999	78	RP11-307P5.2	108830	ncRNA_intronic	0.112	6	5	15	0	0	0
rs4122007	6	148174012	T	C	0.336	9.17765e-10	0.743866	rs4121999	78	RP11-307P5.2	109551	ncRNA_intronic	6.355	NA	5	15	0	0	0
rs3861422	6	148174588	G	A	0.2962	9.08137e-12	0.838325	rs4121999	78	RP11-307P5.2	110127	ncRNA_intronic	7.101	5	5	15	0	0	0
rs4869923	6	149874899	T	G	0.3638	1.90041e-17	0.888952	rs2151909	79	PPIL4	7724	intergenic	5.617	7	13	14	1	1	0
rs9390690	6	149877245	A	G	0.3638	1.03101e-17	0.888952	rs2151909	79	PPIL4	10070	intergenic	3.395	7	13	15	0	1	0
rs145551408	6	149877667	T	A	0.1849	8.7294e-09	0.866909	rs73006854	79	GINM1	9762	intergenic	0.024	6	13	15	1	1	0
rs2144207	6	149880107	T	C	0.3628	2.30418e-17	0.884342	rs2151909	79	GINM1	7322	intergenic	0.21	6	13	15	1	1	1
rs9286597	6	149884380	T	C	0.3638	3.5822e-17	0.888952	rs2151909	79	GINM1	3049	ncRNA_intronic	0.327	7	5	15	1	1	1
rs9498371	6	149884597	T	C	0.3638	3.6187e-17	0.888952	rs2151909	79	GINM1	2832	ncRNA_intronic	3.937	7	5	15	1	1	1
rs9485402	6	149886475	A	G	0.3479	3.41968e-16	0.864168	rs2151909	79	GINM1	954	upstream	0.076	2b	1	1	1	1	1
rs62439782	6	149887444	T	C	0.3479	1.21855e-17	0.864168	rs2151909	79	GINM1	0	UTR5	8.683	2a	1	1	1	1	1
rs9498372	6	149888264	G	A	0.3648	4.51831e-17	0.893026	rs2151909	79	GINM1	0	intronic	8.577	2a	1	1	1	1	1
rs9331657	6	149890053	T	C	0.4473	5.65615e-15	0.630068	rs2151909	79	GINM1	0	intronic	0.243	7	5	5	1	1	0
rs4870139	6	149896318	T	C	0.3499	6.59508e-19	0.890104	rs2151909	79	GINM1	0	intronic	3.307	7	4	5	1	1	0
rs4870144	6	149896676	C	G	0.3499	4.89549e-19	0.914356	rs2151909	79	GINM1	0	ncRNA_exonic	0.246	5	4	5	1	1	0
rs4039600	6	149897455	A	G	0.3678	4.55255e-19	0.923215	rs2151909	79	GINM1	0	intronic	1.004	NA	4	5	1	1	0
rs9285521	6	149906712	T	G	0.3559	4.63992e-18	0.879673	rs2151909	79	GINM1	0	intronic	2.916	6	4	5	1	1	0
rs9767713	6	149909377	T	G	0.3499	4.20435e-19	0.90547	rs2151909	79	GINM1	0	intronic	12.96	6	4	4	1	1	0
rs9322188	6	149909491	C	T	0.3151	6.99103e-17	0.774636	rs2151909	79	GINM1	0	intronic	0.555	6	4	5	1	1	0
rs9322189	6	149909933	T	C	0.3519	7.26688e-20	0.913465	rs2151909	79	GINM1	0	intronic	1.728	6	4	5	1	1	0
rs9322190	6	149910187	G	A	0.339	1.40701e-18	0.872033	rs2151909	79	GINM1	0	intronic	1.547	6	4	5	1	1	1
rs62439784	6	149913584	C	T	0.339	5.26092e-18	0.872033	rs2151909	79	GINM1	699	ncRNA_intronic	2.673	7	4	5	1	1	1
rs11155662	6	149913867	T	G	0.338	4.66828e-18	0.868404	rs2151909	79	GINM1	982	upstream:downstream	3.329	6	4	4	1	1	1
rs3734295	6	149915053	C	T	0.339	2.85131e-18	0.872033	rs2151909	79	RPS18P9	166	upstream:downstream	2.818	NA	4	4	1	1	1
rs9027	6	149916057	T	A	0.3608	1.69525e-19	0.91728	rs2151909	79	KATNA1	0	UTR3	1.083	6	4	4	1	1	1
rs3777949	6	149917157	G	A	0.34	2.95249e-18	0.875692	rs2151909	79	KATNA1	0	intronic	1.514	NA	4	4	1	1	1
rs9399692	6	149917447	G	A	0.34	3.20653e-18	0.875692	rs2151909	79	KATNA1	0	intronic	1.79	6	4	4	1	1	1
rs9322192	6	149917528	A	G	0.3598	1.72143e-19	0.913136	rs2151909	79	KATNA1	0	intronic	0.143	7	4	4	1	1	1
rs9322193	6	149919143	T	G	0.3608	2.18865e-19	0.91728	rs2151909	79	KATNA1	0	intronic	1.094	5	4	4	1	1	1
rs9322194	6	149920249	C	T	0.339	5.93931e-18	0.871446	rs2151909	79	KATNA1	0	intronic	1.903	6	4	5	1	1	0
rs58189451	6	149921388	G	A	0.3529	1.19438e-18	0.892908	rs2151909	79	KATNA1	0	intronic	1.806	6	4	5	1	1	0
rs9377228	6	149921998	G	A	0.3519	3.47373e-19	0.922029	rs2151909	79	KATNA1	0	intronic	4.222	7	4	5	1	1	0
rs2064520	6	149924786	A	T	0.3509	3.44945e-19	0.926566	rs2151909	79	KATNA1	0	intronic	3.939	6	4	5	1	1	0
rs9404047	6	149929174	C	A	0.3439	5.49469e-19	0.907054	rs2151909	79	KATNA1	0	intronic	0.323	6	4	5	1	1	0
rs9485405	6	149930816	A	G	0.3509	2.58432e-19	0.926566	rs2151909	79	KATNA1	0	intronic	1.947	7	4	5	1	1	0
rs9498382	6	149932118	A	G	0.3519	2.68471e-19	0.930633	rs2151909	79	KATNA1	0	intronic	1.367	6	4	5	1	1	0
rs9399693	6	149933854	C	T	0.3499	2.73936e-19	0.922532	rs2151909	79	KATNA1	0	intronic	6.71	6	4	5	1	1	0
rs12530220	6	149934176	T	C	0.3519	3.4065e-19	0.922356	rs2151909	79	KATNA1	0	intronic	1.922	6	4	5	1	1	0
rs9498383	6	149934177	G	A	0.3509	1.24327e-19	0.918339	rs2151909	79	KATNA1	0	intronic	0.109	6	4	5	1	1	0
rs9498384	6	149934279	G	A	0.3499	2.76215e-19	0.922532	rs2151909	79	KATNA1	0	intronic	1.27	5	4	5	1	1	0
rs9377230	6	149934743	T	C	0.3588	3.07216e-19	0.951847	rs2151909	79	KATNA1	0	intronic	4.557	5	4	5	1	1	0
rs9404048	6	149937324	C	T	0.3569	1.83766e-19	0.95209	rs2151909	79	KATNA1	0	intronic	0.909	7	2	5	1	1	0
rs9767554	6	149937996	T	C	0.3579	2.38009e-19	0.956292	rs2151909	79	KATNA1	0	intronic	1.238	5	4	5	1	1	0
rs9766037	6	149938057	A	C	0.3588	2.16613e-19	0.96053	rs2151909	79	KATNA1	0	intronic	0.939	5	4	5	1	1	0
rs9379348	6	149938795	A	G	0.3588	1.52075e-19	0.96053	rs2151909	79	KATNA1	0	intronic	1.861	7	4	5	1	1	0
rs9406345	6	149938996	T	C	0.3559	1.49121e-19	0.947924	rs2151909	79	KATNA1	0	intronic	0.908	7	5	5	1	1	0
rs9406346	6	149939050	T	C	0.3579	1.41241e-19	0.956292	rs2151909	79	KATNA1	0	intronic	1.016	6	5	5	1	1	0
rs11155668	6	149939563	G	A	0.3559	1.10108e-19	0.947924	rs2151909	79	KATNA1	0	intronic	0.923	7	5	5	1	1	0
rs9505982	6	149939601	G	A	0.3569	1.41241e-19	0.95209	rs2151909	79	KATNA1	0	intronic	0.915	6	4	5	1	1	0
rs73006854	6	149939628	A	T	0.1988	3.04065e-09	1	rs73006854	79	KATNA1	0	intronic	1.263	6	4	5	1	1	0
rs9485408	6	149940024	T	C	0.3579	1.41241e-19	0.956292	rs2151909	79	KATNA1	0	intronic	8.183	7	4	5	1	1	1
rs9322196	6	149940781	T	G	0.3579	1.46312e-19	0.956292	rs2151909	79	KATNA1	0	intronic	9.653	5	4	5	1	1	1
rs1080670	6	149941297	C	G	0.3579	1.55259e-19	0.956292	rs2151909	79	KATNA1	0	intronic	5.177	7	4	5	1	1	1
rs12193364	6	149941621	T	G	0.3588	1.4122e-19	0.96053	rs2151909	79	KATNA1	0	intronic	5.993	7	4	5	1	1	1
rs55993747	6	149943152	A	G	0.3569	1.71826e-19	0.95209	rs2151909	79	KATNA1	0	intronic	2.943	7	4	4	1	1	1
rs10782310	6	149943594	A	G	0.3579	1.77326e-19	0.956292	rs2151909	79	KATNA1	0	intronic	3.932	7	4	4	1	1	1
rs9322197	6	149943713	C	A	0.3678	1.09458e-19	0.948012	rs2151909	79	KATNA1	0	intronic	0.183	7	4	4	1	1	1
rs10782311	6	149943728	A	G	0.3579	1.77326e-19	0.956292	rs2151909	79	KATNA1	0	intronic	4.289	6	4	4	1	1	1
rs10782312	6	149943805	G	T	0.3579	1.75618e-19	0.956292	rs2151909	79	KATNA1	0	intronic	0.389	5	4	4	1	1	1
rs10747275	6	149943918	C	T	0.3569	1.49765e-19	0.95209	rs2151909	79	KATNA1	0	intronic	1.48	5	4	4	1	1	1
rs10782313	6	149944123	T	C	0.3579	1.77326e-19	0.956292	rs2151909	79	KATNA1	0	intronic	0.376	7	4	4	1	1	1
rs9322198	6	149944908	T	C	0.3579	1.75618e-19	0.956292	rs2151909	79	KATNA1	0	intronic	0.219	6	4	5	1	1	1
rs2064521	6	149946472	G	T	0.3579	1.48404e-19	0.956292	rs2151909	79	KATNA1	0	intronic	1.52	6	4	5	1	1	1
rs9322199	6	149947885	T	C	0.3588	1.76177e-20	0.96053	rs2151909	79	KATNA1	0	intronic	0.081	6	4	5	1	1	1
rs12234128	6	149948689	T	C	0.3588	1.61367e-19	0.96053	rs2151909	79	KATNA1	0	intronic	2.66	5	4	5	1	1	1
rs57012784	6	149948827	G	A	0.3588	1.50069e-19	0.96053	rs2151909	79	KATNA1	0	intronic	3.592	6	4	5	1	1	1
rs9717327	6	149949928	C	G	0.3579	1.61276e-19	0.956292	rs2151909	79	KATNA1	0	intronic	2.599	7	4	5	1	1	1
rs9505823	6	149950035	A	C	0.3588	1.5972e-19	0.96053	rs2151909	79	KATNA1	0	intronic	3.177	6	2	5	1	1	0
rs12191643	6	149950048	C	T	0.3569	1.94031e-19	0.95209	rs2151909	79	KATNA1	0	intronic	1.229	7	2	5	1	1	0
rs62439808	6	149950826	C	T	0.3588	3.31901e-19	0.96053	rs2151909	79	KATNA1	0	intronic	0.64	6	2	5	1	1	0
rs9322200	6	149951214	G	A	0.3588	1.90746e-19	0.96053	rs2151909	79	KATNA1	0	intronic	1.11	6	4	5	1	1	0
rs9766379	6	149952721	C	A	0.3588	1.46221e-19	0.951847	rs2151909	79	KATNA1	0	intronic	0.143	6	4	5	1	1	0
rs9689599	6	149953109	A	C	0.3588	1.44791e-19	0.96053	rs2151909	79	KATNA1	0	intronic	1.728	6	4	5	1	1	0
rs9688794	6	149953257	C	T	0.3569	1.67755e-19	0.95209	rs2151909	79	KATNA1	0	intronic	0.135	7	4	5	1	1	0
rs9800580	6	149953981	C	T	0.3579	1.34577e-19	0.956292	rs2151909	79	KATNA1	0	exonic	16.22	7	4	5	1	1	0
rs12662162	6	149954278	C	T	0.3569	1.27468e-19	0.95209	rs2151909	79	KATNA1	0	intronic	1.728	7	4	5	1	1	0
rs12662174	6	149954392	C	T	0.3569	1.40501e-19	0.95209	rs2151909	79	KATNA1	0	intronic	0.315	7	4	5	1	1	0
rs11155669	6	149954637	T	C	0.3579	1.33634e-19	0.956292	rs2151909	79	KATNA1	0	intronic	0.352	7	4	5	1	1	0
rs9505824	6	149954799	A	G	0.3579	1.34577e-19	0.956292	rs2151909	79	KATNA1	0	intronic	3.659	7	4	5	1	1	0
rs12201033	6	149954968	C	T	0.3559	1.42691e-19	0.947924	rs2151909	79	KATNA1	0	intronic	0.116	6	4	5	1	1	0
rs9505826	6	149955048	A	G	0.3579	1.34577e-19	0.956292	rs2151909	79	KATNA1	0	intronic	0.341	6	4	5	1	1	0
rs7381555	6	149955278	G	A	0.3569	1.12721e-19	0.95209	rs2151909	79	KATNA1	0	intronic	0.41	7	4	5	1	1	0
rs9800603	6	149955340	C	T	0.3569	1.4674e-19	0.95209	rs2151909	79	KATNA1	0	intronic	0.107	6	4	5	1	1	0
rs9322203	6	149955366	A	G	0.329	9.03823e-15	0.815708	rs2151909	79	KATNA1	0	intronic	2.157	7	4	5	1	1	0
rs9800686	6	149955600	A	C	0.3559	1.44299e-19	0.947924	rs2151909	79	KATNA1	0	intronic	4.513	5	4	5	1	1	0
rs55849538	6	149956466	T	C	0.3559	1.62739e-19	0.956342	rs2151909	79	KATNA1	0	intronic	0.749	7	4	5	1	1	0
rs56091542	6	149956793	C	T	0.3559	1.81029e-19	0.956342	rs2151909	79	KATNA1	0	intronic	0.004	7	4	5	1	1	0
rs9322204	6	149957183	A	C	0.3569	1.58056e-19	0.960561	rs2151909	79	KATNA1	0	intronic	0.137	7	4	5	1	1	0
rs9406286	6	149957862	T	C	0.3569	1.25739e-19	0.960561	rs2151909	79	KATNA1	0	intronic	3.067	7	4	5	1	1	0
rs9766886	6	149958184	T	C	0.3569	1.34577e-19	0.960561	rs2151909	79	KATNA1	0	intronic	4.616	6	4	5	1	1	0
rs9688858	6	149959047	C	A	0.3668	1.09067e-19	0.952032	rs2151909	79	KATNA1	0	intronic	1.886	6	4	5	1	1	0
rs9688861	6	149959060	G	T	0.3569	1.2861e-19	0.960561	rs2151909	79	KATNA1	0	intronic	7.397	7	4	5	1	1	0
rs80258401	6	149959863	A	G	0.3569	7.97426e-20	0.960561	rs2151909	79	KATNA1	0	intronic	0.53	6	5	5	1	1	0
rs9379314	6	149960170	T	C	0.3569	1.49402e-19	0.960561	rs2151909	79	KATNA1	0	intronic	2.463	7	5	5	1	1	0
rs9689084	6	149960784	G	A	0.3559	1.31479e-19	0.956342	rs2151909	79	KATNA1	0	intronic	4.667	6	5	5	1	1	0
rs7740278	6	149961252	C	T	0.3569	1.49402e-19	0.960561	rs2151909	79	KATNA1	0	intronic	1.851	6	5	5	1	1	0
rs62439811	6	149961552	C	T	0.3549	1.67898e-19	0.952158	rs2151909	79	KATNA1	0	intronic	2.189	5	5	5	1	1	0
rs9285522	6	149962453	C	T	0.3559	1.65153e-19	0.956342	rs2151909	79	KATNA1	0	intronic	1.166	7	5	5	1	1	0
rs9285523	6	149962563	A	C	0.3579	1.55214e-19	0.964817	rs2151909	79	KATNA1	0	intronic	1.366	6	5	5	1	1	0
rs9322206	6	149962617	T	C	0.3668	1.21871e-19	0.952032	rs2151909	79	KATNA1	0	intronic	0.099	5	5	5	1	1	0
rs12206402	6	149963083	G	C	0.3559	1.65671e-19	0.956342	rs2151909	79	KATNA1	0	intronic	1.194	7	4	5	1	1	0
rs57938011	6	149964105	T	A	0.3549	1.54004e-19	0.952158	rs2151909	79	KATNA1	0	intronic	4.669	3a	4	5	1	1	0
rs12174716	6	149965623	C	T	0.3569	1.46017e-19	0.960561	rs2151909	79	KATNA1	0	intronic	2.094	6	5	5	1	1	0
rs9800871	6	149965676	A	G	0.3569	1.20847e-19	0.960561	rs2151909	79	KATNA1	0	intronic	0.934	7	5	5	1	1	0
rs9800614	6	149965740	G	A	0.3559	1.23816e-19	0.956342	rs2151909	79	KATNA1	0	intronic	0.013	7	5	5	1	1	0
rs11155670	6	149966128	C	G	0.3559	1.50249e-19	0.956342	rs2151909	79	KATNA1	0	intronic	0.397	6	1	5	1	1	0
rs9718079	6	149967083	T	C	0.3698	5.096e-19	0.906959	rs2151909	79	KATNA1	0	intronic	2.544	6	1	5	1	1	0
rs9767555	6	149968158	T	C	0.3678	4.06983e-19	0.898695	rs2151909	79	KATNA1	0	intronic	2.258	4	1	1	1	1	0
rs12529698	6	149972087	G	A	0.3559	1.64281e-19	0.956342	rs2151909	79	KATNA1	1978	intergenic	13.43	3a	5	5	1	1	0
rs11155671	6	149972132	G	A	0.3569	1.04152e-19	0.960561	rs2151909	79	KATNA1	2023	intergenic	0.755	4	5	5	1	1	0
rs12523793	6	149973764	G	A	0.33	8.61507e-20	0.861697	rs2151909	79	KATNA1	3655	intergenic	1.657	7	5	5	1	1	0
rs9689716	6	149976798	G	A	0.3569	2.40514e-20	0.960403	rs2151909	79	LATS1	2490	intergenic	0.146	5	5	5	1	1	0
rs9689723	6	149977071	C	A	0.3579	2.58464e-20	0.964685	rs2151909	79	LATS1	2217	intergenic	3.13	5	4	5	1	1	0
rs12183664	6	149977802	G	A	0.3569	2.48148e-20	0.960403	rs2151909	79	LATS1	1486	intergenic	0.792	7	4	5	1	1	0
rs9322207	6	149978321	G	A	0.3579	2.49513e-20	0.964817	rs2151909	79	LATS1	967	downstream	6.618	7	4	5	1	1	0
rs9968911	6	149978555	A	T	0.3579	2.62512e-20	0.964817	rs2151909	79	LATS1	733	downstream	0.509	7	4	5	1	1	0
rs9688750	6	149978769	T	C	0.3688	1.44189e-20	0.960823	rs2151909	79	LATS1	519	downstream	3.571	7	4	5	1	1	0
rs1125	6	149979416	G	A	0.3489	1.30121e-19	0.918532	rs2151909	79	LATS1	0	UTR3	13.45	6	4	5	1	1	0
rs9322208	6	149979683	A	T	0.3588	2.16529e-20	0.969251	rs2151909	79	LATS1	0	UTR3	11.52	6	4	5	1	1	0
rs9688452	6	149979900	G	A	0.3598	1.72253e-20	0.964994	rs2151909	79	LATS1	0	UTR3	13.32	7	4	5	1	1	0
rs9393132	6	149980453	A	C	0.3588	1.08323e-20	0.969251	rs2151909	79	LATS1	0	UTR3	4.867	7	4	5	1	1	0
rs9767105	6	149980727	A	G	0.3638	1.09567e-20	0.947449	rs2151909	79	LATS1	0	UTR3	15.5	6	4	5	1	1	0
rs9767123	6	149981459	A	G	0.3598	3.98092e-21	0.973553	rs2151909	79	LATS1	0	UTR3	2.237	7	4	5	1	1	0
rs9800736	6	149982417	A	G	0.3588	6.10588e-21	0.969251	rs2151909	79	LATS1	0	UTR3	11.03	6	4	5	1	1	0
rs3924871	6	149983216	G	A	0.3588	5.20245e-21	0.969251	rs2151909	79	LATS1	0	exonic	10.18	6	4	4	1	1	0
rs12175504	6	149985215	T	G	0.3688	3.4219e-21	0.960823	rs2151909	79	LATS1	0	intronic	1.782	6	4	4	1	1	0
rs35961297	6	149989065	T	C	0.3579	4.49208e-21	0.964817	rs2151909	79	LATS1	0	intronic	6.253	6	4	4	1	1	0
rs35830138	6	149989771	T	C	0.3579	4.31498e-21	0.964817	rs2151909	79	LATS1	0	intronic	0.855	7	4	4	1	1	0
rs62439836	6	149990309	A	G	0.3588	4.6435e-21	0.969109	rs2151909	79	LATS1	0	intronic	0.316	7	4	4	1	1	0
rs4869812	6	149990583	A	G	0.3588	4.6435e-21	0.969109	rs2151909	79	LATS1	0	intronic	0.865	7	4	4	1	1	0
rs62439837	6	149991516	G	T	0.3569	4.07569e-21	0.960561	rs2151909	79	LATS1	0	intronic	0.503	6	4	4	1	1	0
rs35443312	6	149991761	T	C	0.3688	3.11883e-21	0.960823	rs2151909	79	LATS1	0	intronic	5.27	5	4	4	1	1	0
rs34157004	6	149992308	A	G	0.3579	4.31498e-21	0.964817	rs2151909	79	LATS1	0	intronic	0.02	6	4	5	1	1	0
rs35763894	6	149992376	C	T	0.3579	4.31498e-21	0.964817	rs2151909	79	LATS1	0	intronic	0.454	7	4	5	1	1	0
rs4870267	6	149992708	C	G	0.3588	4.78195e-21	0.969109	rs2151909	79	LATS1	0	intronic	0.289	6	4	5	1	1	0
rs66516768	6	149993135	C	T	0.3579	8.85903e-21	0.964817	rs2151909	79	LATS1	0	intronic	0.917	7	4	5	1	1	0
rs9767727	6	149994041	T	C	0.3579	4.31498e-21	0.964817	rs2151909	79	LATS1	0	intronic	7.345	7	4	5	1	1	0
rs62439840	6	149995775	G	A	0.3569	4.95285e-21	0.960561	rs2151909	79	LATS1	0	intronic	2.593	7	4	4	1	1	0
rs35967444	6	149996724	G	A	0.3579	4.35318e-21	0.964817	rs2151909	79	LATS1	0	intronic	0.11	6	4	4	1	1	0
rs34337297	6	149996841	T	C	0.3688	2.46839e-21	0.960823	rs2151909	79	LATS1	0	intronic	3.695	7	4	4	1	1	0
rs62439842	6	149996983	G	A	0.3579	4.49208e-21	0.964817	rs2151909	79	LATS1	0	intronic	0.592	7	4	4	1	1	0
rs62439843	6	149997657	T	C	0.3688	2.55995e-21	0.960823	rs2151909	79	LATS1	0	intronic	2.381	7	4	4	1	1	0
rs35031906	6	149998574	T	C	0.3688	2.54513e-21	0.960823	rs2151909	79	LATS1	0	intronic	3.344	5	4	4	1	1	0
rs9393175	6	149998723	A	G	0.3569	4.95285e-21	0.960561	rs2151909	79	LATS1	0	intronic	6.224	5	4	5	1	1	0
rs4380763	6	149999222	A	G	0.3588	4.58466e-21	0.969109	rs2151909	79	LATS1	0	intronic	0.159	5	4	5	1	1	0
rs7752594	6	150000642	G	C	0.3579	4.35318e-21	0.964817	rs2151909	79	LATS1	0	intronic	0.129	6	4	5	1	1	0
rs7767622	6	150002902	T	C	0.3579	4.35318e-21	0.964817	rs2151909	79	LATS1	0	intronic	7.536	7	4	5	1	1	0
rs4421206	6	150004027	A	C	0.3579	3.91884e-21	0.964817	rs2151909	79	LATS1	0	intronic	9.22	6	4	5	1	1	0
rs3798761	6	150004779	A	G	0.3579	4.27262e-21	0.964817	rs2151909	79	LATS1	0	exonic	9.735	5	1	4	1	1	0
rs9505967	6	150009258	G	C	0.3588	6.25954e-21	0.969251	rs2151909	79	LATS1	0	intronic	0.623	7	4	5	1	1	0
rs4870388	6	150009595	C	T	0.3588	4.69432e-21	0.969251	rs2151909	79	LATS1	0	intronic	1.047	7	4	5	1	1	0
rs7753812	6	150011286	C	T	0.3698	2.68637e-21	0.965453	rs2151909	79	LATS1	0	intronic	6.385	7	4	5	1	1	1
rs9322209	6	150012362	T	C	0.3588	4.69432e-21	0.969251	rs2151909	79	LATS1	0	intronic	0.261	1f	4	4	1	1	1
rs9393173	6	150013957	C	T	0.3588	6.25954e-21	0.969251	rs2151909	79	LATS1	0	intronic	0.127	6	4	4	1	1	1
rs12195866	6	150014470	A	G	0.3698	2.68637e-21	0.965453	rs2151909	79	LATS1	0	intronic	0.372	7	4	4	1	1	1
rs7754399	6	150015030	A	T	0.3579	5.34729e-21	0.964986	rs2151909	79	LATS1	0	intronic	2.139	6	4	5	1	1	1
rs9285524	6	150015258	G	A	0.3698	2.68637e-21	0.965453	rs2151909	79	LATS1	0	intronic	2.641	NA	4	4	1	1	1
rs9322210	6	150016576	G	A	0.3588	4.84251e-21	0.969251	rs2151909	79	LATS1	0	intronic	0.649	NA	4	5	1	1	1
rs4354168	6	150017778	C	T	0.3598	5.05277e-21	0.973553	rs2151909	79	LATS1	0	intronic	0.872	6	4	5	1	1	1
rs4870493	6	150020553	G	T	0.3588	4.84251e-21	0.969251	rs2151909	79	LATS1	0	intronic	2.003	4	4	5	1	1	0
rs4455682	6	150021297	C	T	0.3598	4.94466e-21	0.973553	rs2151909	79	LATS1	0	intronic	0.32	6	4	5	1	1	0
rs4870509	6	150023348	C	G	0.3579	5.34729e-21	0.964986	rs2151909	79	LATS1	0	UTR5	8.463	5	1	5	1	1	0
rs7450246	6	150023653	C	T	0.3588	6.25954e-21	0.969251	rs2151909	79	LATS1	0	intronic	1.587	NA	4	5	1	1	0
rs9505983	6	150023868	T	C	0.3698	2.62677e-21	0.965453	rs2151909	79	LATS1	0	intronic	0.316	NA	4	5	1	1	0
rs10872643	6	150024100	T	C	0.3598	4.88359e-21	0.973553	rs2151909	79	LATS1	0	intronic	2.377	7	4	5	1	1	0
rs9322214	6	150025122	C	T	0.3579	5.34729e-21	0.964986	rs2151909	79	LATS1	0	intronic	1.316	NA	4	5	1	1	0
rs6913486	6	150026196	T	C	0.3579	5.34729e-21	0.964986	rs2151909	79	LATS1	0	intronic	3.92	1f	4	5	1	1	0
rs11155674	6	150032247	T	C	0.3588	4.69432e-21	0.969251	rs2151909	79	LATS1	0	intronic	5.978	5	4	5	1	1	1
rs1934534	6	150033032	T	C	0.3588	2.94975e-21	0.969109	rs2151909	79	LATS1	0	intronic	1.087	NA	4	5	1	1	1
rs9383812	6	150033491	C	T	0.3588	6.11525e-21	0.969251	rs2151909	79	LATS1	0	intronic	0.151	6	4	5	1	1	1
rs12200670	6	150035055	C	T	0.3588	5.81789e-21	0.969251	rs2151909	79	LATS1	0	intronic	1.801	7	4	5	1	1	1
rs2185352	6	150035776	T	G	0.3588	4.5756e-21	0.969251	rs2151909	79	LATS1	0	intronic	0.953	NA	1	5	1	1	1
rs9383844	6	150037404	T	C	0.3588	6.25954e-21	0.969251	rs2151909	79	LATS1	0	UTR5	0.894	4	1	2	1	1	1
rs4870529	6	150037572	A	G	0.3598	5.05277e-21	0.973553	rs2151909	79	LATS1	0	intronic	5.391	4	1	2	1	1	1
rs9767309	6	150037943	A	G	0.3598	5.05277e-21	0.973553	rs2151909	79	LATS1	0	intronic	14.93	4	1	2	1	1	1
rs12174349	6	150039148	G	A	0.3588	4.84251e-21	0.969251	rs2151909	79	LATS1	0	exonic	16.78	4	1	1	1	1	1
rs9767113	6	150039293	T	C	0.3579	5.13162e-21	0.964986	rs2151909	79	LATS1	0	UTR5	18.15	4	1	1	1	1	1
rs2297932	6	150039361	C	G	0.3588	4.44267e-21	0.969251	rs2151909	79	LATS1	0	UTR5	8.992	4	1	1	1	1	1
rs2297930	6	150039496	T	C	0.3588	4.51842e-21	0.969251	rs2151909	79	LATS1	103	upstream	9.468	NA	1	1	1	1	1
rs2297928	6	150039720	G	C	0.3588	7.56324e-21	0.969251	rs2151909	79	LATS1	327	upstream	6.269	4	1	1	1	1	1
rs12203703	6	150041445	G	A	0.3588	6.49427e-21	0.969251	rs2151909	79	LATS1	2052	intergenic	0.081	6	5	5	1	1	1
rs17745062	6	150042215	T	A	0.3598	2.18706e-21	0.973553	rs2151909	79	LATS1	2822	intergenic	1.272	6	5	5	1	1	1
rs62441279	6	150042330	G	A	0.3598	5.01202e-21	0.973553	rs2151909	79	LATS1	2937	intergenic	2.028	6	5	5	1	1	1
rs9479094	6	150046219	C	T	0.3588	4.88059e-21	0.969251	rs2151909	79	NUP43	0	UTR3	3.642	5	4	5	1	1	1
rs9322215	6	150046511	T	C	0.3698	2.69378e-21	0.965453	rs2151909	79	NUP43	0	UTR3	3.019	6	4	5	1	1	1
rs9478291	6	150050570	A	G	0.3598	3.51283e-21	0.973553	rs2151909	79	NUP43	0	intronic	7.482	5	2	4	1	1	0
rs12526675	6	150050676	C	A	0.3579	3.48135e-21	0.964986	rs2151909	79	NUP43	0	intronic	6.786	1f	2	4	1	1	0
rs9688350	6	150052113	A	T	0.3579	3.06538e-21	0.964986	rs2151909	79	NUP43	0	intronic	1.526	7	4	4	1	1	0
rs9688699	6	150054816	A	G	0.3579	3.48135e-21	0.964986	rs2151909	79	NUP43	0	intronic	2.929	7	4	4	1	1	0
rs9767652	6	150055638	A	T	0.3579	3.37756e-21	0.964986	rs2151909	79	NUP43	0	intronic	2.738	6	4	4	1	1	0
rs10782314	6	150056663	C	T	0.3579	3.03332e-21	0.964986	rs2151909	79	NUP43	0	intronic	0.46	6	4	4	1	1	0
rs9689340	6	150058313	G	A	0.3598	2.69623e-21	0.973553	rs2151909	79	NUP43	0	intronic	3.973	7	4	4	1	1	0
rs12178310	6	150058826	A	G	0.3598	2.63802e-21	0.973553	rs2151909	79	NUP43	0	intronic	1.118	7	4	5	1	1	0
rs9479494	6	150060244	A	G	0.3598	2.09567e-21	0.973553	rs2151909	79	NUP43	0	intronic	3.282	6	4	4	1	1	0
rs56397000	6	150060483	C	T	0.3588	2.24709e-21	0.969251	rs2151909	79	NUP43	0	intronic	1.587	6	4	4	1	1	0
rs12660304	6	150060783	T	C	0.3588	2.24709e-21	0.969251	rs2151909	79	NUP43	0	intronic	5.13	6	4	4	1	1	0
rs9800806	6	150061486	G	T	0.3598	2.09567e-21	0.973553	rs2151909	79	NUP43	0	intronic	0.039	6	4	4	1	1	0
rs12111376	6	150061697	G	A	0.3598	2.09567e-21	0.973553	rs2151909	79	NUP43	0	intronic	0.966	7	4	4	1	1	0
rs9688517	6	150061791	T	C	0.3598	2.09567e-21	0.973553	rs2151909	79	NUP43	0	intronic	0.106	6	4	4	1	1	0
rs62441282	6	150061852	G	A	0.1968	1.85916e-08	0.987611	rs73006854	79	NUP43	0	intronic	3.786	7	4	4	1	1	0
rs9689702	6	150061856	G	A	0.3588	2.24709e-21	0.969251	rs2151909	79	NUP43	0	intronic	0.982	7	4	4	1	1	0
rs10872644	6	150062955	T	C	0.3608	1.05065e-21	0.969115	rs2151909	79	NUP43	0	intronic	2.029	7	4	4	1	1	0
rs10872645	6	150063976	G	A	0.3698	9.93192e-22	0.965453	rs2151909	79	NUP43	0	intronic	6.232	6	4	4	1	1	0
rs11155675	6	150064019	T	C	0.3479	2.93581e-20	0.923104	rs2151909	79	NUP43	0	intronic	3.491	6	4	4	1	1	0
rs10782315	6	150064229	T	C	0.3588	2.24709e-21	0.969251	rs2151909	79	NUP43	0	intronic	2.139	7	4	5	1	1	0
rs1572229	6	150064977	T	A	0.3598	1.94682e-21	0.973553	rs2151909	79	NUP43	0	intronic	3.357	7	4	5	1	1	0
rs9322217	6	150066058	A	T	0.3519	3.94341e-21	0.938635	rs2151909	79	NUP43	0	intronic	0.182	6	2	5	1	1	0
rs12211511	6	150066342	G	C	0.3698	1.12481e-21	0.965453	rs2151909	79	NUP43	0	intronic	0.837	7	1	5	1	1	0
rs60424881	6	150066468	G	C	0.3579	2.01287e-21	0.964986	rs2151909	79	NUP43	0	intronic	1.614	6	1	5	1	1	0
rs10872646	6	150067675	A	G	0.3579	2.89526e-21	0.982493	rs2151909	79	NUP43	0	exonic	13.35	4	1	1	1	1	0
rs3763161	6	150069391	G	C	0.3559	3.60996e-21	0.973961	rs2151909	79	NUP43	0	intergenic	1.605	7	5	5	1	1	0
rs11155676	6	150070529	C	G	0.3579	2.49943e-21	0.982493	rs2151909	79	NUP43	0	upstream	15.73	3a	1	1	1	1	1
rs12528279	6	150072028	A	C	0.3579	2.79249e-21	0.982493	rs2151909	79	PCMT1	0	intronic	4.557	4	1	1	1	1	1
rs9479808	6	150072464	A	T	0.3579	3.90298e-21	0.982493	rs2151909	79	PCMT1	0	intronic	4.228	5	1	5	1	1	1
rs9479810	6	150072495	C	T	0.3678	1.53156e-21	0.974014	rs2151909	79	PCMT1	0	intronic	1.249	7	1	5	1	1	1
rs62441284	6	150072678	C	A	0.3579	2.79249e-21	0.982493	rs2151909	79	PCMT1	0	intronic	1.772	4	1	5	1	1	1
rs55938765	6	150073535	A	C	0.3569	2.92007e-21	0.978208	rs2151909	79	PCMT1	0	intronic	0.076	6	1	5	1	1	1
rs10782316	6	150073891	A	C	0.3579	2.72322e-21	0.982493	rs2151909	79	PCMT1	0	intronic	7.659	5	1	5	1	1	1
rs10782317	6	150075047	T	C	0.3579	2.72322e-21	0.982493	rs2151909	79	PCMT1	0	intronic	4.267	1f	2	5	1	1	1
rs10782318	6	150075273	T	C	0.3559	2.31306e-21	0.973961	rs2151909	79	PCMT1	0	intronic	1.843	6	1	5	1	1	1
rs9766004	6	150075499	C	T	0.3588	2.50427e-21	0.978013	rs2151909	79	PCMT1	0	intronic	5.62	6	1	5	1	1	1
rs11155677	6	150078089	C	G	0.3579	2.72322e-21	0.982493	rs2151909	79	PCMT1	0	intronic	0.298	7	4	5	1	1	1
rs9480009	6	150079638	A	G	0.3579	4.37494e-21	0.982493	rs2151909	79	PCMT1	0	intronic	3.42	6	4	5	1	1	1
rs10872647	6	150079823	T	C	0.3459	9.78774e-20	0.932312	rs2151909	79	PCMT1	0	intronic	7.086	7	4	5	1	1	1
rs10872648	6	150079835	A	G	0.3459	9.78774e-20	0.932312	rs2151909	79	PCMT1	0	intronic	3.862	7	4	5	1	1	1
rs10747276	6	150079875	G	A	0.3569	4.68556e-21	0.978208	rs2151909	79	PCMT1	0	intronic	2.492	7	4	5	1	1	1
rs9480031	6	150080011	A	C	0.3579	3.45261e-21	0.982493	rs2151909	79	PCMT1	0	intronic	4.107	6	4	5	1	1	1
rs11155679	6	150080017	T	C	0.3459	7.06434e-20	0.932312	rs2151909	79	PCMT1	0	intronic	3.509	6	4	5	1	1	1
rs10872649	6	150080590	T	G	0.3579	2.34668e-21	0.982493	rs2151909	79	PCMT1	0	intronic	5.993	6	4	5	1	1	1
rs11155680	6	150080882	C	T	0.3579	2.34668e-21	0.982493	rs2151909	79	PCMT1	0	intronic	2.539	6	4	5	1	1	1
rs2065663	6	150081467	A	G	0.3559	2.18337e-21	0.973961	rs2151909	79	PCMT1	0	intronic	11.43	7	4	5	1	1	1
rs10872650	6	150082095	A	G	0.3579	2.31598e-21	0.982493	rs2151909	79	PCMT1	0	intronic	2.747	3a	4	5	1	1	1
rs12205092	6	150082511	G	T	0.3559	2.37472e-21	0.973961	rs2151909	79	PCMT1	0	intronic	0.989	4	2	5	1	1	1
rs2065664	6	150083621	T	C	0.3678	1.18063e-21	0.974014	rs2151909	79	PCMT1	0	intronic	3.203	NA	5	5	1	1	1
rs539700294	6	150084184	G	A	0.338	2.36332e-21	0.844613	rs2151909	79	PCMT1	0	intronic	1.911	NA	5	5	1	1	1
rs12175575	6	150084487	G	A	0.3678	1.34382e-21	0.974014	rs2151909	79	PCMT1	0	intronic	6.948	6	5	5	1	1	1
rs4869966	6	150084850	A	G	0.3678	1.23175e-21	0.974014	rs2151909	79	PCMT1	0	intronic	6.983	7	2	5	1	1	1
rs4642491	6	150085665	A	C	0.3688	1.55374e-21	0.969724	rs2151909	79	PCMT1	0	intronic	1.339	7	2	5	1	1	1
rs9767192	6	150086049	T	C	0.3678	1.22814e-21	0.974014	rs2151909	79	PCMT1	0	intronic	1.768	7	4	5	1	1	1
rs1112730	6	150087519	G	A	0.3688	1.81489e-21	0.969724	rs2151909	79	PCMT1	0	intronic	13.11	NA	2	8	1	1	1
rs1112729	6	150087627	C	A	0.3678	1.22814e-21	0.974014	rs2151909	79	PCMT1	0	intronic	1.584	NA	4	8	1	1	1
rs10452626	6	150088617	T	C	0.3678	1.22814e-21	0.974014	rs2151909	79	PCMT1	0	intronic	7.439	5	4	5	1	1	1
rs62441303	6	150088683	A	G	0.3678	1.22814e-21	0.974014	rs2151909	79	PCMT1	0	intronic	4.227	5	4	5	1	1	1
rs12213779	6	150088952	T	C	0.3678	1.22814e-21	0.974014	rs2151909	79	PCMT1	0	intronic	0.368	6	4	5	1	1	1
rs10872651	6	150089409	A	T	0.3559	2.30345e-21	0.973961	rs2151909	79	PCMT1	0	intronic	4.72	7	4	5	1	1	1
rs9765929	6	150090816	T	C	0.3678	1.18688e-21	0.974014	rs2151909	79	PCMT1	0	intronic	3.879	7	4	5	1	1	0
rs9689694	6	150091773	C	T	0.3688	9.46471e-22	0.969724	rs2151909	79	PCMT1	0	intronic	0.092	7	4	5	1	1	0
rs9688867	6	150091912	A	G	0.3668	1.1017e-21	0.969608	rs2151909	79	PCMT1	0	intronic	2.473	7	4	5	1	1	0
rs9766214	6	150092809	T	C	0.3678	1.12791e-21	0.974014	rs2151909	79	PCMT1	0	intronic	0.506	7	4	4	1	1	0
rs3805748	6	150093678	C	T	0.3678	1.93164e-21	0.974014	rs2151909	79	PCMT1	0	intronic	13.71	6	4	4	1	1	0
rs3805749	6	150093682	C	T	0.3559	3.67622e-21	0.973961	rs2151909	79	PCMT1	0	intronic	13.5	6	4	4	1	1	0
rs11155681	6	150093968	G	A	0.3678	9.60815e-22	0.974014	rs2151909	79	PCMT1	0	intronic	1.744	7	4	4	1	1	0
rs11155682	6	150093981	G	A	0.3678	9.60815e-22	0.974014	rs2151909	79	PCMT1	0	intronic	1.828	7	4	4	1	1	0
rs9765965	6	150094655	C	T	0.3678	1.20883e-21	0.974014	rs2151909	79	PCMT1	0	intronic	2.36	7	4	4	1	1	0
rs9766444	6	150094714	T	C	0.3678	1.20883e-21	0.974014	rs2151909	79	PCMT1	0	intronic	0.386	7	4	4	1	1	0
rs9765861	6	150095393	T	C	0.3688	8.32298e-22	0.969927	rs2151909	79	PCMT1	0	intronic	0.528	6	4	4	1	1	0
rs9767310	6	150095437	G	A	0.3678	1.20883e-21	0.974014	rs2151909	79	PCMT1	0	intronic	1.728	7	4	5	1	1	0
rs10457851	6	150096352	T	A	0.3678	1.17102e-21	0.974014	rs2151909	79	PCMT1	0	intronic	4.295	6	4	5	1	1	0
rs9505972	6	150096391	A	C	0.3559	3.45578e-21	0.973961	rs2151909	79	PCMT1	0	intronic	1.265	6	4	5	1	1	0
rs10872652	6	150096439	C	T	0.3678	1.665e-21	0.974014	rs2151909	79	PCMT1	0	intronic	4.065	6	4	5	1	1	0
rs12525871	6	150097018	A	G	0.3678	1.73619e-21	0.974014	rs2151909	79	PCMT1	0	intronic	1.69	6	4	5	1	1	0
rs17672976	6	150097343	T	A	0.3678	1.71885e-21	0.974014	rs2151909	79	PCMT1	0	intronic	0.369	6	4	5	1	1	0
rs2184369	6	150097817	G	A	0.3678	1.71885e-21	0.974014	rs2151909	79	PCMT1	0	intronic	8.594	NA	4	5	1	1	0
rs2342861	6	150098697	C	T	0.3678	1.76294e-21	0.974014	rs2151909	79	PCMT1	0	intronic	2.11	NA	4	5	1	1	0
rs2342860	6	150098777	T	C	0.3678	1.76294e-21	0.974014	rs2151909	79	PCMT1	0	intronic	1.015	NA	4	5	1	1	0
rs7744015	6	150099525	C	T	0.3678	1.85467e-21	0.974014	rs2151909	79	PCMT1	0	intronic	0.258	6	4	5	1	1	0
rs10872653	6	150100043	A	C	0.3678	2.82053e-21	0.974014	rs2151909	79	PCMT1	0	intronic	7.632	7	4	5	1	1	1
rs9505974	6	150100430	C	T	0.3668	1.78946e-21	0.969608	rs2151909	79	PCMT1	0	intronic	2.131	3a	4	5	1	1	1
rs11155683	6	150100477	T	C	0.3678	1.66575e-21	0.974014	rs2151909	79	PCMT1	0	intronic	2.997	4	4	5	1	1	1
rs55763431	6	150100805	G	A	0.3678	1.65172e-21	0.974014	rs2151909	79	PCMT1	0	intronic	1.432	5	4	5	1	1	1
rs9689036	6	150101699	T	C	0.3668	1.74421e-21	0.969608	rs2151909	79	PCMT1	0	intronic	7.471	6	4	5	1	1	1
rs9372044	6	150102003	G	A	0.3678	1.66575e-21	0.974014	rs2151909	79	PCMT1	0	intronic	0.226	7	4	5	1	1	1
rs9505975	6	150102497	G	A	0.3668	1.74421e-21	0.969608	rs2151909	79	PCMT1	0	intronic	1.937	7	4	5	1	1	1
rs12179031	6	150102578	G	A	0.3678	1.66575e-21	0.974014	rs2151909	79	PCMT1	0	intronic	8.636	7	4	5	1	1	1
rs11155685	6	150102785	A	C	0.3678	1.66575e-21	0.974014	rs2151909	79	PCMT1	0	intronic	3.009	7	4	5	1	1	1
rs9322218	6	150103319	A	G	0.3668	1.74421e-21	0.969608	rs2151909	79	PCMT1	0	intronic	4.926	5	4	5	1	1	1
rs9322219	6	150103399	C	T	0.3668	7.04492e-22	0.969608	rs2151909	79	PCMT1	0	intronic	12.1	5	4	5	1	1	1
rs9322220	6	150104033	G	C	0.3618	2.48391e-21	1	rs2151909	79	PCMT1	0	intronic	4.351	5	4	5	1	1	1
rs10214845	6	150104260	A	G	0.3618	2.48391e-21	1	rs2151909	79	PCMT1	0	intronic	5.655	7	4	5	1	1	1
rs9322221	6	150104457	C	T	0.3618	2.48391e-21	1	rs2151909	79	PCMT1	0	intronic	2.967	7	4	5	1	1	1
rs9767122	6	150104689	T	G	0.3618	2.48391e-21	1	rs2151909	79	PCMT1	0	intronic	3.397	6	4	4	1	1	1
rs1413654	6	150105092	G	A	0.3618	2.48391e-21	1	rs2151909	79	PCMT1	0	intronic	3.122	5	4	4	1	1	1
rs9766525	6	150105972	T	G	0.3608	2.65081e-21	0.995567	rs2151909	79	PCMT1	0	intronic	9.223	6	4	5	1	1	1
rs2151909	6	150106569	C	T	0.3618	3.65673e-22	1	rs2151909	79	PCMT1	0	intronic	1.946	NA	5	5	1	1	1
rs12178835	6	150107248	G	A	0.3598	1.05899e-20	0.991134	rs2151909	79	PCMT1	0	intronic	2.104	6	5	5	1	1	1
rs12178823	6	150107251	C	A	0.3598	1.05899e-20	0.991134	rs2151909	79	PCMT1	0	intronic	1.529	7	5	5	1	1	1
rs373945099	6	150107426	A	C	0.3618	9.58153e-22	1	rs2151909	79	PCMT1	0	intronic	3.614	6	5	5	1	1	1
rs112369494	6	150107570	C	T	0.3618	1.70171e-21	1	rs2151909	79	PCMT1	0	intronic	2.93	7	5	5	1	1	1
rs199587866	6	150107586	T	C	0.3618	8.59873e-21	1	rs2151909	79	PCMT1	0	intronic	4.34	7	5	5	1	1	1
rs60171724	6	150107914	C	A	0.3608	1.41717e-21	0.995558	rs2151909	79	PCMT1	0	intronic	2.182	7	5	5	1	1	1
rs28740897	6	150108141	G	A	0.3559	2.72472e-20	0.956342	rs2151909	79	PCMT1	0	intronic	1.94	7	5	5	1	1	1
rs28369581	6	150108360	G	A	0.3618	1.12366e-21	1	rs2151909	79	PCMT1	0	intronic	2.265	6	4	5	1	1	1
rs113281309	6	150108425	T	G	0.3618	1.15389e-21	1	rs2151909	79	PCMT1	0	intronic	3.783	7	4	5	1	1	1
rs9688803	6	150108751	G	A	0.3618	2.30616e-21	1	rs2151909	79	PCMT1	0	intronic	3.786	6	4	5	1	1	1
rs9688809	6	150109056	C	T	0.3618	2.30616e-21	1	rs2151909	79	PCMT1	0	intronic	1.562	6	4	5	1	1	1
rs9689242	6	150109106	T	C	0.3618	2.30616e-21	1	rs2151909	79	PCMT1	0	intronic	2.9	7	4	5	1	1	1
rs9688897	6	150109210	C	T	0.3618	2.30616e-21	1	rs2151909	79	PCMT1	0	intronic	2.193	6	4	5	1	1	1
rs9688902	6	150109295	C	T	0.3608	5.61059e-21	0.995567	rs2151909	79	PCMT1	0	intronic	2.149	6	4	5	1	1	1
rs9767077	6	150109615	T	A	0.3618	2.30616e-21	1	rs2151909	79	PCMT1	0	intronic	1.307	5	4	5	1	1	1
rs9766562	6	150109845	C	G	0.3658	3.44938e-21	0.982416	rs2151909	79	PCMT1	0	intronic	2.762	6	4	5	1	1	1
rs9688938	6	150110077	G	A	0.3618	2.30616e-21	1	rs2151909	79	PCMT1	0	intronic	5.254	5	4	5	1	1	1
rs9688940	6	150110113	G	A	0.3618	2.30616e-21	1	rs2151909	79	PCMT1	0	intronic	0.08	5	4	5	1	1	1
rs9689447	6	150110486	T	A	0.3688	1.46761e-21	0.969724	rs2151909	79	PCMT1	0	intronic	1.124	6	4	5	1	1	1
rs9689025	6	150110622	C	T	0.3668	1.53692e-21	0.969608	rs2151909	79	PCMT1	0	intronic	1.788	7	4	5	1	1	1
rs3828700	6	150112169	C	G	0.3668	1.16367e-21	0.969608	rs2151909	79	PCMT1	0	intronic	3.812	5	4	4	1	1	1
rs3828701	6	150112199	C	T	0.3678	1.46761e-21	0.965538	rs2151909	79	PCMT1	0	intronic	3.564	5	4	4	1	1	1
rs3805750	6	150112201	G	A	0.3678	1.46761e-21	0.965538	rs2151909	79	PCMT1	0	intronic	0.63	5	4	4	1	1	1
rs3805751	6	150112329	G	A	0.3678	1.51859e-21	0.974014	rs2151909	79	PCMT1	0	intronic	0.051	5	4	4	1	1	1
rs9689269	6	150112997	G	A	0.3678	1.46761e-21	0.974014	rs2151909	79	PCMT1	0	intronic	0.899	6	4	5	1	1	1
rs12206873	6	150113468	C	T	0.1918	2.07233e-08	0.956991	rs73006854	79	PCMT1	0	intronic	0.225	6	4	5	1	1	1
rs62441335	6	150113794	G	A	0.3678	1.82137e-21	0.974014	rs2151909	79	PCMT1	0	intronic	0.226	7	4	5	1	1	1
rs13215691	6	150113802	T	C	0.3668	1.68741e-21	0.969608	rs2151909	79	PCMT1	0	intronic	0.541	7	4	5	1	1	1
rs4816	6	150114745	G	A	0.3678	7.35629e-21	0.974014	rs2151909	79	PCMT1	0	exonic	20.4	5	4	5	1	1	1
rs3805752	6	150116626	C	T	0.3549	3.57645e-21	0.969748	rs2151909	79	PCMT1	0	ncRNA_exonic	10.71	5	4	4	1	1	1
rs3805753	6	150116798	C	T	0.3668	1.62188e-21	0.969608	rs2151909	79	PCMT1	0	ncRNA_exonic	6.144	5	4	4	1	1	1
rs2342859	6	150117961	G	T	0.3658	1.41838e-20	0.965239	rs2151909	79	PCMT1	0	ncRNA_exonic	0.368	NA	4	4	1	1	1
rs1807815	6	150118066	T	C	0.4632	3.9285e-18	0.661138	rs2151909	79	PCMT1	0	ncRNA_exonic	0.828	NA	4	4	1	1	1
rs952166	6	150119910	A	T	0.3678	1.62188e-21	0.974014	rs2151909	79	PCMT1	0	intronic	10.21	7	4	4	1	1	1
rs952165	6	150120036	T	C	0.3678	1.62188e-21	0.974014	rs2151909	79	PCMT1	0	intronic	4.486	NA	4	4	1	1	0
rs10872656	6	150120580	A	C	0.3678	1.67821e-21	0.974014	rs2151909	79	PCMT1	0	intronic	14.67	5	4	4	1	1	0
rs12176034	6	150121693	C	T	0.3439	4.75759e-19	0.923546	rs2151909	79	PCMT1	0	intronic	0.168	6	4	5	1	1	0
rs9285525	6	150122389	C	G	0.3678	1.62188e-21	0.974014	rs2151909	79	PCMT1	0	intronic	2.133	7	4	5	1	1	0
rs9322223	6	150122645	G	A	0.3668	1.7515e-21	0.969608	rs2151909	79	PCMT1	0	intronic	6.602	7	4	5	1	1	0
rs3828703	6	150123751	G	T	0.3449	2.92137e-18	0.877185	rs2151909	79	PCMT1	0	intronic	0.868	6	4	4	1	1	0
rs4870015	6	150124019	G	A	0.3678	1.62188e-21	0.974014	rs2151909	79	PCMT1	0	intronic	0.204	7	4	4	1	1	0
rs9688412	6	150124283	G	A	0.3678	1.62188e-21	0.974014	rs2151909	79	PCMT1	0	intronic	4.4	1f	4	4	1	1	0
rs2342858	6	150127103	C	T	0.3708	2.09317e-21	0.961972	rs2151909	79	PCMT1	0	intronic	1.424	NA	4	5	1	1	0
rs6914319	6	150127440	G	A	0.3678	5.53224e-22	0.974014	rs2151909	79	PCMT1	0	intronic	5.666	3a	4	5	1	1	0
rs2095375	6	150128173	C	A	0.3668	8.10906e-22	0.969608	rs2151909	79	PCMT1	0	intronic	10.09	NA	4	5	1	1	0
rs4869730	6	150129323	A	G	0.3668	8.19277e-22	0.969608	rs2151909	79	PCMT1	0	intronic	3.809	6	4	5	1	1	0
rs11155689	6	150129606	T	C	0.3668	8.10906e-22	0.969608	rs2151909	79	PCMT1	0	intronic	0.146	7	5	5	1	1	0
rs2151913	6	150130642	C	T	0.3668	8.19277e-22	0.969608	rs2151909	79	PCMT1	0	intronic	0.749	7	4	5	1	1	0
rs2342857	6	150130673	G	A	0.3678	8.10906e-22	0.965538	rs2151909	79	PCMT1	0	intronic	3.604	NA	4	5	1	1	0
rs933055	6	150130837	A	G	0.3668	8.10906e-22	0.969608	rs2151909	79	PCMT1	0	intronic	5.586	NA	4	5	1	1	0
rs4869731	6	150131208	T	C	0.3668	8.10906e-22	0.969608	rs2151909	79	PCMT1	0	intronic	10.49	5	4	5	1	1	0
rs7818	6	150132092	A	G	0.3668	8.10906e-22	0.969608	rs2151909	79	PCMT1	0	UTR3	15.08	1f	4	5	1	1	0
rs4552	6	150132319	A	T	0.3668	8.10906e-22	0.969608	rs2151909	79	PCMT1	0	UTR3	14.65	5	4	5	1	1	0
rs9397022	6	150133188	C	T	0.3658	8.179e-22	0.965239	rs2151909	79	PCMT1	631	downstream	0.058	7	4	5	1	1	0
rs9397357	6	150133601	G	A	0.3658	5.35406e-22	0.965239	rs2151909	79	PCMT1	1044	intergenic	2.714	7	4	5	1	1	0
rs9383843	6	150133954	C	A	0.3668	6.20487e-22	0.969608	rs2151909	79	PCMT1	1397	intergenic	2.11	6	4	5	1	1	0
rs11968921	6	150133995	A	G	0.3668	6.54239e-22	0.969608	rs2151909	79	PCMT1	1438	intergenic	4.574	6	4	5	1	1	0
rs17673294	6	150134993	G	A	0.3678	5.10021e-22	0.965308	rs2151909	79	PCMT1	2436	intergenic	1.492	7	4	5	1	1	0
rs4870019	6	150135524	C	T	0.3668	7.09639e-22	0.969608	rs2151909	79	PCMT1	2967	intergenic	0.144	6	4	5	1	1	0
rs4870020	6	150135600	A	G	0.3668	7.09639e-22	0.969608	rs2151909	79	PCMT1	3043	intergenic	2.419	7	4	5	1	1	0
rs56103941	6	150137231	A	G	0.3559	1.20342e-21	0.973961	rs2151909	79	LRP11	2702	intergenic	1.818	4	5	5	1	1	0
rs2880435	6	150137756	C	T	0.3688	1.09361e-21	0.961028	rs2151909	79	LRP11	2177	intergenic	2.257	7	5	5	1	1	0
rs12210605	6	150138403	A	G	0.3549	2.50913e-21	0.969748	rs2151909	79	LRP11	1530	intergenic	2.842	7	4	5	1	1	0
rs9371199	6	150138662	A	T	0.3549	2.07124e-21	0.969748	rs2151909	79	LRP11	1271	intergenic	3.026	7	4	5	1	1	0
rs6899661	6	150139229	T	C	0.3668	8.68194e-22	0.969608	rs2151909	79	LRP11	704	downstream	3.547	7	4	5	1	1	0
rs3763162	6	150140810	C	T	0.3668	9.3413e-22	0.969608	rs2151909	79	LRP11	0	UTR3	1.552	6	4	5	1	1	0
rs3763163	6	150140906	G	T	0.3658	9.41651e-22	0.965239	rs2151909	79	LRP11	0	UTR3	0.688	6	4	5	1	1	0
rs14314	6	150141531	A	C	0.3668	1.64689e-20	0.969608	rs2151909	79	LRP11	0	UTR3	2.358	NA	4	5	1	1	0
rs1413655	6	150142951	A	G	0.3698	3.02249e-21	0.957618	rs2151909	79	LRP11	0	intronic	9.647	NA	2	5	1	1	0
rs6420132	6	150143114	C	T	0.3698	4.1993e-21	0.957618	rs2151909	79	LRP11	0	intronic	1.031	6	2	5	1	1	0
rs9383546	6	150143879	T	A	0.3698	1.79083e-21	0.957618	rs2151909	79	LRP11	0	intronic	1.06	7	4	5	1	1	0
rs9371201	6	150145001	C	T	0.3469	1.71439e-20	0.919145	rs2151909	79	LRP11	0	intronic	0.666	3a	4	15	1	1	0
rs9478848	6	150146216	G	T	0.3698	4.35912e-21	0.957618	rs2151909	79	LRP11	0	intronic	12.24	6	4	5	1	1	0
rs1889473	6	150146621	C	G	0.3698	4.0831e-21	0.957618	rs2151909	79	LRP11	0	intronic	0.16	3a	4	15	1	1	0
rs7764846	6	150150468	A	G	0.3708	1.41702e-20	0.953405	rs2151909	79	LRP11	0	intronic	4.181	6	4	5	1	1	0
rs6903998	6	150152493	T	C	0.3708	1.73287e-20	0.953405	rs2151909	79	LRP11	0	intronic	6.947	4	1	15	1	1	0
rs1984111	6	150152856	G	A	0.3708	1.73287e-20	0.953405	rs2151909	79	LRP11	0	intronic	1.594	NA	2	5	1	1	0
rs2151912	6	150152908	A	G	0.3708	3.10804e-20	0.953405	rs2151909	79	LRP11	0	intronic	3.591	NA	2	5	1	1	0
rs9371486	6	150153226	T	C	0.3459	1.05036e-19	0.923746	rs2151909	79	LRP11	0	intronic	3.353	6	4	5	1	1	0
rs9322224	6	150153901	T	C	0.3708	1.77202e-20	0.953405	rs2151909	79	LRP11	0	intronic	0.083	7	4	5	1	1	0
rs7740784	6	150154500	C	T	0.3559	1.38859e-20	0.965242	rs2151909	79	LRP11	0	intronic	2.87	6	4	5	1	1	0
rs7745915	6	150155247	C	T	0.3698	3.33679e-20	0.957301	rs2151909	79	LRP11	0	intronic	1.919	7	4	5	1	1	0
rs4870048	6	150155460	A	G	0.3718	2.78968e-20	0.948875	rs2151909	79	LRP11	0	intronic	1.24	5	4	5	1	1	0
rs2342764	6	150156204	G	A	0.3549	2.4821e-20	0.961057	rs2151909	79	LRP11	0	intronic	15.75	5	4	5	1	1	0
rs2275046	6	150157001	A	G	0.3698	2.69865e-20	0.957301	rs2151909	79	LRP11	0	intronic	3.892	NA	4	5	1	1	0
rs4870049	6	150158194	G	T	0.3559	4.2663e-20	0.965242	rs2151909	79	LRP11	0	intronic	1.36	6	4	5	1	1	0
rs4870050	6	150160053	G	A	0.3559	1.21861e-20	0.965242	rs2151909	79	LRP11	0	intronic	0.626	5	4	5	1	1	0
rs7752089	6	150160434	A	G	0.3559	1.23784e-20	0.965242	rs2151909	79	LRP11	0	intronic	2.477	7	4	5	1	1	0
rs4242279	6	150160951	C	T	0.3559	2.3408e-20	0.965242	rs2151909	79	LRP11	0	intronic	0.684	5	4	5	1	1	0
rs4870052	6	150161114	G	A	0.3549	1.60976e-20	0.961057	rs2151909	79	LRP11	0	intronic	8.755	5	4	5	1	1	0
rs958953	6	150161871	C	T	0.3439	8.04253e-19	0.914413	rs2151909	79	LRP11	0	intronic	2.043	4	2	7	1	1	0
rs2275045	6	150163911	T	C	0.3559	1.58558e-19	0.965242	rs2151909	79	LRP11	0	intronic	2.812	NA	4	5	1	1	0
rs2184370	6	150164378	G	A	0.3559	1.1461e-19	0.965242	rs2151909	79	LRP11	0	intronic	0.161	NA	4	5	1	1	0
rs868375	6	150166041	T	A	0.3638	1.59369e-15	0.856053	rs2151909	79	LRP11	0	intronic	0.274	5	4	5	1	1	0
rs1108889	6	150166569	A	G	0.3519	6.74331e-16	0.872356	rs2151909	79	LRP11	0	intronic	3.274	5	4	5	1	1	0
rs880246	6	150167108	G	A	0.3509	1.83721e-15	0.876229	rs2151909	79	LRP11	0	intronic	2.797	NA	2	5	1	1	0
rs880245	6	150167398	C	T	0.3509	1.04574e-15	0.876229	rs2151909	79	LRP11	0	intronic	1.353	NA	2	7	1	1	0
rs2210683	6	150167871	T	C	0.3648	2.66036e-15	0.875853	rs2151909	79	LRP11	0	intronic	4.325	NA	5	7	1	1	0
rs4870054	6	150169538	C	T	0.338	2.89401e-15	0.849492	rs2151909	79	LRP11	0	intronic	0.609	6	4	5	1	1	0
rs4870055	6	150169569	C	T	0.3648	2.64483e-15	0.875853	rs2151909	79	LRP11	0	intronic	2.479	7	4	5	1	1	0
rs7769101	6	150169904	C	A	0.3579	5.35982e-15	0.880376	rs2151909	79	LRP11	0	intronic	0.143	6	4	5	1	1	0
rs7769115	6	150169932	C	T	0.3529	7.72783e-16	0.884034	rs2151909	79	LRP11	0	intronic	0.515	7	4	5	1	1	0
rs7738696	6	150170121	A	G	0.3529	5.72568e-16	0.884034	rs2151909	79	LRP11	0	intronic	4.019	6	4	5	1	1	0
rs7744105	6	150170444	T	C	0.3529	3.86721e-16	0.884034	rs2151909	79	LRP11	0	intronic	11.44	6	4	5	1	1	0
rs7743823	6	150170880	A	G	0.3529	2.64104e-16	0.884034	rs2151909	79	LRP11	0	intronic	0.261	6	4	5	1	1	0
rs9397036	6	150172923	C	T	0.3529	2.60927e-16	0.884034	rs2151909	79	LRP11	0	intronic	7.308	5	4	5	1	1	0
rs9383864	6	150173105	T	C	0.3529	2.82929e-16	0.884034	rs2151909	79	LRP11	0	intronic	5.906	5	4	5	1	1	0
rs9383865	6	150173179	A	G	0.3529	2.57686e-16	0.884034	rs2151909	79	LRP11	0	intronic	2.544	7	4	5	1	1	0
rs4869750	6	150177132	C	T	0.3648	1.31358e-15	0.867587	rs2151909	79	LRP11	0	intronic	10.64	1b	1	5	1	1	0
rs9371207	6	150179223	A	G	0.3519	5.3826e-16	0.872356	rs2151909	79	LRP11	0	intronic	3.833	6	5	5	1	1	0
rs9383874	6	150179559	A	G	0.3519	4.91407e-16	0.872356	rs2151909	79	LRP11	0	intronic	8.482	5	5	5	1	1	0
rs2342765	6	150180009	G	C	0.3658	1.34061e-15	0.872238	rs2151909	79	LRP11	0	intronic	1.863	6	5	5	1	1	1
rs2880436	6	150180259	T	C	0.3519	5.18651e-16	0.872356	rs2151909	79	LRP11	0	intronic	9.209	5	5	5	1	1	1
rs9478192	6	150183737	T	C	0.4225	1.55931e-08	0.643008	rs2151909	79	LRP11:RP11-244K5.8	00:00:00	ncRNA_exonic	1.28	5	1	7	1	1	1
rs9371504	6	150184080	A	T	0.4225	1.45842e-08	0.643008	rs2151909	79	LRP11:RP11-244K5.8	00:00:00	ncRNA_exonic	8.888	4	1	1	1	1	1
rs9371505	6	150184148	A	C	0.4225	2.25776e-08	0.643008	rs2151909	79	LRP11:RP11-244K5.8	00:00:00	ncRNA_exonic	6.688	2b	1	1	1	1	1
rs9322225	6	150184882	G	C	0.4165	2.16453e-08	0.645167	rs2151909	79	LRP11:RP11-244K5.8	00:00:00	exonic	15.32	2b	1	1	1	1	1
rs1889472	6	150185509	T	A	0.4165	2.33841e-08	0.645167	rs2151909	79	LRP11:RP11-244K5.8	00:00:00	ncRNA_exonic	6.159	2a	1	1	1	1	1
rs1889471	6	150185524	C	T	0.4085	7.87385e-08	0.617373	rs2151909	79	LRP11:RP11-244K5.8	00:00:00	ncRNA_intronic	8.349	NA	1	1	1	1	1
rs57894361	6	150186524	T	A	0.2535	6.15681e-07	0.913629	rs6557165	79	RP11-244K5.8	0	ncRNA_intronic	0.344	7	1	15	1	1	1
rs7763718	6	150186534	T	G	0.4354	6.30932e-07	0.650508	rs2151909	79	RP11-244K5.8	0	ncRNA_intronic	4.224	7	1	15	1	1	1
rs7763719	6	150186535	T	G	0.4354	6.33798e-07	0.650508	rs2151909	79	RP11-244K5.8	0	ncRNA_intronic	1.552	7	1	15	1	1	1
rs1999633	6	150187712	C	T	0.2594	2.53981e-07	0.884403	rs6557165	79	RP11-244K5.8	0	ncRNA_intronic	5.396	NA	5	15	1	1	1
rs1999632	6	150187873	C	T	0.2535	1.27248e-07	0.913629	rs6557165	79	RP11-244K5.8	0	ncRNA_intronic	0.124	NA	2	15	1	1	1
rs2342766	6	150188790	C	T	0.2624	1.21781e-09	0.958753	rs6557165	79	RP11-244K5.8	0	ncRNA_intronic	0.048	5	5	15	1	1	1
rs2095376	6	150189174	T	A	0.4254	6.87389e-08	0.621772	rs2151909	79	RP11-244K5.8	0	ncRNA_intronic	0.294	5	2	15	1	1	1
rs9397398	6	150193603	G	A	0.4215	1.22484e-07	0.619112	rs2151909	79	RP11-244K5.8	0	ncRNA_intronic	6.035	5	5	15	1	1	0
rs9371215	6	150194298	C	T	0.4215	1.35633e-07	0.619112	rs2151909	79	RP11-244K5.8	0	ncRNA_intronic	0.994	7	5	15	1	1	0
rs6557133	6	150195384	C	A	0.4225	1.29091e-07	0.617675	rs2151909	79	RP11-244K5.8	0	ncRNA_intronic	0.069	1f	13	15	1	1	0
rs7452592	6	150196581	A	G	0.2475	2.96143e-08	0.90292	rs6557165	79	RP11-244K5.8	0	ncRNA_intronic	2.272	6	13	15	1	1	0
rs1855572	6	150196617	C	T	0.2604	1.3037e-09	0.96882	rs6557165	79	RP11-244K5.8	0	ncRNA_intronic	1.811	NA	13	15	1	1	0
rs1334510	6	150201179	A	G	0.4225	9.63239e-08	0.616001	rs2151909	79	RP11-244K5.8:CCT7P1	00:00:00	ncRNA_exonic	4.953	7	5	15	1	1	0
rs10457852	6	150201720	G	A	0.2604	1.24332e-09	0.96882	rs6557165	79	RP11-244K5.8:CCT7P1	00:00:00	ncRNA_exonic	17.81	1f	5	15	1	1	0
rs4870078	6	150201812	C	T	0.2604	9.73805e-10	0.96882	rs6557165	79	RP11-244K5.8:CCT7P1	00:00:00	ncRNA_exonic	4.037	6	5	15	1	1	0
rs4870080	6	150202644	T	C	0.4215	1.18853e-07	0.619112	rs2151909	79	RP11-244K5.8:CCT7P1	00:00:00	ncRNA_exonic	12.14	7	5	15	1	1	0
rs12527391	6	150203292	T	C	0.2614	8.90217e-10	0.963892	rs6557165	79	RP11-244K5.8	0	ncRNA_intronic	0.985	6	5	15	1	1	0
rs7742993	6	150205095	G	A	0.4185	4.21219e-07	0.618497	rs2151909	79	RP11-244K5.8:RAET1E	00:00:00	ncRNA_intronic	0.871	7	5	15	1	1	0
rs7771014	6	150205446	T	A	0.4195	1.66935e-06	0.622072	rs2151909	79	RP11-244K5.8:RAET1E	00:00:00	ncRNA_intronic	2.561	3a	2	15	1	1	0
rs7763849	6	150206380	C	T	0.4195	3.44487e-07	0.622072	rs2151909	79	RP11-244K5.8:RAET1E:RAET1E-AS1	00:00:00	ncRNA_intronic	1.799	6	5	15	1	1	0
rs9383912	6	150206615	T	C	0.4195	3.20215e-07	0.622072	rs2151909	79	RP11-244K5.8:RAET1E:RAET1E-AS1	00:00:00	ncRNA_intronic	4.109	7	5	15	1	1	0
rs9397420	6	150206781	A	G	0.4195	3.20215e-07	0.622072	rs2151909	79	RP11-244K5.8:RAET1E:RAET1E-AS1	00:00:00	ncRNA_exonic	3.592	6	5	15	1	1	0
rs9383913	6	150207016	A	G	0.4205	3.20215e-07	0.61893	rs2151909	79	RP11-244K5.8:RAET1E:RAET1E-AS1	00:00:00	ncRNA_intronic	7.212	5	5	15	1	1	0
rs9383577	6	150207195	C	T	0.4195	3.29218e-07	0.622072	rs2151909	79	RP11-244K5.8:RAET1E:RAET1E-AS1	00:00:00	ncRNA_intronic	8.949	2b	5	15	1	1	0
rs9383914	6	150207234	T	G	0.4195	3.29218e-07	0.622072	rs2151909	79	RP11-244K5.8:RAET1E:RAET1E-AS1	00:00:00	ncRNA_intronic	3.734	4	5	15	1	1	0
rs9397058	6	150207249	C	T	0.4195	3.29218e-07	0.622072	rs2151909	79	RP11-244K5.8:RAET1E:RAET1E-AS1	00:00:00	ncRNA_intronic	2.121	4	5	15	1	1	0
rs4869755	6	150207483	G	A	0.2604	1.3394e-09	0.979182	rs6557165	79	RP11-244K5.8:RAET1E:RAET1E-AS1	00:00:00	ncRNA_intronic	1.365	7	5	15	1	1	0
rs4869756	6	150207496	G	A	0.2604	1.3394e-09	0.979182	rs6557165	79	RP11-244K5.8:RAET1E:RAET1E-AS1	00:00:00	ncRNA_intronic	0.344	7	5	15	1	1	0
rs7768626	6	150207962	G	T	0.4195	3.64599e-07	0.622072	rs2151909	79	RP11-244K5.8:RAET1E:RAET1E-AS1	00:00:00	ncRNA_intronic	4.994	5	5	15	1	1	0
rs7768665	6	150208024	G	A	0.4195	3.64599e-07	0.622072	rs2151909	79	RP11-244K5.8:RAET1E:RAET1E-AS1	00:00:00	ncRNA_intronic	1.277	5	2	15	1	1	0
rs7758020	6	150208111	T	C	0.4195	3.55544e-07	0.622072	rs2151909	79	RP11-244K5.8:RAET1E:RAET1E-AS1	00:00:00	ncRNA_intronic	0.134	6	2	15	1	1	0
rs7758033	6	150208135	T	C	0.4195	3.26464e-07	0.622072	rs2151909	79	RP11-244K5.8:RAET1E:RAET1E-AS1	00:00:00	ncRNA_intronic	6.054	6	2	15	1	1	0
rs7753544	6	150208264	A	G	0.4195	3.41472e-07	0.622072	rs2151909	79	RP11-244K5.8:RAET1E:RAET1E-AS1	00:00:00	ncRNA_intronic	2.327	4	2	15	1	1	0
rs7769118	6	150208274	G	A	0.4175	4.88188e-07	0.614955	rs2151909	79	RP11-244K5.8:RAET1E:RAET1E-AS1	00:00:00	ncRNA_intronic	0.708	3a	2	15	1	1	0
rs7757984	6	150208651	A	G	0.4155	3.32614e-07	0.602919	rs2151909	79	RP11-244K5.8:RAET1E:RAET1E-AS1	00:00:00	ncRNA_intronic	2.407	4	2	15	1	1	0
rs9968871	6	150209196	G	A	0.4175	4.79065e-07	0.614955	rs2151909	79	RP11-244K5.8:RAET1E:RAET1E-AS1	00:00:00	ncRNA_intronic	2.706	5	2	15	1	1	0
rs9969044	6	150209204	A	G	0.4175	4.79065e-07	0.614955	rs2151909	79	RP11-244K5.8:RAET1E:RAET1E-AS1	00:00:00	ncRNA_intronic	9.774	5	2	15	1	1	0
rs9322228	6	150209309	C	G	0.4195	3.0462e-07	0.622072	rs2151909	79	RP11-244K5.8:RAET1E:RAET1E-AS1	00:00:00	ncRNA_intronic	0.056	2b	2	15	1	1	0
rs7774787	6	150209432	G	A	0.4195	3.0462e-07	0.622072	rs2151909	79	RP11-244K5.8:RAET1E:RAET1E-AS1	00:00:00	ncRNA_intronic	0.26	2b	2	15	1	1	0
rs2342767	6	150209717	C	G	0.4195	2.65423e-07	0.622072	rs2151909	79	RP11-244K5.8:RAET1E:RAET1E-AS1	00:00:00	exonic	1.428	5	2	15	1	1	0
rs7764376	6	150210344	A	G	0.4195	3.03451e-07	0.622072	rs2151909	79	RP11-244K5.8:RAET1E:RAET1E-AS1	00:00:00	ncRNA_intronic	4.667	5	2	15	1	1	1
rs9371533	6	150210681	G	A	0.4324	2.91502e-07	0.629034	rs2151909	79	RP11-244K5.8:RAET1E:RAET1E-AS1	00:00:00	exonic	3.033	2b	2	15	1	1	1
rs9383921	6	150210685	C	T	0.4175	3.32802e-07	0.614955	rs2151909	79	RP11-244K5.8:RAET1E:RAET1E-AS1	00:00:00	exonic	6.497	2b	2	15	1	1	1
rs6925151	6	150210723	C	T	0.2634	7.47147e-10	0.984343	rs6557165	79	RP11-244K5.8:RAET1E:RAET1E-AS1	00:00:00	exonic	0.096	4	2	15	1	1	1
rs6933882	6	150210802	A	G	0.4195	2.54084e-07	0.622072	rs2151909	79	RP11-244K5.8:RAET1E:RAET1E-AS1	00:00:00	ncRNA_intronic	3.972	4	2	15	1	1	1
rs6939761	6	150210994	T	C	0.4195	2.87719e-07	0.622072	rs2151909	79	RP11-244K5.8:RAET1E:RAET1E-AS1	00:00:00	ncRNA_intronic	3.132	7	2	15	1	1	1
rs3823021	6	150210999	G	C	0.4195	2.84473e-07	0.622072	rs2151909	79	RP11-244K5.8:RAET1E:RAET1E-AS1	00:00:00	ncRNA_intronic	4.956	6	2	15	1	1	1
rs3798763	6	150211100	T	C	0.2604	1.40157e-09	0.979182	rs6557165	79	RP11-244K5.8:RAET1E:RAET1E-AS1	00:00:00	exonic	5.853	7	2	15	1	1	1
rs4869763	6	150211684	T	C	0.4195	3.33143e-07	0.622072	rs2151909	79	RP11-244K5.8:RAET1E:RAET1E-AS1	00:00:00	ncRNA_intronic	3.932	4	2	15	1	1	1
rs4869764	6	150211828	T	C	0.4195	2.97187e-07	0.622072	rs2151909	79	RP11-244K5.8:RAET1E:RAET1E-AS1	00:00:00	ncRNA_intronic	3.768	2b	2	15	1	1	1
rs7756850	6	150212596	G	C	0.4195	3.54488e-07	0.622072	rs2151909	79	RP11-244K5.8:RAET1E:RAET1E-AS1	00:00:00	ncRNA_intronic	1.469	4	2	15	1	1	1
rs12204653	6	150213021	C	G	0.2624	1.55961e-09	0.968769	rs6557165	79	RP11-244K5.8:RAET1E:RAET1E-AS1	00:00:00	ncRNA_intronic	2.567	6	5	15	1	1	1
rs9371542	6	150213085	A	T	0.4195	4.66769e-07	0.622072	rs2151909	79	RP11-244K5.8:RAET1E:RAET1E-AS1	00:00:00	ncRNA_intronic	0.626	6	5	15	1	1	1
rs7757972	6	150213312	G	A	0.4195	3.36874e-07	0.622072	rs2151909	79	RP11-244K5.8:RAET1E:RAET1E-AS1	00:00:00	ncRNA_intronic	0.474	7	5	15	1	1	1
rs7747435	6	150213472	T	C	0.4215	2.51825e-07	0.619112	rs2151909	79	RP11-244K5.8:RAET1E:RAET1E-AS1	00:00:00	ncRNA_intronic	5.514	5	5	15	1	1	1
rs7742692	6	150213499	A	G	0.4215	2.34507e-07	0.619112	rs2151909	79	RP11-244K5.8:RAET1E:RAET1E-AS1	00:00:00	ncRNA_intronic	0.349	5	5	15	1	1	1
rs7747457	6	150213502	T	A	0.4215	2.89438e-07	0.619112	rs2151909	79	RP11-244K5.8:RAET1E:RAET1E-AS1	00:00:00	ncRNA_intronic	0.335	5	5	15	1	1	1
rs9383584	6	150214035	G	A	0.4195	3.30756e-07	0.622072	rs2151909	79	RP11-244K5.8:RAET1E:RAET1E-AS1	00:00:00	ncRNA_intronic	2.156	6	5	15	1	1	1
rs113026383	6	150214098	G	A	0.2604	1.42063e-09	0.979182	rs6557165	79	RP11-244K5.8:RAET1E:RAET1E-AS1	00:00:00	ncRNA_intronic	1.416	7	5	15	1	1	1
rs7740145	6	150214270	C	T	0.4195	3.28767e-07	0.622072	rs2151909	79	RP11-244K5.8:RAET1E:RAET1E-AS1	00:00:00	ncRNA_intronic	0.138	7	5	15	1	1	1
rs7767588	6	150214602	G	T	0.4195	3.32865e-07	0.622072	rs2151909	79	RP11-244K5.8:RAET1E:RAET1E-AS1	00:00:00	ncRNA_intronic	8.185	7	5	15	1	1	1
rs7767592	6	150214610	G	T	0.4195	3.93744e-07	0.622072	rs2151909	79	RP11-244K5.8:RAET1E:RAET1E-AS1	00:00:00	ncRNA_intronic	8.607	7	5	15	1	1	1
rs7744821	6	150214784	C	T	0.4195	3.30756e-07	0.622072	rs2151909	79	RP11-244K5.8:RAET1E:RAET1E-AS1	00:00:00	ncRNA_intronic	10.53	7	5	15	1	1	1
rs9371223	6	150214806	T	C	0.4195	3.30756e-07	0.622072	rs2151909	79	RP11-244K5.8:RAET1E:RAET1E-AS1	00:00:00	ncRNA_intronic	6.968	6	5	15	1	1	1
rs9397434	6	150215869	T	C	0.4195	3.30756e-07	0.622072	rs2151909	79	RP11-244K5.8:RAET1E:RAET1E-AS1	00:00:00	ncRNA_intronic	0.322	5	5	15	1	1	1
rs2342769	6	150216507	T	C	0.4195	3.30756e-07	0.622072	rs2151909	79	RP11-244K5.8:RAET1E:RAET1E-AS1	00:00:00	ncRNA_intronic	5.329	3a	2	7	1	1	1
rs2342770	6	150216685	G	A	0.4195	3.76417e-07	0.622072	rs2151909	79	RP11-244K5.8:RAET1E:RAET1E-AS1	00:00:00	ncRNA_intronic	4.543	1a	2	7	1	1	1
rs9371544	6	150217360	T	C	0.4195	2.66755e-07	0.622072	rs2151909	79	RP11-244K5.8:RAET1E:RAET1E-AS1	00:00:00	ncRNA_exonic	1.104	4	2	7	1	1	1
rs6935829	6	150217811	C	T	0.4205	2.51683e-07	0.61893	rs2151909	79	RP11-244K5.8:RAET1E:RAET1E-AS1	00:00:00	ncRNA_intronic	0.4	4	2	7	1	1	1
rs12528243	6	150219627	G	A	0.2624	1.37206e-09	0.968769	rs6557165	79	RP11-244K5.8:RAET1E-AS1	00:00:00	ncRNA_intronic	2.447	4	5	15	1	1	1
rs915140	6	150220810	C	T	0.2594	1.51632e-09	0.984326	rs6557165	79	RP11-244K5.8:RAET1E-AS1	00:00:00	ncRNA_intronic	0.028	NA	5	15	1	1	0
rs12209310	6	150226018	G	A	0.2594	1.21466e-09	0.984326	rs6557165	79	RP11-244K5.8:RAET1E-AS1	00:00:00	ncRNA_exonic	2.291	5	5	15	1	1	0
rs9383940	6	150226059	T	G	0.4135	1.17603e-06	0.602615	rs2151909	79	RP11-244K5.8:RAET1E-AS1	00:00:00	ncRNA_exonic	2.663	5	5	15	1	1	0
rs12210822	6	150226492	C	T	0.2594	1.17519e-09	0.984326	rs6557165	79	RP11-244K5.8:RAET1E-AS1	00:00:00	ncRNA_exonic	1.902	5	1	15	1	1	0
rs7764677	6	150227333	C	T	0.2594	7.45743e-10	0.984326	rs6557165	79	RP11-244K5.8:RAET1E-AS1	00:00:00	ncRNA_exonic	8.971	5	5	15	1	1	0
rs6557165	6	150228019	G	C	0.2624	3.67794e-10	1	rs6557165	79	RP11-244K5.8:RAET1E-AS1	00:00:00	ncRNA_intronic	0.79	1f	5	15	1	1	0
rs6912330	6	150229947	C	A	0.2594	1.33515e-09	0.984326	rs6557165	79	RP11-244K5.8:RAET1E-AS1	00:00:00	ncRNA_intronic	2.759	5	5	9	1	1	0
rs9322229	6	150230085	A	G	0.2614	6.81465e-10	0.984239	rs6557165	79	RP11-244K5.8:RAET1E-AS1	00:00:00	ncRNA_intronic	2.605	1f	5	9	1	1	1
rs4458703	6	150232660	G	C	0.1899	2.50757e-07	0.735799	rs73006854	79	RP11-244K5.8:RAET1E-AS1	00:00:00	ncRNA_intronic	0.177	1f	5	15	1	1	1
rs4458704	6	150232879	A	C	0.4145	1.61514e-06	0.6061	rs2151909	79	RP11-244K5.8:RAET1E-AS1	00:00:00	ncRNA_intronic	1.394	6	5	14	1	1	1
rs9383941	6	150233236	C	T	0.2604	1.49363e-09	0.979043	rs6557165	79	RP11-244K5.8:RAET1E-AS1	00:00:00	ncRNA_intronic	4.902	6	5	14	1	1	1
rs4473864	6	150236123	T	C	0.2038	1.1196e-08	0.694291	rs6557165	79	RP11-244K5.8:RAET1E-AS1	00:00:00	ncRNA_intronic	1.197	7	5	14	1	1	1
rs4870110	6	150236836	G	T	0.2028	1.16448e-08	0.690623	rs6557165	79	RP11-244K5.8:RAET1E-AS1	00:00:00	ncRNA_intronic	0.104	6	5	14	1	1	1
rs9371228	6	150243113	A	G	0.2624	4.49777e-09	0.978997	rs6557165	79	RAET1G	0	intronic	0.307	5	5	13	1	1	1
rs9397070	6	150243209	C	T	0.2614	3.2794e-09	0.973794	rs6557165	79	RAET1G	0	intronic	0.438	5	5	13	1	1	1
rs7756556	6	150244950	T	C	0.2604	9.08915e-09	0.958267	rs6557165	79	RAET1G	692	upstream	4.199	5	1	13	1	1	1
rs78990119	6	150244951	G	A	0.2604	8.12839e-09	0.958267	rs6557165	79	RAET1G	693	upstream	5.648	5	1	13	1	1	1
rs4870117	6	150244956	A	G	0.2604	8.54917e-09	0.958267	rs6557165	79	RAET1G	698	upstream	4.14	5	1	13	1	1	1
rs4870118	6	150245013	A	G	0.2614	5.94447e-09	0.963405	rs6557165	79	RAET1G	755	upstream	2.479	5	1	13	1	1	1
rs4869767	6	150245110	G	A	0.2614	5.82147e-09	0.963405	rs6557165	79	RAET1G	852	upstream	3.954	5	1	13	1	1	1
rs4869768	6	150245203	G	A	0.2614	4.89312e-09	0.963405	rs6557165	79	RAET1G	945	upstream	4.594	5	1	13	1	1	1
rs3922946	6	150245917	A	G	0.2624	4.68165e-09	0.968578	rs6557165	79	RAET1G	1659	intergenic	3.167	5	1	13	1	1	1
rs3922947	6	150245992	A	G	0.2624	1.0138e-08	0.968578	rs6557165	79	RAET1G	1734	intergenic	1.976	5	1	13	1	1	1
rs5024811	6	150246034	G	A	0.2624	1.18314e-08	0.968578	rs6557165	79	RAET1G	1776	intergenic	2.886	1f	1	13	1	1	1
rs12213125	6	150912455	C	T	0.4245	4.65189e-08	1	rs12213125	80	PLEKHG1	8543	intergenic	8.668	6	5	15	1	0	0
rs6907316	6	150912873	G	A	0.4254	4.69969e-08	0.995919	rs12213125	80	PLEKHG1	8125	intergenic	1.456	5	5	15	1	0	0
rs7750629	6	150915881	T	C	0.4294	2.80486e-07	0.97211	rs12213125	80	PLEKHG1	5117	intergenic	0.225	6	5	14	1	0	0
rs9480487	6	150916562	G	A	0.4284	1.06078e-07	0.96812	rs12213125	80	PLEKHG1	4436	intergenic	0.894	7	5	14	1	0	0
rs798565	7	2752152	G	A	0.2793	8.78847e-07	0.741044	rs2107964	81	AMZ1	0	exonic	0.026	NA	4	5	1	1	0
rs798563	7	2757867	A	C	0.2853	2.69935e-08	0.725861	rs2107964	81	AMZ1	0	intergenic	7.408	4	2	5	1	1	0
rs798562	7	2757938	C	T	0.2922	1.40623e-08	0.779853	rs2107964	81	AMZ1	0	intergenic	5.463	NA	2	5	1	1	0
rs798560	7	2758309	A	G	0.2913	2.02137e-08	0.784177	rs2107964	81	AMZ1	0	intergenic	1.115	5	3	5	1	1	0
rs798559	7	2758341	T	C	0.2962	4.41176e-09	0.808508	rs2107964	81	AMZ1	0	intergenic	1.115	NA	3	5	1	1	0
rs798558	7	2758935	T	G	0.2972	5.16565e-09	0.804216	rs2107964	81	AMZ1	0	intergenic	3.016	NA	4	5	1	1	0
rs798557	7	2758982	G	A	0.2922	8.31924e-09	0.823824	rs2107964	81	AMZ1	0	intergenic	0.265	NA	4	5	1	1	0
rs798556	7	2759002	C	A	0.2972	5.94658e-09	0.804216	rs2107964	81	AMZ1	0	intergenic	1.711	1b	4	5	1	1	0
rs798555	7	2759473	T	C	0.2922	7.43266e-09	0.823824	rs2107964	81	AMZ1	0	intergenic	0.157	NA	4	5	1	1	0
rs798554	7	2759795	C	T	0.2972	5.29862e-09	0.804216	rs2107964	81	AMZ1	0	intergenic	0.708	NA	4	5	1	1	0
rs798552	7	2760124	G	A	0.2972	5.18092e-09	0.804216	rs2107964	81	AMZ1	0	intergenic	1.54	NA	4	5	1	1	0
rs798551	7	2760338	A	T	0.2833	2.26181e-07	0.69572	rs2107964	81	AMZ1	0	intergenic	10.01	5	4	5	1	1	0
rs798550	7	2760609	A	G	0.2972	4.54728e-09	0.804216	rs2107964	81	AMZ1	0	intergenic	1.5	NA	4	5	1	1	0
rs798548	7	2760935	T	C	0.3062	1.87914e-09	0.841811	rs2107964	81	AMZ1	0	intergenic	0.001	NA	3	5	1	1	0
rs798547	7	2761177	T	C	0.2972	3.2191e-09	0.794078	rs2107964	81	AMZ1	0	intergenic	0.004	NA	3	5	1	1	0
rs798546	7	2762126	C	T	0.2952	6.73335e-09	0.811717	rs2107964	81	AMZ1	0	intergenic	2.189	NA	4	5	1	1	0
rs798545	7	2762386	C	T	0.2942	1.10528e-08	0.807012	rs2107964	81	AMZ1	0	intergenic	0.679	NA	4	5	1	1	0
rs798544	7	2763102	C	T	0.2942	9.61223e-09	0.807012	rs2107964	81	AMZ1	0	intergenic	1.313	NA	4	5	1	1	0
rs798540	7	2764130	G	A	0.2903	9.33054e-09	0.83177	rs2107964	81	AMZ1	0	intergenic	2.79	NA	4	5	1	1	0
rs709282	7	2769921	G	A	0.4115	1.25046e-08	0.882971	rs6970963	81	AMZ1:GNA12	00:00:00	UTR3	5.822	5	2	4	1	1	0
rs798531	7	2770067	G	C	0.4115	1.68305e-08	0.875132	rs6970963	81	AMZ1:GNA12	00:00:00	UTR3	0.826	5	2	4	1	1	0
rs798528	7	2772431	A	C	0.3052	8.79655e-08	0.863388	rs2107964	81	AMZ1:GNA12	00:00:00	intronic	1.637	1b	2	5	1	1	0
rs798526	7	2775542	G	C	0.2913	4.23673e-08	0.844973	rs2107964	81	AMZ1:GNA12	00:00:00	intronic	1.661	4	2	7	1	1	0
rs798518	7	2777825	A	G	0.3022	1.32587e-07	0.777334	rs2107964	81	AMZ1:GNA12	00:00:00	intronic	0.052	NA	2	5	1	1	0
rs798514	7	2781892	T	C	0.2843	1.27184e-07	0.856129	rs2107964	81	AMZ1:GNA12	00:00:00	intronic	4.121	NA	4	5	1	1	1
rs798513	7	2782493	C	T	0.4076	6.31296e-09	0.908063	rs6970963	81	AMZ1:GNA12	00:00:00	intronic	0.261	NA	4	5	1	1	1
rs798512	7	2782592	C	G	0.4076	9.03758e-09	0.907765	rs6970963	81	AMZ1:GNA12	00:00:00	intronic	0.884	6	4	5	1	1	1
rs798511	7	2783306	T	C	0.2803	2.089e-08	0.903995	rs2107964	81	AMZ1:GNA12	00:00:00	intronic	1.611	NA	1	15	1	1	1
rs798510	7	2783338	C	T	0.2773	2.34463e-08	0.888899	rs2107964	81	AMZ1:GNA12	00:00:00	intronic	0.536	NA	1	15	1	1	1
rs798508	7	2783815	C	G	0.2823	5.22988e-08	0.894683	rs2107964	81	AMZ1:GNA12	00:00:00	intronic	0.167	7	5	15	1	1	1
rs798506	7	2788912	T	C	0.2773	1.8327e-08	0.89967	rs2107964	81	AMZ1:GNA12	00:00:00	intronic	6.296	NA	5	15	1	1	1
rs798503	7	2789704	G	A	0.4066	1.76564e-09	0.930634	rs6970963	81	AMZ1:GNA12	00:00:00	intronic	9.606	NA	5	15	1	1	1
rs798502	7	2789880	A	C	0.2813	2.22171e-08	0.880093	rs2107964	81	AMZ1:GNA12	00:00:00	intronic	9.092	NA	5	15	1	1	1
rs798500	7	2790685	T	C	0.2883	1.5111e-08	0.91624	rs2107964	81	AMZ1:GNA12	00:00:00	intronic	2.527	NA	5	15	1	1	1
rs798499	7	2792013	G	A	0.4125	1.96943e-09	0.955899	rs6970963	81	AMZ1:GNA12	00:00:00	intronic	0.739	NA	5	5	1	1	1
rs798498	7	2795882	T	G	0.3072	6.44541e-08	0.841075	rs2107964	81	AMZ1:GNA12	00:00:00	intronic	2.355	NA	4	5	1	1	1
rs798497	7	2795957	A	G	0.2893	6.02034e-08	0.920784	rs2107964	81	AMZ1:GNA12	00:00:00	intronic	7.413	NA	4	5	1	1	1
rs798496	7	2796763	C	T	0.2932	7.24929e-08	0.922037	rs2107964	81	AMZ1:GNA12	00:00:00	intronic	1.381	NA	4	7	1	1	1
rs798495	7	2797267	T	C	0.2962	2.9365e-08	0.908151	rs2107964	81	AMZ1:GNA12	00:00:00	intronic	4.936	NA	2	7	1	1	1
rs798494	7	2798294	C	A	0.2893	7.15061e-08	0.921266	rs2107964	81	AMZ1:GNA12	00:00:00	intronic	1.615	NA	2	7	1	1	1
rs798493	7	2798731	A	G	0.2893	8.17795e-08	0.921266	rs2107964	81	AMZ1:GNA12	00:00:00	intronic	0.008	NA	4	7	1	1	1
rs798492	7	2799184	T	C	0.4195	1.61182e-08	0.924998	rs6970963	81	AMZ1:GNA12	00:00:00	intronic	5.133	NA	2	7	1	1	1
rs798491	7	2800521	A	G	0.2893	1.10783e-07	0.921266	rs2107964	81	AMZ1:GNA12	00:00:00	intronic	2.046	NA	2	7	1	1	0
rs798490	7	2801542	G	A	0.2813	1.23253e-08	0.949732	rs2107964	81	AMZ1:GNA12	00:00:00	intronic	1.147	1f	4	5	1	1	0
rs798489	7	2801803	C	T	0.2763	6.67104e-09	0.914044	rs2107964	81	AMZ1:GNA12	00:00:00	intronic	2.806	NA	2	5	1	1	0
rs798488	7	2802522	T	C	0.2893	4.72445e-08	0.921266	rs2107964	81	AMZ1:GNA12	00:00:00	exonic	3.675	NA	1	5	1	1	0
rs798487	7	2802943	G	A	0.2823	6.9025e-09	0.944789	rs2107964	81	AMZ1:GNA12	00:00:00	intronic	2.782	NA	1	5	1	1	0
rs798486	7	2803037	A	G	0.2823	6.69712e-09	0.944789	rs2107964	81	AMZ1:GNA12	00:00:00	intronic	1.239	NA	1	5	1	1	0
rs798485	7	2803510	C	T	0.2823	6.02392e-09	0.944789	rs2107964	81	AMZ1:GNA12	00:00:00	intronic	0.333	NA	2	7	1	1	0
rs368699386	7	2803883	T	C	0.2565	2.39994e-07	0.81472	rs2107964	81	AMZ1:GNA12	00:00:00	intronic	1.306	6	4	5	1	0	0
rs798481	7	2805320	G	A	0.4125	1.07356e-09	0.964703	rs6970963	81	AMZ1:GNA12	00:00:00	intronic	1.342	NA	4	5	1	1	0
rs1182209	7	2808595	C	T	0.4245	1.04044e-09	0.947125	rs6970963	81	AMZ1:GNA12	00:00:00	intronic	1.492	NA	4	5	1	1	0
rs1182208	7	2808732	T	G	0.2922	9.58591e-08	0.916926	rs2107964	81	AMZ1:GNA12	00:00:00	intronic	10.22	NA	4	5	1	1	0
rs1182207	7	2810746	G	A	0.2843	6.52736e-09	0.944899	rs2107964	81	AMZ1:GNA12	00:00:00	intronic	0.049	NA	4	5	1	1	0
rs35957220	7	2812632	C	G	0.2913	8.33352e-08	0.911852	rs2107964	81	AMZ1:GNA12	00:00:00	intronic	1.343	4	4	5	1	1	0
rs7777484	7	2814271	A	G	0.3966	1.7461e-09	0.883289	rs6970963	81	AMZ1:GNA12	00:00:00	intronic	4.893	1d	4	5	1	1	0
rs7807978	7	2814635	C	T	0.4165	1.5258e-09	0.973518	rs6970963	81	AMZ1:GNA12	00:00:00	intronic	0.164	1f	4	5	1	1	0
rs2283779	7	2815140	G	A	0.3946	1.57099e-09	0.892764	rs6970963	81	GNA12	0	intronic	0.523	1f	4	5	1	1	0
rs13243214	7	2817455	G	T	0.2913	3.29223e-08	0.941294	rs2107964	81	GNA12	0	intronic	0.121	7	4	5	1	1	0
rs7784066	7	2819727	T	A	0.3042	9.72641e-10	0.874443	rs2107964	81	GNA12	0	intronic	0.259	6	4	5	1	1	0
rs6970963	7	2821271	C	T	0.4185	2.86904e-10	1	rs6970963	81	GNA12	0	intronic	0.338	6	4	5	1	1	0
rs2260230	7	2822986	T	A	0.2903	1.45782e-09	0.946897	rs2107964	81	GNA12	0	intronic	4.806	1f	4	5	1	1	0
rs2644294	7	2823476	G	A	0.2903	2.25506e-09	0.946897	rs2107964	81	GNA12	0	intronic	0.027	NA	4	5	1	1	0
rs2266922	7	2824707	G	A	0.4175	9.15083e-10	0.977712	rs6970963	81	GNA12	0	intronic	1.316	1f	4	5	1	1	0
rs2527683	7	2825591	C	G	0.4076	2.04719e-09	0.892668	rs6970963	81	GNA12	0	intronic	0.598	6	4	5	1	1	0
rs2527684	7	2825922	C	A	0.4026	3.56454e-09	0.872573	rs6970963	81	GNA12	0	intronic	4.169	1f	4	5	1	1	0
rs2533884	7	2836848	T	G	0.2873	6.9365e-08	0.920994	rs2107964	81	GNA12	0	intronic	10.75	NA	5	5	1	1	0
rs2527687	7	2838485	G	A	0.3926	5.59943e-09	0.834697	rs6970963	81	GNA12	0	intronic	1.529	1f	5	5	1	1	0
rs2644312	7	2841164	G	A	0.2913	7.21676e-08	0.941294	rs2107964	81	GNA12	0	intronic	0.511	NA	2	7	1	1	0
rs2533882	7	2846894	G	T	0.2903	7.05653e-08	0.945692	rs2107964	81	GNA12	0	intronic	0.39	NA	5	5	1	1	0
rs2251491	7	2852835	T	C	0.4145	1.1479e-08	0.894522	rs6970963	81	GNA12	0	intronic	3.215	6	5	5	1	1	0
rs2644275	7	2854010	G	A	0.3986	1.47036e-08	0.831904	rs6970963	81	GNA12	0	exonic	0.662	NA	1	5	1	1	0
rs2527690	7	2854250	C	T	0.3976	1.58176e-08	0.836546	rs6970963	81	GNA12	0	intronic	4.204	1f	1	5	1	1	0
rs2644274	7	2854380	A	T	0.3986	1.67271e-08	0.831904	rs6970963	81	GNA12	0	intronic	4.425	1f	1	5	1	1	0
rs2283783	7	2855326	G	A	0.3986	1.73758e-08	0.831904	rs6970963	81	GNA12	0	intronic	3.182	4	2	5	1	1	0
rs2283784	7	2855337	T	C	0.4145	1.8836e-08	0.894522	rs6970963	81	GNA12	0	intronic	0.484	4	2	5	1	1	0
rs2248390	7	2855594	T	C	0.4145	2.11504e-08	0.894522	rs6970963	81	GNA12	0	intronic	1.652	5	4	5	1	1	0
rs2527692	7	2856533	G	A	0.3956	7.64622e-09	0.845199	rs6970963	81	GNA12	0	intronic	0.257	5	5	5	1	1	0
rs6978692	7	2857411	C	T	0.4115	1.08059e-08	0.907684	rs6970963	81	GNA12	0	intronic	0.874	4	5	5	1	1	0
rs960273	7	2857876	T	C	0.2903	4.43212e-08	0.945692	rs2107964	81	GNA12	0	intronic	2.711	1f	5	5	1	1	0
rs2527694	7	2858240	T	C	0.3996	1.60443e-08	0.82728	rs6970963	81	GNA12	0	intronic	0.613	6	5	5	1	1	0
rs2527695	7	2858267	T	G	0.4155	1.82817e-08	0.89005	rs6970963	81	GNA12	0	intronic	0.105	6	5	5	1	1	0
rs2527696	7	2858315	T	C	0.4155	1.32715e-08	0.89005	rs6970963	81	GNA12	0	intronic	0.783	7	5	5	1	1	0
rs2644298	7	2858448	G	C	0.3996	1.08144e-08	0.82728	rs6970963	81	GNA12	0	intronic	1.016	5	4	5	1	1	0
rs2644297	7	2858906	A	C	0.4185	9.8027e-09	0.877673	rs6970963	81	GNA12	0	intronic	2.064	NA	4	7	1	1	0
rs2644296	7	2859061	A	T	0.4006	1.19352e-08	0.823438	rs6970963	81	GNA12	0	intronic	5.572	1a	2	7	1	1	0
rs2533879	7	2859847	G	A	0.2922	4.75399e-08	0.936564	rs2107964	81	GNA12	0	intronic	1.602	NA	2	5	1	1	0
rs2644295	7	2860217	A	C	0.4006	1.11189e-08	0.823438	rs6970963	81	GNA12	0	intronic	0.605	NA	2	7	1	1	0
rs1182199	7	2862542	C	A	0.3111	2.50663e-08	0.853982	rs2107964	81	GNA12	0	intronic	0.337	NA	2	5	1	1	0
rs1182198	7	2862906	C	T	0.2853	7.32386e-09	0.969782	rs2107964	81	GNA12	0	intronic	0.396	1f	2	7	1	1	0
rs1182197	7	2863289	A	C	0.3628	1.02934e-06	0.650625	rs2107964	81	GNA12	0	intronic	1.254	NA	2	7	1	1	0
rs2158694	7	2863443	T	G	0.2952	1.42855e-08	0.923032	rs2107964	81	GNA12	0	intronic	1.049	6	2	7	1	1	0
rs2107964	7	2863574	G	A	0.2793	5.69106e-10	1	rs2107964	81	GNA12	0	intronic	0.846	6	2	7	1	1	0
rs1636264	7	2864586	G	T	0.3101	2.0193e-08	0.848821	rs2107964	81	GNA12	0	intronic	1.426	1f	1	7	1	1	0
rs1713919	7	2864706	C	A	0.2942	9.33088e-09	0.91847	rs2107964	81	GNA12	0	intronic	7.563	NA	1	7	1	1	0
rs1182196	7	2866478	T	G	0.3946	6.08869e-09	0.82455	rs6970963	81	GNA12	0	intronic	0.961	NA	4	5	1	1	0
rs757791	7	2867296	A	G	0.4066	6.06865e-09	0.895843	rs6970963	81	GNA12	0	intronic	1.004	1f	4	5	1	1	0
rs1182195	7	2868730	A	G	0.3887	1.94084e-09	0.835885	rs6970963	81	GNA12	0	intronic	2.441	NA	4	5	1	1	0
rs1182194	7	2868824	C	G	0.4125	1.73525e-08	0.869016	rs6970963	81	GNA12	0	intronic	0.064	1f	4	5	1	1	0
rs1182193	7	2869240	A	G	0.4115	1.5403e-08	0.873514	rs6970963	81	GNA12	0	intronic	6.349	6	4	5	1	1	0
rs1182192	7	2869274	G	A	0.4115	1.39258e-08	0.873514	rs6970963	81	GNA12	0	intronic	2.953	NA	4	5	1	1	0
rs1182191	7	2869364	A	T	0.4115	1.44011e-08	0.873514	rs6970963	81	GNA12	0	intronic	0.891	6	4	5	1	1	0
rs1182190	7	2869391	T	C	0.4125	1.5014e-08	0.869016	rs6970963	81	GNA12	0	intronic	1.567	6	4	5	1	1	0
rs1182189	7	2869522	G	A	0.2883	1.89152e-09	0.936297	rs2107964	81	GNA12	0	intronic	3.238	NA	4	5	1	1	0
rs1182188	7	2869985	T	C	0.2952	2.98425e-08	0.913877	rs2107964	81	GNA12	0	intronic	3.054	NA	4	5	1	1	0
rs1182187	7	2870454	T	G	0.2942	2.98571e-08	0.908809	rs2107964	81	GNA12	0	intronic	2.522	NA	4	5	1	1	0
rs1182186	7	2871317	A	G	0.2962	2.11001e-08	0.90931	rs2107964	81	GNA12	0	intronic	1.637	NA	4	5	1	1	0
rs1182185	7	2872233	A	G	0.2962	3.14633e-08	0.90931	rs2107964	81	GNA12	0	intronic	0.46	1f	1	5	1	1	0
rs1182184	7	2872446	G	A	0.2893	2.28339e-09	0.941356	rs2107964	81	GNA12	0	intronic	1.471	NA	1	5	1	1	0
rs1182183	7	2873136	C	T	0.2903	1.69826e-09	0.936613	rs2107964	81	GNA12	0	intronic	1.461	NA	4	5	1	1	0
rs1182182	7	2873234	C	T	0.2903	2.5599e-09	0.936613	rs2107964	81	GNA12	0	intronic	3.719	NA	4	5	1	1	0
rs1182181	7	2873247	C	G	0.2952	1.62456e-08	0.913877	rs2107964	81	GNA12	0	intronic	1.519	1f	4	5	1	1	0
rs1182180	7	2873279	G	T	0.4105	2.20999e-08	0.886089	rs6970963	81	GNA12	0	intronic	1.861	NA	4	5	1	1	0
rs1182179	7	2873648	A	G	0.2962	3.58317e-08	0.899688	rs2107964	81	GNA12	0	intronic	0.052	6	4	5	1	1	0
rs1182178	7	2873763	G	A	0.2942	2.64371e-08	0.908809	rs2107964	81	GNA12	0	intronic	6.763	NA	4	5	1	1	0
rs1182177	7	2874540	C	T	0.2903	5.25482e-08	0.926328	rs2107964	81	GNA12	0	intronic	3.987	NA	4	5	1	1	0
rs1182176	7	2874601	A	G	0.2952	5.01701e-08	0.904236	rs2107964	81	GNA12	0	intronic	2.89	NA	4	5	1	1	0
rs1182175	7	2875026	A	G	0.4125	7.42358e-08	0.869016	rs6970963	81	GNA12	0	intronic	0.855	NA	4	5	1	1	0
rs1182174	7	2875420	G	A	0.2883	1.05684e-08	0.926014	rs2107964	81	GNA12	0	ncRNA_exonic	1.799	NA	4	5	1	1	0
rs1183085	7	2875570	G	A	0.2903	1.06742e-07	0.926328	rs2107964	81	GNA12	0	ncRNA_exonic	11.51	NA	4	5	1	1	0
rs1182173	7	2878016	C	G	0.4125	1.16404e-07	0.869016	rs6970963	81	GNA12	0	intronic	2.373	5	4	5	1	1	0
rs1182172	7	2878103	G	A	0.2873	8.89783e-08	0.911251	rs2107964	81	GNA12	0	intronic	7.12	NA	4	5	1	1	0
rs1182171	7	2878510	A	G	0.2942	9.1635e-08	0.908809	rs2107964	81	GNA12	0	intronic	6.742	NA	2	5	1	1	0
rs2533878	7	2878707	G	A	0.2922	1.8491e-07	0.916926	rs2107964	81	GNA12	0	intronic	3.344	NA	2	5	1	1	0
rs2644304	7	2878779	T	C	0.4125	1.41248e-07	0.869016	rs6970963	81	GNA12	0	intronic	1.3	NA	2	5	1	1	0
rs1713920	7	2880935	G	C	0.3827	1.27232e-08	0.83886	rs6970963	81	GNA12	0	intronic	0.686	6	4	5	1	1	0
rs1636247	7	2881917	A	G	0.2853	7.58258e-09	0.94002	rs2107964	81	GNA12	0	intronic	3.876	5	2	5	1	1	0
rs1636248	7	2882030	T	C	0.3857	6.61941e-09	0.717947	rs6970963	81	GNA12	0	intronic	6.585	5	1	5	1	1	0
rs1713921	7	2882262	G	A	0.3827	9.21598e-09	0.716539	rs6970963	81	GNA12	0	intronic	2.343	5	1	7	1	1	0
rs2533877	7	2882421	G	A	0.2962	8.99812e-08	0.813384	rs2107964	81	GNA12	0	intronic	1.467	NA	1	7	1	1	0
rs2527677	7	2882621	A	G	0.2962	5.19819e-08	0.813384	rs2107964	81	GNA12	0	intronic	2.867	5	1	2	1	1	0
rs2533875	7	2882829	G	A	0.3837	7.34141e-09	0.704172	rs6970963	81	GNA12	0	intronic	0.114	NA	1	2	1	1	0
rs2533872	7	2883004	G	C	0.2962	1.43936e-08	0.813384	rs2107964	81	GNA12	0	intronic	4.892	2b	1	2	1	1	0
rs2533871	7	2883006	C	G	0.2962	1.44758e-08	0.813384	rs2107964	81	GNA12	0	intronic	1.327	2b	1	2	1	1	0
rs2644300	7	2883071	G	A	0.2962	7.80775e-08	0.813384	rs2107964	81	GNA12	0	intronic	1.927	4	1	2	1	1	0
rs1639040	7	2884116	G	T	0.2952	4.03206e-08	0.816839	rs2107964	81	GNA12	157	upstream	11.09	NA	1	1	1	1	0
rs1636249	7	2884283	T	G	0.2962	3.73502e-08	0.812424	rs2107964	81	GNA12	324	upstream	9.741	2b	1	1	1	1	0
rs1636250	7	2884433	T	C	0.2962	3.08859e-08	0.812424	rs2107964	81	GNA12	474	upstream	9.581	1f	1	2	1	1	0
rs1636251	7	2884720	T	C	0.3837	1.88718e-09	0.704172	rs6970963	81	GNA12	761	upstream	1.375	2b	1	2	1	1	0
rs1636252	7	2884993	A	C	0.3837	1.88811e-09	0.704172	rs6970963	81	GNA12	1034	intergenic	2.674	3a	1	15	1	1	0
rs1639036	7	2885089	G	A	0.2952	2.72084e-08	0.816839	rs2107964	81	GNA12	1130	intergenic	0.724	NA	5	15	1	1	0
rs1636253	7	2885123	A	G	0.2952	3.72043e-08	0.816839	rs2107964	81	GNA12	1164	intergenic	0.604	5	5	15	1	1	0
rs1639034	7	2885235	A	G	0.3837	2.25371e-09	0.704172	rs6970963	81	GNA12	1276	intergenic	4.395	5	5	15	1	1	0
rs2533870	7	2885274	G	C	0.2952	2.46845e-08	0.816839	rs2107964	81	GNA12	1315	intergenic	10.89	5	5	15	1	1	0
rs2679259	7	2885322	C	G	0.3837	1.85743e-09	0.704172	rs6970963	81	GNA12	1363	intergenic	3.657	7	5	15	1	1	0
rs1636254	7	2885724	T	C	0.2952	2.78336e-08	0.816839	rs2107964	81	GNA12	1765	intergenic	0.907	2b	5	15	1	1	0
rs12700373	7	2886125	G	A	0.2952	3.04174e-08	0.816839	rs2107964	81	GNA12	2166	intergenic	2.599	6	5	15	1	1	0
rs13241955	7	2886266	A	C	0.327	6.47647e-08	0.721456	rs2107964	81	GNA12	2307	intergenic	2.475	6	5	15	1	0	0
rs12700374	7	2886270	A	C	0.327	5.87669e-08	0.721456	rs2107964	81	GNA12	2311	intergenic	0.146	6	5	15	1	0	0
rs10950906	7	2886276	C	A	0.327	5.87669e-08	0.721456	rs2107964	81	GNA12	2317	intergenic	0.762	6	5	15	1	0	0
rs2533868	7	2886559	G	A	0.2952	4.67861e-08	0.816839	rs2107964	81	GNA12	2600	intergenic	0.49	NA	5	15	1	1	0
rs2533867	7	2886576	C	G	0.2952	3.99977e-08	0.816839	rs2107964	81	GNA12	2617	intergenic	4.669	6	5	15	1	1	0
rs2644281	7	2886748	A	G	0.2952	2.66433e-08	0.816839	rs2107964	81	GNA12	2789	intergenic	2.112	1f	5	15	1	1	0
rs11973498	7	2886873	C	A	0.2952	2.31275e-08	0.816839	rs2107964	81	GNA12	2914	intergenic	0.663	6	5	15	1	1	0
rs71522301	7	2887195	C	T	0.2962	1.30629e-08	0.812424	rs2107964	81	GNA12	3236	intergenic	1.936	5	5	15	1	1	0
rs13230995	7	2887284	G	A	0.2962	2.02114e-08	0.812424	rs2107964	81	GNA12	3325	intergenic	2.336	5	5	15	1	1	0
rs2644286	7	2887350	C	G	0.2962	2.00956e-08	0.812424	rs2107964	81	GNA12	3391	intergenic	0.031	5	5	15	1	1	0
rs1614791	7	2888057	G	T	0.2962	2.04925e-08	0.812424	rs2107964	81	GNA12	4098	intergenic	0.344	1f	5	15	1	1	0
rs2644309	7	2889034	T	C	0.2773	3.20059e-08	0.899183	rs2107964	81	GNA12	5075	intergenic	13.96	NA	5	15	1	1	0
rs111163256	7	2890115	G	C	0.3847	1.89257e-09	0.699517	rs6970963	81	GNA12	6156	intergenic	0.882	7	1	15	1	0	0
rs2644291	7	2890456	T	C	0.2783	2.01327e-08	0.894733	rs2107964	81	GNA12	6497	intergenic	6.072	7	1	15	1	0	0
rs2644293	7	2890774	C	T	0.2962	1.87369e-08	0.812424	rs2107964	81	GNA12	6815	intergenic	1.777	6	5	15	1	1	0
rs2533891	7	2891822	G	A	0.2972	1.68099e-08	0.80901	rs2107964	81	GNA12	7863	intergenic	3.195	NA	5	15	1	1	0
rs2527680	7	2892361	C	T	0.2783	1.12837e-08	0.894733	rs2107964	81	GNA12	8402	intergenic	2.99	7	5	15	1	1	0
rs2527681	7	2892384	A	T	0.2952	2.06447e-08	0.81876	rs2107964	81	GNA12	8425	intergenic	0.683	6	5	15	1	1	0
rs1636255	7	2892804	C	A	0.2793	7.14608e-09	0.890396	rs2107964	81	GNA12	8845	intergenic	0.123	1f	5	15	1	1	0
rs1639066	7	2892972	A	G	0.2992	1.55342e-08	0.802444	rs2107964	81	GNA12	9013	intergenic	1.908	NA	5	15	1	1	0
rs1639065	7	2893339	T	C	0.4036	5.34601e-09	0.675497	rs6970963	81	GNA12	9380	intergenic	0.004	NA	5	15	1	1	0
rs1636256	7	2893440	C	T	0.3022	4.81474e-09	0.792015	rs2107964	81	GNA12	9481	intergenic	8.341	5	5	15	1	1	0
rs13230946	7	2893776	C	T	0.2863	4.38855e-09	0.860186	rs2107964	81	GNA12	9817	intergenic	2.974	7	5	15	1	1	0
rs7783400	7	2894434	C	A	0.2992	1.04778e-08	0.793395	rs2107964	81	GNA12	10475	intergenic	1.323	6	5	15	0	1	0
rs1713913	7	2895627	G	A	0.3837	1.18927e-09	0.619712	rs6970963	81	GNA12	11668	intergenic	0.191	NA	5	15	0	1	0
rs1713912	7	2895784	C	A	0.2942	2.34036e-08	0.808142	rs2107964	81	GNA12	11825	intergenic	1.408	NA	5	15	0	1	0
rs1639064	7	2896544	G	A	0.3917	2.40172e-09	0.640209	rs6970963	81	GNA12	12585	intergenic	4.019	NA	2	15	0	1	0
rs71522302	7	2897772	T	C	0.2833	2.45949e-08	0.855403	rs2107964	81	GNA12	13813	intergenic	8.922	6	5	15	0	1	0
rs71524003	7	2897799	G	C	0.2823	3.06729e-08	0.859188	rs2107964	81	GNA12	13840	intergenic	6.06	6	5	15	0	1	0
rs1623138	7	2899410	A	G	0.3917	6.75971e-10	0.620494	rs6970963	81	GNA12	15451	intergenic	9.212	NA	5	15	0	1	0
rs2533889	7	2900309	G	C	0.2833	1.25681e-08	0.846119	rs2107964	81	GNA12	16350	intergenic	1.88	4	2	15	0	1	0
rs1182156	7	2901084	G	T	0.3907	1.52725e-09	0.617819	rs6970963	81	GNA12	17125	intergenic	0.737	NA	5	15	0	1	0
rs1182155	7	2902890	G	C	0.3032	7.14075e-09	0.768839	rs2107964	81	GNA12	18931	intergenic	4.802	4	1	7	0	1	0
rs1182151	7	2909225	C	G	0.2753	6.85955e-08	0.753637	rs2107964	81	GNA12	25266	intergenic	0.016	1f	5	15	0	1	0
rs1182143	7	2912928	T	C	0.2853	6.321e-08	0.725455	rs2107964	81	GNA12	28969	intergenic	5.932	NA	5	15	0	1	0
rs4721778	7	19548842	T	C	0.3439	0.000144104	0.852808	rs1476944	82	TWISTNB	186242	ncRNA_intronic	3.035	5	1	15	0	0	0
rs4721779	7	19548906	A	T	0.3012	0.000198128	0.722686	rs1476944	82	TWISTNB	186178	ncRNA_intronic	2.081	5	1	15	0	0	0
rs4721780	7	19548908	G	T	0.3012	0.000202612	0.722686	rs1476944	82	TWISTNB	186176	ncRNA_intronic	1.807	5	1	15	0	0	0
rs4719564	7	19549162	C	A	0.335	9.72589e-05	0.842478	rs1476944	82	TWISTNB	185922	ncRNA_intronic	2.249	7	5	15	0	0	0
rs4719565	7	19549523	C	T	0.2982	9.79549e-05	0.706752	rs1476944	82	TWISTNB	185561	ncRNA_intronic	5.911	7	5	15	0	0	0
rs10245919	7	19549650	T	C	0.3121	2.43703e-05	0.762339	rs1476944	82	TWISTNB	185434	ncRNA_intronic	6.214	5	5	15	0	0	0
rs12534570	7	19550247	A	G	0.3161	1.72181e-05	0.783613	rs1476944	82	TWISTNB	184837	ncRNA_intronic	0.997	6	5	15	0	0	0
rs12536555	7	19552495	G	C	0.335	1.8768e-05	0.849688	rs1476944	82	TWISTNB	182589	ncRNA_intronic	2.824	6	5	15	0	0	0
rs2024347	7	19555118	C	A	0.3161	9.48128e-06	0.907966	rs1476944	82	TWISTNB	179966	ncRNA_intronic	0.338	NA	1	15	0	0	0
rs2192486	7	19555891	T	A	0.3181	8.10572e-06	0.915134	rs1476944	82	TWISTNB	179193	ncRNA_intronic	0.791	5	5	15	0	0	0
rs4602789	7	19556983	C	A	0.3181	8.82509e-06	0.915134	rs1476944	82	TWISTNB	178101	ncRNA_intronic	7.591	6	5	15	0	0	0
rs1476944	7	19558261	A	G	0.341	4.46469e-08	1	rs1476944	82	TWISTNB	176823	ncRNA_intronic	1.898	NA	5	15	0	0	0
rs759249	7	19560331	C	G	0.328	1.07768e-06	0.950844	rs1476944	82	TWISTNB	174753	ncRNA_intronic	2.731	5	5	15	0	0	0
rs759248	7	19560619	G	A	0.3002	0.000127044	0.847588	rs1476944	82	TWISTNB	174465	ncRNA_intronic	4.364	NA	5	15	0	0	0
rs10269875	7	19560712	C	G	0.3002	0.000138647	0.847588	rs1476944	82	TWISTNB	174372	ncRNA_intronic	0.864	6	5	15	0	0	0
rs917919	7	19560989	C	T	0.3002	0.000105423	0.847588	rs1476944	82	TWISTNB	174095	ncRNA_intronic	2.719	NA	5	15	0	0	0
rs917918	7	19561114	G	A	0.3002	0.000101527	0.847588	rs1476944	82	TWISTNB	173970	ncRNA_intronic	2.014	NA	5	15	0	0	0
rs917917	7	19561214	A	G	0.3012	0.000159716	0.843244	rs1476944	82	TWISTNB	173870	ncRNA_intronic	0.261	NA	5	15	0	0	0
rs2192485	7	19561512	A	C	0.3131	1.29825e-05	0.890285	rs1476944	82	TWISTNB	173572	ncRNA_intronic	1.129	NA	5	15	0	0	0
rs2192484	7	19561534	G	T	0.3002	0.000118014	0.847588	rs1476944	82	TWISTNB	173550	ncRNA_intronic	1.64	NA	5	15	0	0	0
rs10230658	7	19561788	C	T	0.3002	9.94281e-05	0.847588	rs1476944	82	TWISTNB	173296	ncRNA_intronic	1.532	6	5	15	0	0	0
rs10244808	7	19562090	C	A	0.2992	0.000340652	0.84419	rs1476944	82	TWISTNB	172994	ncRNA_intronic	0.355	7	1	15	0	0	0
rs6963439	7	19563493	G	A	0.2932	0.000292745	0.825071	rs1476944	82	TWISTNB	171591	ncRNA_intronic	7.446	6	5	15	0	0	0
rs7794428	7	19565006	C	T	0.329	2.96067e-06	0.946792	rs1476944	82	TWISTNB	170078	ncRNA_intronic	0.269	7	5	15	0	0	0
rs2192482	7	19566937	G	A	0.3022	0.00028629	0.838921	rs1476944	82	TWISTNB	168147	ncRNA_intronic	0.542	NA	5	15	0	0	0
rs7789868	7	19567359	A	G	0.2962	0.000320231	0.819561	rs1476944	82	TWISTNB	167725	ncRNA_intronic	4.661	7	5	15	0	0	0
rs10276556	7	19567484	T	C	0.338	5.12749e-07	0.965205	rs1476944	82	TWISTNB	167600	ncRNA_intronic	4.941	6	5	15	0	0	0
rs2390118	7	19568166	A	G	0.3191	1.45407e-05	0.895859	rs1476944	82	TWISTNB	166918	ncRNA_intronic	2.039	7	5	15	0	0	0
rs12700056	7	19568477	C	T	0.3161	1.22337e-05	0.900553	rs1476944	82	TWISTNB	166607	ncRNA_intronic	0.479	6	5	15	0	0	0
rs12700057	7	19568556	C	T	0.2962	0.00206334	0.819561	rs1476944	82	TWISTNB	166528	ncRNA_intronic	2.814	7	5	15	0	0	0
rs9648259	7	19570092	G	A	0.3022	0.00104218	0.838921	rs1476944	82	TWISTNB	164992	ncRNA_intronic	8.407	5	5	15	0	0	0
rs9648260	7	19570209	C	T	0.326	2.44529e-05	0.913472	rs1476944	82	TWISTNB	164875	ncRNA_intronic	0.605	6	5	15	0	0	0
rs9648261	7	19571563	C	T	0.3181	4.63279e-05	0.892223	rs1476944	82	TWISTNB	163521	ncRNA_intronic	3.316	6	5	15	0	0	0
rs12700058	7	19572001	G	T	0.2952	0.00143095	0.816202	rs1476944	82	TWISTNB	163083	ncRNA_intronic	2.447	7	5	15	0	0	0
rs12535260	7	19572199	C	T	0.2942	0.0019089	0.81322	rs1476944	82	TWISTNB	162885	ncRNA_intronic	2.914	7	5	15	0	0	0
rs12532587	7	19572222	A	G	0.3171	3.52077e-05	0.888844	rs1476944	82	TWISTNB	162862	ncRNA_intronic	0.061	7	5	15	0	0	0
rs12700059	7	19572580	T	C	0.3231	2.56894e-05	0.909662	rs1476944	82	TWISTNB	162504	ncRNA_intronic	1.869	5	5	15	0	0	0
rs6965709	7	19572587	A	T	0.2684	0.000926797	0.730292	rs1476944	82	TWISTNB	162497	ncRNA_intronic	3.226	5	5	15	0	0	0
rs2080222	7	19572851	G	T	0.33	2.48455e-05	0.935099	rs1476944	82	TWISTNB	162233	ncRNA_intronic	10.47	NA	5	15	0	0	0
rs10242663	7	19573386	A	G	0.331	2.66281e-05	0.938873	rs1476944	82	TWISTNB	161698	ncRNA_intronic	1.697	7	5	15	0	0	0
rs985307	7	19573763	G	A	0.3072	0.000627478	0.854656	rs1476944	82	TWISTNB	161321	ncRNA_intronic	8.892	NA	5	15	0	0	0
rs985306	7	19574066	T	A	0.3072	0.000702326	0.854656	rs1476944	82	TWISTNB	161018	ncRNA_intronic	4.118	5	5	15	0	0	0
rs2192481	7	19574677	T	C	0.332	2.98435e-05	0.927115	rs1476944	82	TWISTNB	160407	ncRNA_intronic	0.956	NA	5	15	0	0	0
rs985882	7	19575505	G	A	0.2962	0.00125205	0.819561	rs1476944	82	TWISTNB	159579	ncRNA_intronic	1.867	NA	5	15	0	0	0
rs985881	7	19575555	G	A	0.2962	0.00118316	0.819561	rs1476944	82	TWISTNB	159529	ncRNA_intronic	4.064	NA	5	15	0	0	0
rs6971829	7	19576125	G	A	0.3032	0.0010385	0.835007	rs1476944	82	TWISTNB	158959	ncRNA_intronic	8.977	7	5	15	0	0	0
rs6972245	7	19576147	C	G	0.2972	0.00114705	0.815579	rs1476944	82	TWISTNB	158937	ncRNA_intronic	0.972	6	5	15	0	0	0
rs11505420	7	19576701	A	G	0.3052	0.00168365	0.826496	rs1476944	82	TWISTNB	158383	ncRNA_intronic	1.468	6	5	15	0	0	0
rs1008704	7	19576825	C	G	0.3032	0.00152174	0.835007	rs1476944	82	TWISTNB	158259	ncRNA_intronic	0.513	7	5	15	0	0	0
rs1985774	7	19576929	A	T	0.3032	0.00154663	0.835007	rs1476944	82	TWISTNB	158155	ncRNA_intronic	2.66	6	5	15	0	0	0
rs4721783	7	19577523	C	A	0.326	3.50766e-05	0.913472	rs1476944	82	TWISTNB	157561	ncRNA_intronic	6.333	5	1	15	0	0	0
rs2024355	7	19578042	G	C	0.3211	5.30147e-05	0.887931	rs1476944	82	TWISTNB	157042	ncRNA_intronic	18.44	5	1	15	0	0	0
rs2024353	7	19578876	G	A	0.2654	0.000784099	0.694912	rs1476944	82	TWISTNB	156208	ncRNA_intronic	5.547	7	5	15	0	0	0
rs4721784	7	19581743	G	T	0.329	9.97816e-05	0.893737	rs1476944	82	TWISTNB	153341	ncRNA_intronic	0.34	6	5	15	0	0	0
rs10278135	7	19583738	C	T	0.3201	7.49409e-05	0.87648	rs1476944	82	TWISTNB	151346	ncRNA_intronic	2.93	7	5	15	0	0	0
rs4480011	7	19585860	T	C	0.331	9.15005e-05	0.90858	rs1476944	82	TWISTNB	149224	ncRNA_intronic	0.013	7	5	15	0	0	0
rs2160095	7	19587257	A	G	0.328	8.16263e-05	0.912974	rs1476944	82	TWISTNB	147827	ncRNA_intronic	2.288	6	5	15	0	0	0
rs10257211	7	19587887	G	C	0.3469	0.00012492	0.858953	rs1476944	82	TWISTNB	147197	ncRNA_intronic	1.282	7	5	15	0	0	0
rs10261496	7	19588840	A	G	0.331	0.000112231	0.901384	rs1476944	82	TWISTNB	146244	ncRNA_intronic	1.294	7	5	15	0	0	0
rs10261834	7	19589137	A	G	0.331	0.000102354	0.901384	rs1476944	82	TWISTNB	145947	ncRNA_intronic	1.479	5	5	15	0	0	0
rs12537939	7	19590122	A	G	0.331	9.30727e-05	0.901384	rs1476944	82	TWISTNB	144962	ncRNA_intronic	3.532	5	5	15	0	0	0
rs12673167	7	19591565	C	G	0.2594	0.00167719	0.678517	rs1476944	82	TWISTNB	143519	ncRNA_intronic	0.178	5	5	15	0	0	0
rs2192477	7	19594164	A	G	0.331	9.04028e-05	0.893619	rs1476944	82	TWISTNB	140920	ncRNA_intronic	4.159	NA	5	15	0	0	0
rs4721790	7	19594425	A	G	0.2664	0.00098054	0.690333	rs1476944	82	TWISTNB	140659	ncRNA_intronic	16.64	5	5	15	0	0	0
rs35596058	7	19595124	T	C	0.2664	0.00112427	0.690333	rs1476944	82	TWISTNB	139960	ncRNA_intronic	0.86	6	5	15	0	0	0
rs6971038	7	19596455	T	C	0.325	0.000105321	0.856266	rs1476944	82	TWISTNB	138629	ncRNA_intronic	1.856	6	5	15	0	0	0
rs62448085	7	19597128	A	G	0.2634	0.00111718	0.674692	rs1476944	82	TWISTNB	137956	ncRNA_intronic	0.489	6	5	15	0	0	0
rs13246869	7	19599324	G	C	0.335	1.02542e-05	0.899934	rs1476944	82	TWISTNB	135760	ncRNA_intronic	0.836	5	5	15	0	0	0
rs17354370	7	19599867	A	G	0.2753	0.000358533	0.677046	rs1476944	82	TWISTNB	135217	ncRNA_intronic	1.595	3a	2	15	0	0	0
rs10267686	7	19602619	G	A	0.341	1.73885e-06	0.907908	rs1476944	82	TWISTNB	132465	ncRNA_intronic	10.5	7	5	15	0	0	0
rs55883028	7	19605674	T	C	0.2873	1.60326e-05	0.661192	rs1476944	82	TWISTNB	129410	ncRNA_intronic	1.872	6	5	15	0	0	0
rs56229068	7	19605771	T	A	0.2873	1.71505e-05	0.661192	rs1476944	82	TWISTNB	129313	ncRNA_intronic	9.433	6	5	15	0	0	0
rs13238033	7	19606832	A	G	0.4702	2.29415e-05	0.602011	rs1476944	82	TWISTNB	128252	ncRNA_intronic	3.364	5	5	15	0	0	0
rs17354412	7	19608261	A	T	0.2873	2.27017e-05	0.662017	rs1476944	82	TWISTNB	126823	ncRNA_intronic	3.739	7	5	15	0	0	0
rs11767221	7	19609643	G	A	0.3439	6.72879e-07	0.85188	rs1476944	82	TWISTNB	125441	ncRNA_intronic	5.571	7	5	15	0	0	0
rs6966112	7	19609722	A	G	0.2853	2.18404e-05	0.655969	rs1476944	82	TWISTNB	125362	ncRNA_intronic	8.617	6	5	15	0	0	0
rs11489333	7	19609847	A	G	0.2813	1.93224e-05	0.644018	rs1476944	82	TWISTNB	125237	ncRNA_intronic	5.024	7	5	15	0	0	0
rs10241336	7	19610215	C	T	0.3429	7.99097e-07	0.847831	rs1476944	82	TWISTNB	124869	ncRNA_intronic	4.088	6	5	15	0	0	0
rs10229434	7	19610653	A	G	0.3131	1.28942e-06	0.750641	rs1476944	82	TWISTNB	124431	ncRNA_intronic	1.572	7	5	15	0	0	0
rs714392	7	19611149	G	A	0.3449	5.51685e-07	0.810436	rs1476944	82	TWISTNB	123935	ncRNA_intronic	4.128	6	5	15	0	0	0
rs10230207	7	19611307	T	G	0.3489	5.1552e-07	0.833619	rs1476944	82	TWISTNB	123777	ncRNA_intronic	5.343	7	5	15	0	0	0
rs10248814	7	19611462	G	T	0.2913	6.6887e-06	0.658932	rs1476944	82	TWISTNB	123622	ncRNA_intronic	4.667	6	5	15	0	0	0
rs10807794	7	19611753	C	T	0.3479	4.74242e-07	0.844523	rs1476944	82	TWISTNB	123331	ncRNA_intronic	0.154	5	5	15	0	0	0
rs2192476	7	19612305	T	C	0.3499	6.88371e-07	0.837283	rs1476944	82	TWISTNB	122779	ncRNA_intronic	15.31	NA	5	15	0	0	0
rs2052207	7	19612679	T	C	0.2932	3.01871e-06	0.665123	rs1476944	82	TWISTNB	122405	ncRNA_intronic	9.329	NA	5	15	0	0	0
rs12538102	7	19612705	G	A	0.3529	8.20684e-07	0.863959	rs1476944	82	TWISTNB	122379	ncRNA_intronic	6.455	5	5	15	0	0	0
rs7797567	7	19612856	T	C	0.2942	3.87364e-06	0.660996	rs1476944	82	TWISTNB	122228	ncRNA_intronic	6.678	5	5	15	0	0	0
rs7797751	7	19612975	T	C	0.2942	7.65843e-06	0.660996	rs1476944	82	TWISTNB	122109	ncRNA_intronic	2.21	7	5	15	0	0	0
rs6949428	7	19613422	A	G	0.3141	4.38244e-07	0.730566	rs1476944	82	TWISTNB	121662	ncRNA_intronic	0.492	7	5	15	0	0	0
rs62448110	7	19613524	C	G	0.2883	4.35015e-06	0.641656	rs1476944	82	TWISTNB	121560	ncRNA_intronic	2.52	6	5	15	0	0	0
rs10242068	7	19613774	A	G	0.3181	5.03569e-07	0.744217	rs1476944	82	TWISTNB	121310	ncRNA_intronic	1.167	6	5	15	0	0	0
rs4472416	7	19613917	G	A	0.3171	5.10062e-07	0.747498	rs1476944	82	TWISTNB	121167	ncRNA_intronic	4.604	5	5	15	0	0	0
rs4472417	7	19613954	G	A	0.3181	5.0189e-07	0.744217	rs1476944	82	TWISTNB	121130	ncRNA_intronic	7.35	5	5	15	0	0	0
rs6461445	7	19614468	T	C	0.3529	5.05455e-07	0.856204	rs1476944	82	TWISTNB	120616	ncRNA_intronic	5.463	7	5	15	0	0	0
rs6461446	7	19614538	G	A	0.3519	4.61379e-07	0.859795	rs1476944	82	TWISTNB	120546	ncRNA_intronic	4.129	6	5	15	0	0	0
rs7798205	7	19615182	C	T	0.3519	7.21464e-07	0.859795	rs1476944	82	TWISTNB	119902	ncRNA_intronic	4.318	5	5	15	0	0	0
rs7802880	7	19615760	G	A	0.3519	5.37488e-07	0.859795	rs1476944	82	TWISTNB	119324	ncRNA_intronic	2.926	3a	5	15	0	0	0
rs4509205	7	19616316	C	T	0.34	1.00017e-05	0.816092	rs1476944	82	TWISTNB	118768	ncRNA_intronic	4.587	7	5	15	0	0	0
rs4236295	7	19616340	A	G	0.3469	1.83814e-06	0.839988	rs1476944	82	TWISTNB	118744	ncRNA_intronic	2.947	6	5	15	0	0	0
rs4236296	7	19616437	T	G	0.325	3.54177e-05	0.759354	rs1476944	82	TWISTNB	118647	ncRNA_intronic	1.73	7	5	15	0	0	0
rs4337996	7	19616566	A	T	0.326	3.43505e-05	0.763205	rs1476944	82	TWISTNB	118518	ncRNA_intronic	3.419	6	5	15	0	0	0
rs4719571	7	19617028	C	G	0.3101	4.03812e-07	0.710157	rs1476944	82	TWISTNB	118056	ncRNA_intronic	16.25	7	5	15	0	0	0
rs4719572	7	19617049	A	G	0.3101	5.82097e-07	0.710157	rs1476944	82	TWISTNB	118035	ncRNA_intronic	7.011	6	5	15	0	0	0
rs4719573	7	19617100	G	C	0.3141	6.50405e-07	0.723576	rs1476944	82	TWISTNB	117984	ncRNA_intronic	15.69	5	5	15	0	0	0
rs4719574	7	19617135	T	C	0.3519	7.57391e-07	0.859795	rs1476944	82	TWISTNB	117949	ncRNA_intronic	20.4	5	5	15	0	0	0
rs28460797	7	19617350	A	C	0.3141	6.94951e-07	0.723576	rs1476944	82	TWISTNB	117734	ncRNA_intronic	2.164	NA	5	15	0	0	0
rs9655167	7	19617631	A	T	0.33	1.19977e-05	0.777549	rs1476944	82	TWISTNB	117453	ncRNA_intronic	4.061	6	5	15	0	0	0
rs55636616	7	19617735	C	A	0.33	1.24357e-05	0.777549	rs1476944	82	TWISTNB	117349	ncRNA_intronic	0.085	7	5	15	0	0	0
rs9655168	7	19617813	C	G	0.2922	3.89159e-06	0.653941	rs1476944	82	TWISTNB	117271	ncRNA_intronic	1.911	7	5	15	0	0	0
rs4719575	7	19617929	G	A	0.3519	8.33754e-07	0.859795	rs1476944	82	TWISTNB	117155	ncRNA_intronic	5.195	6	5	15	0	0	0
rs4721791	7	19618042	G	A	0.3519	8.86383e-07	0.859795	rs1476944	82	TWISTNB	117042	ncRNA_intronic	9.612	7	5	15	0	0	0
rs4719576	7	19618127	G	A	0.3519	8.61529e-07	0.859795	rs1476944	82	TWISTNB	116957	ncRNA_intronic	6.249	6	5	15	0	0	0
rs4721792	7	19618249	T	C	0.3519	8.70929e-07	0.859795	rs1476944	82	TWISTNB	116835	downstream	12.91	7	5	15	0	0	0
rs9655174	7	19618349	G	A	0.3519	8.70929e-07	0.859795	rs1476944	82	TWISTNB	116735	downstream	18.19	7	5	15	0	0	0
rs9655175	7	19618427	G	A	0.3519	1.15051e-06	0.859795	rs1476944	82	TWISTNB	116657	downstream	18	7	5	15	0	0	0
rs13437937	7	19618574	C	T	0.3519	8.48432e-07	0.859795	rs1476944	82	TWISTNB	116510	downstream	6.553	6	5	15	0	0	0
rs12668384	7	19618755	G	C	0.3529	7.79977e-07	0.85662	rs1476944	82	TWISTNB	116329	downstream	0.869	6	9	15	0	0	0
rs12668367	7	19618782	C	T	0.3519	8.37483e-07	0.859795	rs1476944	82	TWISTNB	116302	downstream	0.097	7	9	15	0	0	0
