## Supplementary Tables for "Distributed genetic architecture across the hippocampal formation implies common neuropathology across major brain disorders" (part 2 of 3)

### Sheet: SI-Table3 (continued)
Supplementary Table 3. Functional annotation of single nucleotide polymorphisms (SNPs) in linkage disequilibrium (r2 ≥ 0.6) with one of the independent significant SNPs for Hippocampus.
rs7782309	7	19619103	A	G	0.3529	9.27532e-07	0.856204	rs1476944	82	TWISTNB	115981	downstream	8.051	6	9	15	0	0	0
rs7801835	7	19619260	T	C	0.3519	9.09433e-07	0.859795	rs1476944	82	TWISTNB	115824	intergenic	4.946	7	9	15	0	0	0
rs28583562	7	19619504	A	G	0.3479	1.14102e-05	0.843676	rs1476944	82	TWISTNB	115580	intergenic	0.577	6	9	15	0	0	0
rs28526695	7	19619505	T	A	0.3479	1.14102e-05	0.843676	rs1476944	82	TWISTNB	115579	intergenic	1.056	6	9	15	0	0	0
rs7786991	7	19619560	G	A	0.2922	3.57704e-06	0.653941	rs1476944	82	TWISTNB	115524	intergenic	3.466	6	9	15	0	0	0
rs7805758	7	19619584	T	G	0.3529	1.18279e-06	0.856204	rs1476944	82	TWISTNB	115500	intergenic	0.27	7	9	15	0	0	0
rs7786609	7	19619618	A	G	0.3529	8.09883e-07	0.863959	rs1476944	82	TWISTNB	115466	intergenic	6.168	7	7	15	0	0	0
rs7786622	7	19619640	A	G	0.3529	9.29346e-07	0.863959	rs1476944	82	TWISTNB	115444	intergenic	3.682	7	7	15	0	0	0
rs7805790	7	19619643	T	A	0.3519	1.05765e-06	0.859795	rs1476944	82	TWISTNB	115441	intergenic	5.926	7	7	15	0	0	0
rs4626493	7	19619868	T	C	0.3529	1.06778e-06	0.863959	rs1476944	82	TWISTNB	115216	intergenic	7.471	5	7	15	0	0	0
rs2390142	7	19619922	T	C	0.3519	1.05324e-06	0.859795	rs1476944	82	TWISTNB	115162	intergenic	1.037	5	7	15	0	0	0
rs2390143	7	19619995	A	G	0.3529	1.05324e-06	0.85662	rs1476944	82	TWISTNB	115089	intergenic	3.189	5	7	15	0	0	0
rs2390144	7	19620008	C	T	0.3519	1.05324e-06	0.859795	rs1476944	82	TWISTNB	115076	intergenic	2.14	5	9	15	0	0	0
rs2390145	7	19620105	T	G	0.3519	1.05324e-06	0.859795	rs1476944	82	TWISTNB	114979	intergenic	4.157	5	9	15	0	0	0
rs2390146	7	19620146	C	T	0.3519	1.11701e-06	0.859795	rs1476944	82	TWISTNB	114938	intergenic	2.93	5	9	15	0	0	0
rs13438043	7	19620320	C	G	0.3519	1.09575e-06	0.859795	rs1476944	82	TWISTNB	114764	intergenic	4.774	7	9	15	0	0	0
rs13438100	7	19620429	G	A	0.3519	1.09575e-06	0.859795	rs1476944	82	TWISTNB	114655	intergenic	3.444	7	9	15	0	0	0
rs17451868	7	19620651	C	T	0.3549	1.21438e-06	0.872331	rs1476944	82	TWISTNB	114433	intergenic	0.483	7	9	15	0	0	0
rs4141046	7	19620756	C	A	0.3549	1.13496e-06	0.872331	rs1476944	82	TWISTNB	114328	intergenic	6.392	NA	9	15	0	0	0
rs4141045	7	19620810	A	G	0.3549	1.21438e-06	0.872331	rs1476944	82	TWISTNB	114274	intergenic	0.464	NA	9	15	0	0	0
rs10278512	7	19620872	A	G	0.3549	2.81356e-06	0.872331	rs1476944	82	TWISTNB	114212	intergenic	7.924	6	9	15	0	0	0
rs10249487	7	19620972	G	T	0.3549	1.5762e-06	0.872331	rs1476944	82	TWISTNB	114112	intergenic	9.573	5	9	15	0	0	0
rs10249288	7	19620999	C	A	0.3549	1.61994e-06	0.872331	rs1476944	82	TWISTNB	114085	intergenic	2.146	5	9	15	0	0	0
rs10278656	7	19621037	A	G	0.3549	1.51479e-06	0.872331	rs1476944	82	TWISTNB	114047	intergenic	4.31	7	9	15	0	0	0
rs10278898	7	19621219	A	G	0.3549	1.22316e-06	0.872331	rs1476944	82	TWISTNB	113865	intergenic	2.286	6	9	15	0	0	0
rs10252608	7	19621365	C	T	0.3549	1.23489e-06	0.872331	rs1476944	82	TWISTNB	113719	intergenic	0.639	7	9	15	0	0	0
rs28878824	7	19621450	A	C	0.2952	4.72953e-06	0.670543	rs1476944	82	TWISTNB	113634	intergenic	6.127	7	9	15	0	0	0
rs28808719	7	19621595	A	C	0.3549	1.21842e-06	0.872331	rs1476944	82	TWISTNB	113489	intergenic	1.958	6	9	15	0	0	0
rs28813981	7	19621666	A	C	0.3559	1.10627e-06	0.869216	rs1476944	82	TWISTNB	113418	intergenic	6.101	6	9	15	0	0	0
rs1121734	7	19621671	C	A	0.3559	8.35838e-07	0.869216	rs1476944	82	TWISTNB	113413	intergenic	2.06	NA	9	15	0	0	0
rs1121733	7	19621765	G	A	0.3539	1.84752e-06	0.868138	rs1476944	82	TWISTNB	113319	intergenic	0.489	NA	9	15	0	0	0
rs1121732	7	19621903	G	C	0.3549	1.5433e-06	0.872331	rs1476944	82	TWISTNB	113181	intergenic	0.435	7	9	15	0	0	0
rs1121731	7	19621995	A	C	0.3549	1.54416e-06	0.872331	rs1476944	82	TWISTNB	113089	intergenic	2.008	NA	9	15	0	0	0
rs1121730	7	19622109	G	T	0.3549	1.23537e-06	0.872331	rs1476944	82	TWISTNB	112975	intergenic	6.784	NA	9	15	0	0	0
rs9986862	7	19622294	C	T	0.3549	1.33112e-06	0.872331	rs1476944	82	TWISTNB	112790	intergenic	4.013	6	9	15	0	0	0
rs9986695	7	19622410	A	G	0.3549	1.72233e-06	0.872331	rs1476944	82	TWISTNB	112674	intergenic	10.36	7	9	15	0	0	0
rs12666412	7	19622443	A	G	0.3549	1.72233e-06	0.872331	rs1476944	82	TWISTNB	112641	intergenic	8.112	6	9	15	0	0	0
rs2109877	7	19622588	G	A	0.3559	1.72233e-06	0.868786	rs1476944	82	TWISTNB	112496	intergenic	2.384	NA	9	15	0	0	0
rs2109876	7	19622704	G	A	0.3559	1.32111e-06	0.868786	rs1476944	82	TWISTNB	112380	intergenic	6.66	NA	9	15	0	0	0
rs2109875	7	19622868	G	A	0.3549	1.32111e-06	0.872331	rs1476944	82	TWISTNB	112216	intergenic	7.648	NA	9	15	0	0	0
rs10273311	7	19623068	T	C	0.3569	1.3259e-06	0.858899	rs1476944	82	TWISTNB	112016	intergenic	6.616	6	7	15	0	0	0
rs10228147	7	19623091	A	G	0.3559	1.3259e-06	0.861923	rs1476944	82	TWISTNB	111993	intergenic	0.151	6	7	15	0	0	0
rs4721793	7	19623268	T	C	0.2952	4.09524e-06	0.670543	rs1476944	82	TWISTNB	111816	intergenic	4.884	5	7	15	0	0	0
rs4721794	7	19623358	G	A	0.3559	1.38696e-06	0.869216	rs1476944	82	TWISTNB	111726	intergenic	2.945	5	7	15	0	0	0
rs1074858	7	19623571	G	C	0.3549	1.36794e-06	0.872331	rs1476944	82	TWISTNB	111513	intergenic	1.048	7	7	15	0	0	0
rs1989540	7	19623643	C	T	0.333	2.77474e-05	0.78933	rs1476944	82	TWISTNB	111441	intergenic	1.967	NA	7	15	0	0	0
rs2109874	7	19623940	G	T	0.3549	1.35509e-06	0.872331	rs1476944	82	TWISTNB	111144	intergenic	6.884	NA	7	15	0	0	0
rs2109873	7	19623971	G	T	0.3549	1.37845e-06	0.872331	rs1476944	82	TWISTNB	111113	intergenic	0.105	NA	7	15	0	0	0
rs2109872	7	19624080	T	C	0.3549	1.37315e-06	0.872331	rs1476944	82	TWISTNB	111004	intergenic	2.939	NA	9	15	0	0	0
rs2215634	7	19624250	G	T	0.3549	1.39347e-06	0.872331	rs1476944	82	TWISTNB	110834	intergenic	3.565	NA	9	15	0	0	0
rs3944043	7	19624300	T	C	0.3549	1.5913e-06	0.872331	rs1476944	82	TWISTNB	110784	intergenic	6.301	NA	9	15	0	0	0
rs4333484	7	19624386	T	A	0.3549	1.31588e-06	0.872331	rs1476944	82	TWISTNB	110698	intergenic	4.057	7	9	15	0	0	0
rs4504538	7	19624412	A	C	0.3549	1.44869e-06	0.872331	rs1476944	82	TWISTNB	110672	intergenic	4.348	6	9	15	0	0	0
rs7785223	7	19624618	C	G	0.3549	1.81911e-06	0.872331	rs1476944	82	TWISTNB	110466	intergenic	3.781	6	9	15	0	0	0
rs7785608	7	19624671	G	A	0.3549	2.42218e-06	0.872331	rs1476944	82	TWISTNB	110413	intergenic	1.572	6	9	15	0	0	0
rs4721797	7	19624838	G	A	0.3559	2.59405e-06	0.869216	rs1476944	82	TWISTNB	110246	intergenic	0.002	7	9	15	0	0	0
rs4721798	7	19624843	G	A	0.3559	2.59405e-06	0.869216	rs1476944	82	TWISTNB	110241	intergenic	3.198	7	9	15	0	0	0
rs4721799	7	19624886	G	A	0.2952	6.12341e-06	0.670543	rs1476944	82	TWISTNB	110198	intergenic	0.153	7	9	15	0	0	0
rs2058423	7	19625408	A	G	0.3549	1.55929e-06	0.872331	rs1476944	82	TWISTNB	109676	intergenic	4.204	NA	9	15	0	0	0
rs2058422	7	19625676	G	C	0.3549	2.2977e-06	0.872331	rs1476944	82	TWISTNB	109408	intergenic	1.049	2c	7	15	0	0	0
rs28478330	7	19625998	A	G	0.3559	2.59068e-06	0.869216	rs1476944	82	TWISTNB	109086	intergenic	2.86	5	7	15	0	0	0
rs28407069	7	19626006	A	C	0.3549	2.70785e-06	0.872331	rs1476944	82	TWISTNB	109078	intergenic	4.894	5	7	15	0	0	0
rs7456896	7	19626275	A	G	0.3549	2.54144e-06	0.872331	rs1476944	82	TWISTNB	108809	intergenic	2.42	6	9	15	0	0	0
rs4721801	7	19626523	A	G	0.3549	2.38562e-06	0.872331	rs1476944	82	TWISTNB	108561	intergenic	0.438	7	9	15	0	0	0
rs4721802	7	19626622	A	G	0.3171	1.47182e-06	0.741128	rs1476944	82	TWISTNB	108462	intergenic	3.919	7	9	15	0	0	0
rs7795929	7	19627017	A	G	0.3171	1.4121e-06	0.741128	rs1476944	82	TWISTNB	108067	intergenic	9.256	3a	9	15	0	0	0
rs7779144	7	19627047	T	C	0.3549	2.84819e-06	0.872331	rs1476944	82	TWISTNB	108037	intergenic	5.517	4	9	15	0	0	0
rs7796085	7	19627124	A	G	0.3549	1.9151e-06	0.872331	rs1476944	82	TWISTNB	107960	intergenic	4.613	3a	9	15	0	0	0
rs7796341	7	19627162	C	T	0.3549	1.69125e-06	0.872331	rs1476944	82	TWISTNB	107922	intergenic	9.022	4	9	15	0	0	0
rs7796617	7	19627190	G	A	0.3559	1.66874e-06	0.869216	rs1476944	82	TWISTNB	107894	intergenic	3.75	4	9	15	0	0	0
rs7796222	7	19627202	A	C	0.3559	1.55088e-06	0.869216	rs1476944	82	TWISTNB	107882	intergenic	5.091	3a	9	15	0	0	0
rs7800139	7	19627420	A	T	0.3549	3.01032e-06	0.872331	rs1476944	82	TWISTNB	107664	intergenic	3.94	7	9	15	0	0	0
rs7800812	7	19627593	G	C	0.3549	3.41894e-06	0.872331	rs1476944	82	TWISTNB	107491	intergenic	4.904	7	9	15	0	0	0
rs4560698	7	19627823	G	A	0.3549	3.03225e-06	0.872331	rs1476944	82	TWISTNB	107261	intergenic	2.31	6	9	15	0	0	0
rs4526253	7	19627897	G	A	0.3569	1.97602e-06	0.866156	rs1476944	82	TWISTNB	107187	intergenic	2.377	5	9	15	0	0	0
rs4329169	7	19627922	A	C	0.3569	2.08641e-06	0.866156	rs1476944	82	TWISTNB	107162	intergenic	1.073	5	9	15	0	0	0
rs4518562	7	19627952	A	T	0.3201	1.57655e-06	0.738597	rs1476944	82	TWISTNB	107132	intergenic	3.542	5	9	15	0	0	0
rs4329170	7	19627975	G	C	0.3201	1.76743e-06	0.738597	rs1476944	82	TWISTNB	107109	intergenic	0.739	5	9	15	0	0	0
rs10950738	7	19628129	C	T	0.3569	4.40489e-07	0.866156	rs1476944	82	TWISTNB	106955	intergenic	6.086	6	9	15	0	0	0
rs10950739	7	19628139	G	A	0.3569	3.44267e-07	0.866156	rs1476944	82	TWISTNB	106945	intergenic	9.99	7	9	15	0	0	0
rs10950740	7	19628147	T	C	0.3569	4.31737e-07	0.866156	rs1476944	82	TWISTNB	106937	intergenic	7.945	7	9	15	0	0	0
rs12670744	7	19628258	G	T	0.2962	9.62138e-06	0.67409	rs1476944	82	TWISTNB	106826	intergenic	5.643	7	9	15	0	0	0
rs12670713	7	19628286	C	A	0.3002	1.07859e-05	0.687587	rs1476944	82	TWISTNB	106798	intergenic	9.299	7	9	15	0	0	0
rs7789003	7	19628754	T	C	0.2913	8.11708e-06	0.652129	rs1476944	82	TWISTNB	106330	intergenic	8.074	7	9	15	0	0	0
rs7806003	7	19628955	A	G	0.3549	2.07423e-06	0.872331	rs1476944	82	TWISTNB	106129	intergenic	11.53	6	9	15	0	0	0
rs7789294	7	19628976	T	C	0.3549	2.01316e-06	0.872331	rs1476944	82	TWISTNB	106108	intergenic	3.551	7	9	15	0	0	0
rs6945983	7	19630663	A	G	0.3539	2.79634e-06	0.838006	rs1476944	82	TWISTNB	104421	intergenic	14.94	5	9	15	0	0	0
rs4721803	7	19632024	T	G	0.3579	2.38316e-06	0.854441	rs1476944	82	TWISTNB	103060	intergenic	3.134	6	9	15	0	0	0
rs57584385	7	19633159	A	G	0.3539	2.04682e-06	0.838006	rs1476944	82	TWISTNB	101925	intergenic	2.2	6	9	15	0	0	0
rs4721806	7	19633664	T	C	0.329	2.95424e-05	0.767128	rs1476944	82	TWISTNB	101420	intergenic	3.86	7	9	15	0	0	0
rs60691938	7	19634322	C	T	0.3201	0.00061824	0.737844	rs1476944	82	TWISTNB	100762	intergenic	1.761	3a	9	15	0	0	0
rs28441314	7	19634909	G	C	0.3141	0.000974737	0.716619	rs1476944	82	TWISTNB	100175	intergenic	0.154	7	7	15	0	0	0
rs4721807	7	19636722	T	C	0.331	5.43011e-05	0.746174	rs1476944	82	TWISTNB	98362	intergenic	7.347	6	9	15	0	0	0
rs4721808	7	19636953	T	A	0.2932	2.83779e-05	0.665123	rs1476944	82	TWISTNB	98131	intergenic	6.894	6	9	15	0	0	0
rs56203224	7	19638428	A	C	0.3579	2.22276e-06	0.853992	rs1476944	82	TWISTNB	96656	intergenic	1.722	NA	9	15	0	0	0
rs7809851	7	19642274	C	T	0.3091	6.44466e-05	0.683307	rs1476944	82	TWISTNB	92810	intergenic	0.837	5	8	9	0	0	0
rs2080017	7	19642376	G	A	0.3429	6.70622e-05	0.790305	rs1476944	82	TWISTNB	92708	intergenic	0.759	NA	8	9	0	0	0
rs1158069	7	19643101	G	A	0.3559	2.59279e-06	0.845967	rs1476944	82	TWISTNB	91983	intergenic	1.177	NA	5	9	0	0	0
rs10282612	7	19644461	G	C	0.3429	4.33885e-05	0.790305	rs1476944	82	TWISTNB	90623	intergenic	1.577	7	5	15	0	0	0
rs6965419	7	19645115	G	T	0.3131	0.000576405	0.706723	rs1476944	82	TWISTNB	89969	intergenic	0.303	7	8	15	0	0	0
rs56302488	7	19646557	G	A	0.339	4.47744e-05	0.774702	rs1476944	82	TWISTNB	88527	intergenic	1.21	7	9	15	0	0	0
rs10261832	7	19647090	A	G	0.2863	0.000179606	0.634379	rs1476944	82	TWISTNB	87994	intergenic	4.096	6	9	15	0	0	0
rs10232942	7	19647250	G	A	0.3449	3.07358e-05	0.797863	rs1476944	82	TWISTNB	87834	intergenic	1.267	7	9	15	0	0	0
rs10232959	7	19647311	G	A	0.2833	0.000337399	0.624913	rs1476944	82	TWISTNB	87773	intergenic	2.916	6	9	15	0	0	0
rs10236102	7	19647439	G	C	0.3091	2.43503e-05	0.690025	rs1476944	82	TWISTNB	87645	intergenic	0.889	7	9	15	0	0	0
rs10244590	7	19649669	C	G	0.3151	0.000313482	0.705782	rs1476944	82	TWISTNB	85415	intergenic	1.432	7	9	15	0	0	0
rs10245106	7	19650053	C	T	0.3131	3.66997e-05	0.688887	rs1476944	82	TWISTNB	85031	intergenic	0.866	5	9	15	0	0	0
rs2109871	7	19650718	G	C	0.327	0.000396869	0.660569	rs1476944	82	TWISTNB	84366	intergenic	8.886	7	9	15	0	0	0
rs2109870	7	19650763	C	T	0.327	0.000528996	0.660569	rs1476944	82	TWISTNB	84321	intergenic	13.18	NA	9	15	0	0	0
rs995182	7	19651105	C	A	0.327	0.00060114	0.660569	rs1476944	82	TWISTNB	83979	intergenic	3.491	NA	9	15	0	0	0
rs995181	7	19651153	G	A	0.327	0.000581884	0.660569	rs1476944	82	TWISTNB	83931	intergenic	0.531	NA	9	15	0	0	0
rs4721809	7	19652338	A	G	0.3211	0.000766079	0.639057	rs1476944	82	TWISTNB	82746	intergenic	1.798	7	9	15	0	0	0
rs4721811	7	19652384	T	C	0.327	0.00054379	0.660569	rs1476944	82	TWISTNB	82700	intergenic	0.254	7	9	15	0	0	0
rs4721812	7	19652399	C	A	0.3211	0.000749947	0.639057	rs1476944	82	TWISTNB	82685	intergenic	3.889	7	9	15	0	0	0
rs10486359	7	19653111	C	A	0.326	0.000717258	0.657664	rs1476944	82	TWISTNB	81973	intergenic	3.445	7	7	15	0	0	0
rs12700063	7	19653149	A	G	0.3211	0.000833415	0.639057	rs1476944	82	TWISTNB	81935	intergenic	4.591	6	7	15	0	0	0
rs2709746	7	20840374	A	T	0.4503	0.00371	0.674975	rs7808965	83	SP8	13868	intergenic	0.203	5	2	14	0	0	0
rs2390366	7	20842465	C	T	0.4622	1.02023e-05	0.727662	rs7808965	83	SP8	15959	intergenic	0.66	7	5	14	0	0	0
rs2108520	7	20844094	G	A	0.4473	3.75114e-06	0.796811	rs7808965	83	SP8	17588	intergenic	16.07	5	5	14	0	0	0
rs2529755	7	20844991	A	C	0.495	8.68095e-08	0.964556	rs7808965	83	SP8	18485	intergenic	1.39	6	5	14	0	0	0
rs2529756	7	20845278	A	G	0.495	6.00144e-08	0.964556	rs7808965	83	SP8	18772	intergenic	1.539	6	5	14	0	0	0
rs7808965	7	20848979	T	C	0.496	2.54377e-09	1	rs7808965	83	RPL23P8	17965	intergenic	3.604	6	5	15	0	0	0
rs2529758	7	20851129	T	G	0.494	4.64855e-09	0.960844	rs7808965	83	RPL23P8	15815	intergenic	1.958	6	5	15	0	0	0
rs10224799	7	20855889	C	G	0.4712	1.29568e-07	0.824734	rs7808965	83	RPL23P8	11055	intergenic	1.915	5	1	15	0	0	0
rs10229452	7	20857172	G	C	0.4781	7.0022e-07	0.790831	rs7808965	83	RPL23P8	9772	intergenic	0.026	6	5	15	0	0	0
rs10229390	7	20857335	C	T	0.4791	8.2777e-07	0.786593	rs7808965	83	RPL23P8	9609	intergenic	10.06	6	5	15	0	0	0
rs2529760	7	20857947	T	C	0.4781	5.6197e-07	0.790831	rs7808965	83	RPL23P8	8997	intergenic	0.028	6	5	15	0	0	0
rs2709744	7	20858319	C	G	0.4781	5.91329e-07	0.790831	rs7808965	83	RPL23P8	8625	intergenic	0.204	6	7	15	0	0	0
rs6949470	7	20860064	C	A	0.4712	2.14182e-07	0.824734	rs7808965	83	RPL23P8	6880	intergenic	0.591	6	5	15	0	0	0
rs28884817	7	20861740	T	G	0.4652	1.45435e-07	0.805043	rs7808965	83	RPL23P8	5204	intergenic	1.402	6	14	15	0	0	0
rs28827829	7	20861752	C	T	0.4632	4.34131e-07	0.797758	rs7808965	83	RPL23P8	5192	intergenic	0.67	6	14	15	0	0	0
rs2709736	7	20862302	C	T	0.4702	7.39315e-08	0.821812	rs7808965	83	RPL23P8	4642	intergenic	2.283	NA	14	15	0	0	0
rs4721954	7	20862866	G	A	0.4702	7.38046e-08	0.821812	rs7808965	83	RPL23P8	4078	intergenic	0.086	5	9	15	0	0	0
rs6965781	7	20862988	G	T	0.4692	6.03949e-08	0.825395	rs7808965	83	RPL23P8	3956	intergenic	0.694	6	9	15	0	0	0
rs6947890	7	20863153	T	C	0.4702	5.61686e-08	0.821812	rs7808965	83	RPL23P8	3791	intergenic	2.681	7	9	15	0	0	0
rs2709721	7	20866097	A	C	0.4692	5.59116e-08	0.825395	rs7808965	83	RPL23P8	847	upstream	19.46	5	7	15	0	0	0
rs10274248	7	20866321	A	G	0.4702	5.58409e-08	0.821812	rs7808965	83	RPL23P8	623	upstream	10.31	5	7	15	0	0	0
rs2709722	7	20867808	C	T	0.4742	1.46979e-07	0.807015	rs7808965	83	RPL23P8	435	downstream	7.244	7	5	15	0	0	0
rs2709742	7	20872340	C	T	0.4732	1.55724e-07	0.804155	rs7808965	83	LINC01162	2709	intergenic	0.002	NA	5	15	0	0	0
rs2709741	7	20872854	C	T	0.4742	1.14392e-07	0.800775	rs7808965	83	LINC01162	2195	intergenic	1.97	NA	5	15	0	0	0
rs2529761	7	20873586	A	G	0.4751	8.02521e-08	0.803624	rs7808965	83	LINC01162	1463	intergenic	2.242	7	5	15	0	0	0
rs9692249	7	20874879	T	C	0.494	1.29972e-08	0.691738	rs7808965	83	LINC01162	170	upstream	1.61	3a	1	15	0	0	0
rs62449176	7	31403891	T	G	0.06262	8.70839e-07	0.719437	rs17395751	84	NEUROD6	23382	intergenic	0.105	7	5	15	0	0	0
rs59253857	7	31407481	C	A	0.07555	4.80903e-12	0.88344	rs17395751	84	NEUROD6	26972	intergenic	1.777	6	5	15	0	0	0
rs62449197	7	31411186	C	G	0.07455	3.32514e-12	0.8957	rs17395751	84	NEUROD6	30677	intergenic	2.851	5	5	15	0	0	0
rs17473960	7	31419218	C	A	0.07555	8.42095e-14	0.986735	rs17395751	84	NEUROD6	38709	intergenic	0.45	7	5	15	0	0	0
rs12113029	7	31422324	T	C	0.07853	1.91771e-14	0.974008	rs17395751	84	NEUROD6	41815	intergenic	0.734	7	5	15	0	0	0
rs12113619	7	31422325	A	C	0.07853	1.77491e-14	0.974008	rs17395751	84	NEUROD6	41816	intergenic	0.378	7	5	15	0	0	0
rs12113762	7	31422667	A	G	0.1064	3.67052e-13	0.694222	rs17395751	84	NEUROD6	42158	intergenic	5.662	6	5	15	0	0	0
rs17395751	7	31423767	A	T	0.07654	1.36617e-14	1	rs17395751	84	NEUROD6	43258	intergenic	1.563	5	5	15	0	0	0
rs62449199	7	31426213	T	G	0.0825	5.84563e-16	0.831198	rs17395751	84	NEUROD6	45704	intergenic	8.879	6	9	15	0	0	0
rs62449200	7	31426253	A	G	0.0835	5.38801e-16	0.820888	rs17395751	84	NEUROD6	45744	intergenic	1.135	7	9	15	0	0	0
rs10452797	7	31427301	A	T	0.1183	2.85145e-17	0.922441	rs17160130	84	NEUROD6	46792	intergenic	1.642	6	9	15	0	0	0
rs62449202	7	31428251	T	C	0.0825	8.31983e-16	0.831198	rs17395751	84	NEUROD6	47742	intergenic	8.811	6	7	15	0	0	0
rs1860792	7	31430498	C	G	0.1193	5.41728e-18	0.930886	rs17160130	84	NEUROD6	49989	intergenic	1.058	7	1	15	0	0	0
rs62449203	7	31431176	C	A	0.0825	6.52839e-16	0.831198	rs17395751	84	NEUROD6	50667	intergenic	1.391	6	7	15	0	0	0
rs17474300	7	31434233	T	C	0.1193	3.63912e-18	0.930886	rs17160130	84	NEUROD6	53724	intergenic	20.7	5	7	15	0	0	0
rs58499557	7	31434693	C	T	0.1193	3.58843e-18	0.930886	rs17160130	84	NEUROD6	54184	intergenic	8.65	7	7	15	0	0	0
rs73090158	7	31435007	T	C	0.0835	6.82681e-17	0.820888	rs17395751	84	NEUROD6	54498	intergenic	9.014	6	7	15	0	0	0
rs62449206	7	31435414	T	C	0.1203	4.63664e-18	0.939373	rs17160130	84	NEUROD6	54905	intergenic	7.355	5	7	15	0	0	0
rs17160130	7	31445815	C	T	0.1272	5.60958e-21	1	rs17160130	84	NEUROD6	65306	intergenic	3.848	5	5	15	0	0	0
rs62449208	7	31446101	A	G	0.1272	1.3777e-20	1	rs17160130	84	NEUROD6	65592	intergenic	5.342	7	5	15	0	0	0
rs62449209	7	31449135	G	C	0.1024	3.01412e-12	0.669832	rs17395751	84	NEUROD6	68626	intergenic	9.473	7	5	15	0	0	0
rs62449210	7	31451173	G	C	0.1024	3.15894e-12	0.669832	rs17395751	84	NEUROD6	70664	intergenic	8.309	5	5	15	0	0	0
rs55803806	7	31451959	G	A	0.1024	2.28609e-12	0.669832	rs17395751	84	NEUROD6	71450	intergenic	1.354	6	5	15	0	0	0
rs2051935	7	42003500	G	A	0.3469	1.5739e-05	0.833841	rs4724083	85	GLI3	0	UTR3	2.811	NA	4	5	1	0	0
rs929387	7	42005678	G	A	0.3161	5.24894e-08	0.972682	rs4724083	85	GLI3	0	exonic	12.11	NA	4	4	1	0	0
rs4724083	7	42007071	C	T	0.3161	4.65327e-08	1	rs4724083	85	GLI3	0	intronic	0.99	4	4	15	1	0	0
rs3801159	7	42009395	T	C	0.3181	8.38302e-07	0.963459	rs4724083	85	GLI3	0	intronic	0.885	5	4	5	1	0	0
rs10263647	7	42011464	C	T	0.3907	0.000103206	0.723937	rs4724083	85	GLI3	0	intronic	4.876	4	2	4	1	0	0
rs4724084	7	42014945	G	A	0.3847	0.000379727	0.696812	rs4724083	85	GLI3	0	intronic	6.906	3a	4	5	1	0	0
rs4724085	7	42015480	A	C	0.3091	4.75436e-07	0.950352	rs4724083	85	GLI3	0	intronic	1.589	3a	4	5	1	0	0
rs4724086	7	42017972	G	T	0.3847	0.000210845	0.696812	rs4724083	85	GLI3	0	intronic	2.747	4	4	15	1	0	0
rs17707194	7	42019574	T	A	0.3857	0.00105174	0.66694	rs4724083	85	GLI3	0	intronic	1.513	2b	2	5	1	0	0
rs4364531	7	42020130	A	G	0.3598	0.000206583	0.737758	rs4724083	85	GLI3	0	intronic	9.709	5	2	15	1	0	0
rs6463082	7	42021741	A	G	0.3559	3.22881e-05	0.765714	rs4724083	85	GLI3	0	intronic	13.26	7	4	15	1	0	0
rs2299148	7	42023400	G	A	0.3101	5.46403e-07	0.945973	rs4724083	85	GLI3	0	intronic	1.783	NA	4	15	1	0	0
rs17707224	7	42024178	G	C	0.3141	7.82372e-06	0.928089	rs4724083	85	GLI3	0	intronic	6.721	5	4	15	1	0	0
rs17707253	7	42025704	G	A	0.3101	1.03758e-06	0.945973	rs4724083	85	GLI3	0	intronic	4.463	7	4	15	1	0	0
rs2237431	7	42026057	C	T	0.3897	0.00176326	0.677877	rs4724083	85	GLI3	0	intronic	0.775	NA	4	15	1	0	0
rs2237430	7	42026272	T	C	0.3151	8.05588e-06	0.923603	rs4724083	85	GLI3	0	intronic	0.699	NA	4	15	1	0	0
rs113642606	7	42026853	C	T	0.3598	0.000268867	0.737758	rs4724083	85	GLI3	0	intronic	0.458	7	4	15	1	0	0
rs4724087	7	42026972	T	C	0.3897	0.00162568	0.677877	rs4724083	85	GLI3	0	intronic	0.317	7	4	15	1	0	0
rs58574961	7	42027831	C	T	0.3598	0.000260291	0.737758	rs4724083	85	GLI3	0	intronic	1.005	7	4	15	1	0	0
rs59256191	7	42028045	A	G	0.3598	0.000226545	0.737758	rs4724083	85	GLI3	0	intronic	1.928	7	4	15	1	0	0
rs9648514	7	42028592	T	C	0.3867	0.00138997	0.663956	rs4724083	85	GLI3	0	intronic	2.81	7	4	15	1	0	0
rs2854746	7	45960645	G	C	0.4016	3.67311e-08	0.890856	rs11977526	86	IGFBP3	0	exonic	11.35	4	1	10	1	1	0
rs2854744	7	45961075	G	T	0.4573	2.07955e-05	0.712992	rs11977526	86	IGFBP3	0	intronic	7.374	NA	1	10	1	1	0
rs924140	7	45963114	C	T	0.4583	1.33458e-05	0.710049	rs11977526	86	IGFBP3	1640	intergenic	4.012	NA	1	7	1	1	0
rs2342396	7	45968087	G	C	0.4583	3.18795e-05	0.710049	rs11977526	86	IGFBP3	6613	intergenic	0.346	7	5	15	1	1	0
rs1117457	7	45970037	G	A	0.4583	1.44547e-05	0.710049	rs11977526	86	IGFBP3	8563	intergenic	0.067	NA	5	15	1	1	0
rs2960434	7	45972977	A	G	0.4583	2.20615e-05	0.710049	rs11977526	86	IGFBP3	11503	intergenic	7.728	7	5	15	0	1	0
rs2960435	7	45973419	G	C	0.4583	1.57524e-05	0.710049	rs11977526	86	IGFBP3	11945	intergenic	8.689	7	5	15	0	1	0
rs2965068	7	45974375	T	C	0.4592	2.8553e-05	0.708257	rs11977526	86	IGFBP3	12901	intergenic	0.56	7	5	15	0	1	0
rs2960436	7	45977282	G	A	0.4573	1.12314e-05	0.705514	rs11977526	86	IGFBP3	15808	intergenic	3.286	7	7	15	0	1	0
rs2960437	7	45977352	G	A	0.4573	1.0592e-05	0.705514	rs11977526	86	IGFBP3	15878	intergenic	0.917	5	7	15	0	1	0
rs1542818	7	45977656	G	T	0.4573	9.66407e-06	0.705514	rs11977526	86	IGFBP3	16182	intergenic	9.151	5	2	15	0	1	0
rs1542819	7	45978059	T	C	0.4583	9.15281e-06	0.710049	rs11977526	86	IGFBP3	16585	intergenic	4.433	5	2	15	0	1	0
rs1542820	7	45978060	G	A	0.4583	1.12213e-05	0.711188	rs11977526	86	IGFBP3	16586	intergenic	1.582	5	2	15	0	1	0
rs1496499	7	45979023	T	G	0.4592	1.33668e-05	0.701948	rs11977526	86	IGFBP3	17549	intergenic	14.81	7	2	15	0	1	0
rs2965072	7	45980751	G	T	0.4563	2.28658e-05	0.725486	rs11977526	86	IGFBP3	19277	intergenic	0.807	5	1	15	0	1	0
rs2965074	7	45983129	G	T	0.4563	2.4568e-05	0.725486	rs11977526	86	IGFBP3	21655	intergenic	5.783	6	1	15	0	1	0
rs2965075	7	45986651	A	G	0.4563	2.33104e-05	0.725486	rs11977526	86	IGFBP3	25177	intergenic	12.48	6	5	15	0	1	0
rs199696982	7	45987430	G	C	0.4503	2.28903e-05	0.732925	rs11977526	86	IGFBP3	25956	intergenic	0.328	7	5	15	0	1	0
rs36198925	7	45988476	G	C	0.4543	1.99237e-05	0.723935	rs11977526	86	RNU7-76P	26499	intergenic	0.28	6	5	15	0	1	0
rs36198644	7	45990641	T	C	0.4563	1.72823e-05	0.725486	rs11977526	86	RNU7-76P	24334	intergenic	0.881	7	5	15	0	1	0
rs4595016	7	45992015	C	T	0.4503	5.52079e-05	0.707013	rs11977526	86	RNU7-76P	22960	intergenic	0.566	7	5	15	0	1	0
rs28866896	7	45992310	C	T	0.4513	1.63344e-05	0.712578	rs11977526	86	RNU7-76P	22665	intergenic	0.8	6	5	15	0	0	0
rs28823686	7	45992327	T	G	0.4493	2.36699e-05	0.711138	rs11977526	86	RNU7-76P	22648	intergenic	1.239	6	5	15	0	0	0
rs2949838	7	45993924	T	C	0.4563	2.71565e-05	0.725486	rs11977526	86	RNU7-76P	21051	intergenic	3.124	NA	5	15	0	1	0
rs1852210	7	45994256	G	A	0.4563	2.70591e-05	0.725486	rs11977526	86	RNU7-76P	20719	intergenic	2.471	NA	5	15	0	1	0
rs2204489	7	46002020	C	A	0.4543	2.76328e-05	0.723935	rs11977526	86	RNU7-76P	12955	intergenic	0.018	NA	5	15	0	1	0
rs1543270	7	46006323	C	T	0.4583	2.1436e-05	0.740075	rs11977526	86	RNU7-76P	8652	intergenic	1.109	NA	5	15	0	1	0
rs11977526	7	46008110	G	A	0.4026	1.91171e-08	1	rs11977526	86	RNU7-76P	6865	intergenic	0.087	7	5	15	0	1	0
rs10260816	7	46010100	C	G	0.4334	5.37615e-06	0.877547	rs11977526	86	RNU7-76P	4875	ncRNA_intronic	0.748	5	5	15	0	1	0
rs7795152	7	69461821	A	G	0.2853	0.00209448	0.607709	rs7787612	87	AUTS2	0	intronic	0.95	6	5	15	1	0	0
rs1035013	7	69475046	C	T	0.2853	0.00218894	0.607709	rs7787612	87	AUTS2	0	intronic	4.102	NA	5	15	1	0	0
rs7809303	7	69484366	G	A	0.2853	0.00189196	0.607709	rs7787612	87	AUTS2	0	intronic	0.03	7	5	15	1	0	0
rs2866075	7	69486005	T	C	0.2853	0.00215579	0.607709	rs7787612	87	AUTS2	0	intronic	1.67	7	5	15	1	0	0
rs1558413	7	69504764	C	G	0.2883	0.00400221	0.606181	rs7787612	87	AUTS2	0	intronic	3.282	7	5	15	1	0	0
rs6415223	7	69505703	G	A	0.2863	0.00212438	0.612726	rs7787612	87	AUTS2	0	intronic	4.299	7	5	15	1	0	0
rs35222730	7	69508758	T	G	0.2863	0.00260484	0.612726	rs7787612	87	AUTS2	0	intronic	2.355	5	5	15	1	0	0
rs6974687	7	69509185	T	C	0.2873	0.00228357	0.609444	rs7787612	87	AUTS2	0	intronic	9.747	2b	5	15	1	0	0
rs6963904	7	69514404	T	C	0.2873	0.00228357	0.609444	rs7787612	87	AUTS2	0	intronic	2.86	7	5	15	1	0	0
rs6944725	7	69515533	G	A	0.2863	0.00210254	0.612726	rs7787612	87	AUTS2	0	intronic	1.452	7	5	15	1	0	0
rs6950485	7	69516075	C	T	0.2863	0.00235179	0.612726	rs7787612	87	AUTS2	0	intronic	3.25	7	5	15	1	0	0
rs11767997	7	69517668	A	G	0.2873	0.00186855	0.609444	rs7787612	87	AUTS2	0	intronic	4.924	4	5	15	1	0	0
rs10273270	7	69520860	A	G	0.2873	0.0020486	0.609444	rs7787612	87	AUTS2	0	intronic	0.957	6	5	15	1	0	0
rs10234205	7	69524998	T	G	0.2863	0.00173538	0.612726	rs7787612	87	AUTS2	0	intronic	1.64	6	5	15	1	0	0
rs73442405	7	69527362	C	A	0.2863	0.00173573	0.612726	rs7787612	87	AUTS2	0	intronic	2.935	7	5	15	1	0	0
rs6957126	7	69535388	G	A	0.2863	0.00117823	0.612726	rs7787612	87	AUTS2	0	intronic	0.036	7	5	15	1	0	0
rs6949651	7	69539140	G	A	0.2863	0.00155769	0.612726	rs7787612	87	AUTS2	0	intronic	15.6	6	5	15	1	0	0
rs7794623	7	69541182	C	A	0.2863	0.00171398	0.612726	rs7787612	87	AUTS2	0	intronic	1.378	5	5	15	1	0	0
rs12698842	7	69542857	G	T	0.2863	0.00172636	0.612726	rs7787612	87	AUTS2	0	intronic	1.293	6	5	15	1	0	0
rs7791101	7	69543094	T	A	0.2863	0.00152707	0.612726	rs7787612	87	AUTS2	0	intronic	0.11	6	5	15	1	0	0
rs10270616	7	69547466	G	C	0.2863	0.00156522	0.612726	rs7787612	87	AUTS2	0	intronic	17.51	5	2	15	1	0	0
rs12698849	7	69554943	G	A	0.2863	0.00161483	0.612726	rs7787612	87	AUTS2	0	intronic	1.064	7	5	15	1	0	0
rs538725531	7	69557105	T	G	0.2863	0.00200927	0.612726	rs7787612	87	AUTS2	0	intronic	2.691	NA	5	15	1	0	0
rs10268235	7	69566095	G	C	0.2863	0.00166462	0.612726	rs7787612	87	AUTS2	0	intronic	1.509	6	5	15	1	0	0
rs10279392	7	69567938	A	G	0.2863	0.00146482	0.612726	rs7787612	87	AUTS2	0	intronic	1.135	6	5	15	1	0	0
rs6953170	7	69570127	T	C	0.2863	0.00181357	0.612726	rs7787612	87	AUTS2	0	intronic	3.31	7	5	15	1	0	0
rs10235860	7	69570759	T	C	0.2863	0.00158407	0.612726	rs7787612	87	AUTS2	0	intronic	8.384	6	5	15	1	0	0
rs6460536	7	69582009	A	C	0.2863	0.00156466	0.612726	rs7787612	87	AUTS2	0	intronic	1.215	6	5	15	1	0	0
rs6962999	7	69584981	A	G	0.2863	0.00165854	0.612726	rs7787612	87	AUTS2	0	intronic	4.326	6	4	15	1	0	0
rs9638268	7	69586950	T	C	0.2863	0.00167272	0.612726	rs7787612	87	AUTS2	0	intronic	1.658	6	5	15	1	0	0
rs13228123	7	69592701	G	T	0.2276	1.75361e-06	0.868415	rs7787612	87	AUTS2	0	intronic	4.565	6	5	15	1	0	0
rs10235487	7	69593376	G	C	0.2266	2.63367e-06	0.873618	rs7787612	87	AUTS2	0	intronic	0.105	7	5	15	1	0	0
rs6964139	7	69594503	C	G	0.1869	0.000146367	0.664002	rs7787612	87	AUTS2	0	intronic	1.552	7	5	15	1	0	0
rs12698855	7	69596963	A	G	0.2266	5.61887e-06	0.873618	rs7787612	87	AUTS2	0	intronic	1.008	2b	5	15	1	0	0
rs7783592	7	69597072	G	A	0.1899	0.000299421	0.677582	rs7787612	87	AUTS2	0	intronic	0.307	4	5	15	1	0	0
rs7783748	7	69597203	G	T	0.1869	0.000315781	0.664002	rs7787612	87	AUTS2	0	intronic	4.68	5	2	15	1	0	0
rs1035010	7	69598328	C	T	0.2266	4.0735e-06	0.873618	rs7787612	87	AUTS2	0	intronic	0.401	7	5	15	1	0	0
rs7790729	7	69598649	C	T	0.2266	5.18137e-06	0.873618	rs7787612	87	AUTS2	0	intronic	3.673	7	5	15	1	0	0
rs6460537	7	69602905	C	A	0.2266	4.06562e-06	0.873618	rs7787612	87	AUTS2	0	intronic	0.304	7	5	15	1	0	0
rs12698856	7	69605393	G	A	0.1869	0.000264615	0.664002	rs7787612	87	AUTS2	0	intronic	6.272	6	5	15	1	0	0
rs10235781	7	69606936	A	G	0.2266	2.20885e-06	0.873618	rs7787612	87	AUTS2	0	intronic	2.103	6	5	15	1	0	0
rs7807263	7	69610726	A	C	0.1899	0.000207843	0.657291	rs7787612	87	AUTS2	0	intronic	2.579	6	5	15	1	0	0
rs7791954	7	69611044	G	T	0.1869	0.000241454	0.664002	rs7787612	87	AUTS2	0	intronic	0.989	6	5	15	1	0	0
rs12698857	7	69611436	C	T	0.1869	0.000241454	0.664002	rs7787612	87	AUTS2	0	intronic	0.248	7	5	15	1	0	0
rs12113555	7	69612509	G	A	0.1869	0.000241454	0.664002	rs7787612	87	AUTS2	0	intronic	2.559	6	5	15	1	0	0
rs12698858	7	69612968	T	A	0.1869	0.000258743	0.664002	rs7787612	87	AUTS2	0	intronic	6.289	7	5	15	1	0	0
rs12698859	7	69612969	A	G	0.1869	0.000267045	0.664002	rs7787612	87	AUTS2	0	intronic	0.303	7	5	15	1	0	0
rs7803814	7	69613541	C	A	0.1869	0.000258743	0.664002	rs7787612	87	AUTS2	0	intronic	1.19	5	5	15	1	0	0
rs12698861	7	69614863	T	A	0.1879	0.000152677	0.668502	rs7787612	87	AUTS2	0	intronic	1.874	6	5	15	1	0	0
rs7782771	7	69616315	C	T	0.1879	0.000172863	0.668502	rs7787612	87	AUTS2	0	intronic	1.466	5	5	15	1	0	0
rs12698862	7	69616826	A	G	0.1879	0.000146884	0.668502	rs7787612	87	AUTS2	0	intronic	1.15	6	5	15	1	0	0
rs6946066	7	69617618	A	G	0.1879	0.000150644	0.668502	rs7787612	87	AUTS2	0	intronic	2.964	5	5	15	1	0	0
rs4623296	7	69621384	T	C	0.1869	0.000180027	0.664002	rs7787612	87	AUTS2	0	intronic	0.432	7	2	15	1	0	0
rs4318956	7	69621420	C	T	0.1869	0.000172924	0.664002	rs7787612	87	AUTS2	0	intronic	2.903	5	2	15	1	0	0
rs6460539	7	69626246	C	A	0.1869	0.000285639	0.664002	rs7787612	87	AUTS2	0	intronic	11.36	4	5	15	1	0	0
rs61374035	7	69627349	A	G	0.2266	4.21731e-06	0.873618	rs7787612	87	AUTS2	0	intronic	3.9	7	5	15	1	0	0
rs7799192	7	69630394	G	T	0.1869	0.000304259	0.664002	rs7787612	87	AUTS2	0	intronic	0.064	7	5	15	1	0	0
rs12698864	7	69634372	A	G	0.1879	0.000197654	0.668502	rs7787612	87	AUTS2	0	intronic	0.035	6	5	15	1	0	0
rs67847242	7	69635264	G	A	0.1869	0.000197364	0.664002	rs7787612	87	AUTS2	0	intronic	1.478	7	5	15	1	0	0
rs12698865	7	69639040	A	G	0.1879	0.000202803	0.668502	rs7787612	87	AUTS2	0	intronic	8.974	7	5	15	1	0	0
rs10251306	7	69639978	T	C	0.2276	2.92485e-06	0.879066	rs7787612	87	AUTS2	0	intronic	0.827	7	5	15	1	0	0
rs12698866	7	69640626	T	C	0.2276	2.62311e-06	0.879066	rs7787612	87	AUTS2	0	intronic	1.091	7	5	15	1	0	0
rs10256186	7	69641784	A	G	0.2276	2.62311e-06	0.879066	rs7787612	87	AUTS2	0	intronic	5.618	7	5	15	1	0	0
rs12698867	7	69641891	T	C	0.1879	0.000202803	0.668502	rs7787612	87	AUTS2	0	intronic	4.168	6	5	15	1	0	0
rs877188	7	69644737	C	G	0.1869	0.00016048	0.664002	rs7787612	87	AUTS2	0	intronic	3.584	6	5	15	1	0	0
rs1880369	7	69646229	G	A	0.1879	0.000242792	0.668502	rs7787612	87	AUTS2	0	intronic	0.028	NA	5	15	1	0	0
rs10268924	7	69647225	G	A	0.2266	4.75808e-06	0.873618	rs7787612	87	AUTS2	0	intronic	0.075	6	5	15	1	0	0
rs7796080	7	69647562	G	A	0.2266	4.64346e-06	0.873618	rs7787612	87	AUTS2	0	intronic	7.092	6	5	15	1	0	0
rs6950647	7	69648162	A	G	0.2266	4.80173e-06	0.873618	rs7787612	87	AUTS2	0	intronic	20.9	5	5	15	1	0	0
rs6975279	7	69649683	C	A	0.2266	4.17031e-06	0.873618	rs7787612	87	AUTS2	0	intronic	0.399	7	5	15	1	0	0
rs7784584	7	69651999	G	T	0.2266	3.20972e-06	0.873618	rs7787612	87	AUTS2	0	intronic	0.308	7	5	15	1	0	0
rs12673575	7	69652455	A	G	0.1869	0.000150649	0.664002	rs7787612	87	AUTS2	0	intronic	2.907	6	5	15	1	0	0
rs10499812	7	69653990	A	G	0.2276	1.51846e-06	0.879066	rs7787612	87	AUTS2	0	intronic	2.087	5	5	15	1	0	0
rs10499813	7	69658160	G	A	0.1869	0.000242502	0.664002	rs7787612	87	AUTS2	0	intronic	3.133	6	5	15	1	0	0
rs6651055	7	69659225	G	A	0.2266	3.82782e-06	0.873618	rs7787612	87	AUTS2	0	intronic	0.9	7	5	15	1	0	0
rs6961345	7	69659629	G	A	0.2266	4.09439e-06	0.873618	rs7787612	87	AUTS2	0	intronic	1.012	7	5	15	1	0	0
rs377545366	7	69667660	A	G	0.1869	0.000280169	0.664002	rs7787612	87	AUTS2	0	intronic	3.036	6	5	15	1	0	0
rs368319618	7	69667883	A	G	0.2624	1.10077e-06	0.732751	rs7787612	87	AUTS2	0	intronic	2.908	6	5	15	1	0	0
rs12698869	7	69669168	G	A	0.1869	0.000242333	0.672991	rs7787612	87	AUTS2	0	intronic	0.594	6	5	15	1	0	0
rs6943630	7	69672953	C	T	0.173	0.000367972	0.607955	rs7787612	87	AUTS2	0	intronic	2.039	6	5	15	1	0	0
rs12698871	7	69674455	A	G	0.2425	3.03576e-05	0.820086	rs7787612	87	AUTS2	0	intronic	1.953	7	5	15	1	0	0
rs12112758	7	69675074	T	C	0.2028	0.000561515	0.621079	rs7787612	87	AUTS2	0	intronic	10.74	5	5	15	1	0	0
rs12698873	7	69678174	A	T	0.2028	0.000565795	0.621079	rs7787612	87	AUTS2	0	intronic	9.461	6	5	15	1	0	0
rs7805470	7	69680489	A	G	0.2425	1.68367e-05	0.820086	rs7787612	87	AUTS2	0	intronic	1.647	2b	5	15	1	0	0
rs873835	7	69681178	T	A	0.2416	3.6814e-05	0.824737	rs7787612	87	AUTS2	0	intronic	0.837	7	5	15	1	0	0
rs870920	7	69681929	G	T	0.2406	3.18534e-05	0.829419	rs7787612	87	AUTS2	0	intronic	1.23	NA	5	15	1	0	0
rs870919	7	69682020	C	T	0.2008	0.000813061	0.631221	rs7787612	87	AUTS2	0	intronic	0.319	NA	5	15	1	0	0
rs12698875	7	69684534	A	G	0.2028	0.000549807	0.621079	rs7787612	87	AUTS2	0	intronic	2.428	6	5	15	1	0	0
rs7781035	7	69686829	T	C	0.2425	1.63077e-05	0.820086	rs7787612	87	AUTS2	0	intronic	0.403	6	5	15	1	0	0
rs6948676	7	69687653	T	G	0.2028	0.000558432	0.621079	rs7787612	87	AUTS2	0	intronic	4.352	7	5	15	1	0	0
rs7788024	7	69689198	A	G	0.2425	1.29442e-05	0.820086	rs7787612	87	AUTS2	0	intronic	3.902	7	5	15	1	0	0
rs9691023	7	69689679	C	G	0.2028	0.000493988	0.621079	rs7787612	87	AUTS2	0	intronic	2.053	7	5	15	1	0	0
rs4475377	7	69690408	A	G	0.2028	0.000448549	0.621079	rs7787612	87	AUTS2	0	intronic	3.006	4	5	15	1	0	0
rs1404275	7	69690553	C	T	0.2028	0.000448549	0.621079	rs7787612	87	AUTS2	0	intronic	2.311	NA	5	15	1	0	0
rs7808540	7	69693337	A	G	0.2425	1.18961e-05	0.820086	rs7787612	87	AUTS2	0	intronic	1.328	7	5	15	1	0	0
rs12698877	7	69696905	A	G	0.2425	3.36381e-05	0.820086	rs7787612	87	AUTS2	0	intronic	0.064	6	5	15	1	0	0
rs35062112	7	69699891	G	A	0.1879	0.000229283	0.668502	rs7787612	87	AUTS2	0	intronic	7.294	6	5	15	1	0	0
rs7790934	7	69701965	A	G	0.2276	2.44677e-06	0.879066	rs7787612	87	AUTS2	0	intronic	0.302	5	5	15	1	0	0
rs7808588	7	69702207	C	T	0.1879	0.000212487	0.668502	rs7787612	87	AUTS2	0	intronic	1.359	5	5	15	1	0	0
rs12698879	7	69703796	G	A	0.1879	0.000207043	0.668502	rs7787612	87	AUTS2	0	intronic	0.007	5	2	15	1	0	0
rs7806363	7	69705192	A	G	0.2048	0.000442732	0.611106	rs7787612	87	AUTS2	0	intronic	7.801	5	5	15	1	0	0
rs12698880	7	69707588	A	T	0.2028	0.000466979	0.621079	rs7787612	87	AUTS2	0	intronic	3.655	6	5	15	1	0	0
rs1474368	7	69707623	A	G	0.2425	1.23104e-05	0.820086	rs7787612	87	AUTS2	0	intronic	2.716	NA	5	15	1	0	0
rs2866275	7	69713132	C	T	0.1879	0.000133262	0.668502	rs7787612	87	AUTS2	0	intronic	13.18	7	5	15	1	0	0
rs2030706	7	69713399	C	T	0.1889	0.000133262	0.662871	rs7787612	87	AUTS2	0	intronic	0.307	NA	5	15	1	0	0
rs2030705	7	69713466	A	T	0.1938	0.000204363	0.686992	rs7787612	87	AUTS2	0	intronic	2.029	6	5	15	1	0	0
rs12698882	7	69715121	T	A	0.1879	0.000133262	0.668502	rs7787612	87	AUTS2	0	intronic	2.03	6	5	15	1	0	0
rs13238017	7	69715706	T	C	0.1879	0.000129588	0.668502	rs7787612	87	AUTS2	0	intronic	0.377	6	5	15	1	0	0
rs6971237	7	69716492	T	G	0.1879	0.000132753	0.668502	rs7787612	87	AUTS2	0	intronic	4.46	7	5	15	1	0	0
rs13229686	7	69719335	A	G	0.1879	0.000133262	0.668502	rs7787612	87	AUTS2	0	intronic	3.518	5	5	15	1	0	0
rs201510008	7	69719408	A	G	0.2266	1.63583e-06	0.873618	rs7787612	87	AUTS2	0	intronic	10.35	3a	5	15	1	0	0
rs17762460	7	69719629	A	G	0.1879	0.000133262	0.668502	rs7787612	87	AUTS2	0	intronic	0.136	6	5	15	1	0	0
rs12698883	7	69720646	A	T	0.1879	0.000127107	0.668502	rs7787612	87	AUTS2	0	intronic	6.304	7	5	15	1	0	0
rs6969375	7	69721267	T	C	0.2276	1.32196e-06	0.879066	rs7787612	87	AUTS2	0	intronic	13.56	7	5	15	1	0	0
rs12698884	7	69725778	C	G	0.1918	3.73123e-05	0.689211	rs7787612	87	AUTS2	0	intronic	0.085	7	5	15	1	0	0
rs17604001	7	69726807	C	T	0.1918	3.57308e-05	0.689211	rs7787612	87	AUTS2	0	intronic	1.052	5	5	15	1	0	0
rs10258962	7	69727428	C	A	0.2316	3.55939e-07	0.902778	rs7787612	87	AUTS2	0	intronic	0.012	6	5	15	1	0	0
rs13340492	7	69728142	G	T	0.1918	8.47575e-05	0.689211	rs7787612	87	AUTS2	0	intronic	0.032	7	5	15	1	0	0
rs7792964	7	69729661	G	C	0.2316	9.73374e-07	0.902778	rs7787612	87	AUTS2	0	intronic	1.155	7	5	15	1	0	0
rs6953075	7	69731497	A	G	0.1918	8.23665e-05	0.689211	rs7787612	87	AUTS2	0	intronic	1.801	5	5	15	1	0	0
rs6975814	7	69732592	G	A	0.1918	4.59292e-05	0.689211	rs7787612	87	AUTS2	0	intronic	16.7	5	5	15	1	0	0
rs9647931	7	69733185	G	A	0.1918	7.25257e-05	0.689211	rs7787612	87	AUTS2	0	intronic	6.479	4	5	15	1	0	0
rs9647932	7	69733502	A	G	0.1918	7.25257e-05	0.689211	rs7787612	87	AUTS2	0	intronic	1.892	4	5	15	1	0	0
rs12698886	7	69734781	G	A	0.1938	4.15404e-05	0.680901	rs7787612	87	AUTS2	0	intronic	4.906	7	5	15	1	0	0
rs12112638	7	69735251	A	G	0.2336	3.58984e-07	0.914752	rs7787612	87	AUTS2	0	intronic	2.634	6	5	15	1	0	0
rs6978919	7	69735671	T	C	0.1918	3.19367e-05	0.699409	rs7787612	87	AUTS2	0	intronic	1.677	5	5	15	1	0	0
rs6945241	7	69736122	T	C	0.1918	2.43115e-05	0.699409	rs7787612	87	AUTS2	0	intronic	4.261	6	5	15	1	0	0
rs12698887	7	69739690	C	T	0.1909	4.1035e-05	0.694816	rs7787612	87	AUTS2	0	intronic	4.472	6	9	15	1	0	0
rs6460541	7	69747088	A	G	0.2356	1.34877e-07	0.936809	rs7787612	87	AUTS2	0	intronic	1.113	6	5	15	1	0	0
rs66936223	7	69748625	A	G	0.1849	3.76904e-05	0.738318	rs7787612	87	AUTS2	0	intronic	6.799	6	5	15	1	0	0
rs7781401	7	69754452	T	C	0.2316	9.14417e-07	0.913507	rs7787612	87	AUTS2	0	intronic	0.981	7	2	15	1	0	0
rs7781727	7	69754834	A	T	0.2316	1.11134e-06	0.913507	rs7787612	87	AUTS2	0	intronic	2.526	6	5	15	1	0	0
rs2280613	7	69755741	G	A	0.2316	1.39705e-06	0.913507	rs7787612	87	AUTS2	0	intronic	10.13	5	5	15	1	0	0
rs2280614	7	69755860	A	G	0.2316	1.1775e-06	0.913507	rs7787612	87	AUTS2	0	intronic	2.697	6	5	15	1	0	0
rs3846984	7	69759532	C	A	0.2306	9.52149e-07	0.917977	rs7787612	87	AUTS2	0	intronic	19.67	4	5	15	1	0	0
rs2866277	7	69759833	G	A	0.2336	6.97243e-07	0.935593	rs7787612	87	AUTS2	0	intronic	13.3	4	5	15	1	0	0
rs6952281	7	69761073	A	G	0.2336	6.55029e-07	0.935593	rs7787612	87	AUTS2	0	intronic	5.61	6	5	15	1	0	0
rs10234614	7	69761157	T	G	0.2336	1.02041e-06	0.935593	rs7787612	87	AUTS2	0	intronic	5.307	7	5	15	1	0	0
rs10234892	7	69761364	T	G	0.2336	7.17186e-07	0.935593	rs7787612	87	AUTS2	0	intronic	3.005	7	5	15	1	0	0
rs6976581	7	69762434	C	T	0.2306	2.71799e-07	0.917977	rs7787612	87	AUTS2	0	intronic	0.473	6	5	15	1	0	0
rs13221252	7	69763456	G	A	0.2306	7.99353e-07	0.917977	rs7787612	87	AUTS2	0	intronic	0.294	5	5	15	1	0	0
rs10950199	7	69764103	A	C	0.2346	3.07112e-07	0.931132	rs7787612	87	AUTS2	0	intronic	16.73	3a	7	15	1	0	0
rs7792775	7	69766143	C	T	0.2336	7.36024e-07	0.935593	rs7787612	87	AUTS2	0	intronic	5.799	7	5	15	1	0	0
rs12155138	7	69766519	G	A	0.2336	7.37825e-07	0.935593	rs7787612	87	AUTS2	0	intronic	2.781	7	5	15	1	0	0
rs12155144	7	69766605	G	A	0.1928	7.06398e-05	0.713222	rs7787612	87	AUTS2	0	intronic	0.046	6	5	15	1	0	0
rs12698892	7	69767358	T	A	0.1839	3.04334e-05	0.743683	rs7787612	87	AUTS2	0	intronic	2.886	5	5	15	1	0	0
rs8180850	7	69768233	A	G	0.2346	1.02019e-06	0.931132	rs7787612	87	AUTS2	0	intronic	6.687	6	5	15	1	0	0
rs7787612	7	69768707	C	T	0.2237	3.94943e-08	1	rs7787612	87	AUTS2	0	intronic	2.013	7	5	15	1	0	0
rs2222544	7	69769369	T	C	0.2346	2.31801e-07	0.941293	rs7787612	87	AUTS2	0	intronic	4.943	7	5	15	1	0	0
rs7798991	7	69773395	T	C	0.2336	4.04763e-07	0.935593	rs7787612	87	AUTS2	0	intronic	0.382	6	5	15	1	0	0
rs7799308	7	69773791	A	G	0.2336	3.09864e-07	0.935593	rs7787612	87	AUTS2	0	intronic	0.159	7	5	15	1	0	0
rs6460542	7	69775270	C	T	0.2346	3.01858e-07	0.931132	rs7787612	87	AUTS2	0	intronic	1.613	7	5	15	1	0	0
rs12698893	7	69776646	G	A	0.1809	2.04254e-05	0.637542	rs7787612	87	AUTS2	0	intronic	2.655	7	5	15	1	0	0
rs6954715	7	69776980	A	G	0.2217	1.22851e-07	0.857414	rs7787612	87	AUTS2	0	intronic	0.132	7	5	15	1	0	0
rs6954837	7	69777035	A	G	0.2217	1.30726e-07	0.857414	rs7787612	87	AUTS2	0	intronic	2.339	7	5	15	1	0	0
rs12698895	7	69778828	G	A	0.2217	1.09379e-07	0.857414	rs7787612	87	AUTS2	0	intronic	9.204	5	5	15	1	0	0
rs12698896	7	69779149	T	C	0.2217	1.20795e-07	0.857414	rs7787612	87	AUTS2	0	intronic	6.476	5	5	15	1	0	0
rs1357759	7	69780256	C	T	0.2217	1.24363e-07	0.857414	rs7787612	87	AUTS2	0	intronic	1.851	6	5	15	1	0	0
rs12374873	7	69780616	A	G	0.2217	9.85257e-08	0.857414	rs7787612	87	AUTS2	0	intronic	0.927	6	5	15	1	0	0
rs2103132	7	69782073	G	C	0.2217	1.00694e-07	0.847894	rs7787612	87	AUTS2	0	intronic	18.97	4	2	15	1	0	0
rs12698897	7	69783013	T	A	0.2227	1.05504e-07	0.853154	rs7787612	87	AUTS2	0	intronic	4.068	7	2	15	1	0	0
rs10085696	7	69783020	A	G	0.1819	2.02417e-05	0.633354	rs7787612	87	AUTS2	0	intronic	5.108	7	2	15	1	0	0
rs10262697	7	69784313	A	T	0.1809	1.70083e-05	0.637542	rs7787612	87	AUTS2	0	intronic	10.61	5	2	15	1	0	0
rs1404274	7	69784370	G	A	0.2217	1.08408e-07	0.857414	rs7787612	87	AUTS2	0	intronic	11.02	5	2	15	1	0	0
rs1880368	7	69785604	G	A	0.2207	8.88062e-08	0.852134	rs7787612	87	AUTS2	0	intronic	0.029	6	5	15	1	0	0
rs10256062	7	69787054	T	C	0.2217	1.17706e-07	0.857414	rs7787612	87	AUTS2	0	intronic	5.807	5	5	15	1	0	0
rs6953344	7	69789374	A	G	0.2227	1.55989e-07	0.853154	rs7787612	87	AUTS2	0	intronic	0.462	6	5	15	1	0	0
rs6957740	7	69789567	T	C	0.2217	1.16928e-07	0.857414	rs7787612	87	AUTS2	0	intronic	0.857	6	5	15	1	0	0
rs11766329	7	69790221	C	G	0.2217	1.32641e-07	0.857414	rs7787612	87	AUTS2	0	intronic	1.663	7	5	15	1	0	0
rs6967697	7	69791210	T	G	0.2217	9.92493e-08	0.857414	rs7787612	87	AUTS2	0	intronic	4.455	5	5	15	1	0	0
rs10254839	7	69791367	C	T	0.2217	9.92493e-08	0.857414	rs7787612	87	AUTS2	0	intronic	3.864	5	5	15	1	0	0
rs10277411	7	69792393	T	G	0.2227	1.21875e-07	0.853154	rs7787612	87	AUTS2	0	intronic	5.73	7	5	15	1	0	0
rs6978841	7	69793380	T	A	0.1809	1.52208e-05	0.637542	rs7787612	87	AUTS2	0	intronic	1.777	6	5	15	1	0	0
rs6460543	7	69793640	G	A	0.2217	1.14713e-07	0.857414	rs7787612	87	AUTS2	0	intronic	0.895	7	5	15	1	0	0
rs10280135	7	69798234	T	C	0.2227	1.28787e-07	0.853154	rs7787612	87	AUTS2	0	intronic	2.541	6	5	15	1	0	0
rs9918496	7	69799480	T	C	0.2227	1.52937e-07	0.853154	rs7787612	87	AUTS2	0	intronic	2.097	5	5	15	1	0	0
rs9918544	7	69799485	G	A	0.2227	1.21671e-07	0.853154	rs7787612	87	AUTS2	0	intronic	4.197	5	5	15	1	0	0
rs10229027	7	69799863	T	C	0.2227	1.06582e-07	0.853154	rs7787612	87	AUTS2	0	intronic	13.07	7	2	15	1	0	0
rs10229155	7	69799959	T	G	0.2227	1.19614e-07	0.853154	rs7787612	87	AUTS2	0	intronic	13.84	5	2	15	1	0	0
rs10244275	7	69801496	G	C	0.2227	1.54504e-07	0.853154	rs7787612	87	AUTS2	0	intronic	1.996	7	5	15	1	0	0
rs12698899	7	69802419	T	G	0.2227	1.43126e-07	0.853154	rs7787612	87	AUTS2	0	intronic	16.29	6	5	15	1	0	0
rs10246631	7	69804574	T	C	0.2217	1.08396e-07	0.857414	rs7787612	87	AUTS2	0	intronic	1.858	7	5	15	1	0	0
rs1464786	7	69805412	T	C	0.2217	1.28787e-07	0.857414	rs7787612	87	AUTS2	0	intronic	13.21	6	5	15	1	0	0
rs6943555	7	69806023	T	A	0.2217	1.29785e-07	0.857414	rs7787612	87	AUTS2	0	intronic	4.097	6	5	15	1	0	0
rs10251416	7	69806314	A	G	0.2227	1.14259e-07	0.85216	rs7787612	87	AUTS2	0	intronic	13.92	5	5	15	1	0	0
rs1464787	7	69806700	C	T	0.2217	9.01699e-08	0.857414	rs7787612	87	AUTS2	0	intronic	16.91	7	5	15	1	0	0
rs1464788	7	69806895	A	G	0.2217	9.01699e-08	0.857414	rs7787612	87	AUTS2	0	intronic	3.272	7	5	15	1	0	0
rs1524518	7	69808153	G	A	0.2217	7.02987e-08	0.857414	rs7787612	87	AUTS2	0	intronic	1.713	6	5	15	1	0	0
rs10486874	7	69810651	G	T	0.2237	5.69857e-08	0.847967	rs7787612	87	AUTS2	0	intronic	4.444	6	5	15	1	0	0
rs13226923	7	69810712	G	C	0.2237	7.82307e-08	0.847967	rs7787612	87	AUTS2	0	intronic	4.797	5	5	15	1	0	0
rs35303761	7	69810892	A	G	0.2247	7.84717e-08	0.843908	rs7787612	87	AUTS2	0	intronic	3.144	2c	5	15	1	0	0
rs10234844	7	69811212	C	A	0.2237	7.32453e-08	0.847967	rs7787612	87	AUTS2	0	intronic	2.821	6	5	15	1	0	0
rs10258298	7	69813225	A	G	0.2237	6.97938e-08	0.847967	rs7787612	87	AUTS2	0	intronic	7.191	2b	5	15	1	0	0
rs6967986	7	69813561	C	T	0.2237	6.97938e-08	0.847967	rs7787612	87	AUTS2	0	intronic	2.992	6	5	15	1	0	0
rs10280622	7	69815553	G	A	0.2237	7.155e-08	0.847967	rs7787612	87	AUTS2	0	intronic	2.396	7	5	15	1	0	0
rs10237530	7	69816940	C	T	0.2237	6.97938e-08	0.847967	rs7787612	87	AUTS2	0	intronic	2.185	6	5	15	1	0	0
rs10237685	7	69817082	C	G	0.2237	8.20432e-08	0.847967	rs7787612	87	AUTS2	0	intronic	0.764	5	5	15	1	0	0
rs10486875	7	69819103	T	A	0.2247	1.12585e-07	0.843908	rs7787612	87	AUTS2	0	intronic	9.354	4	5	15	1	0	0
rs11770550	7	69820093	T	G	0.2157	1.28844e-05	0.888353	rs7787612	87	AUTS2	0	intronic	2.058	6	5	15	1	0	0
rs1014059	7	69823612	C	G	0.1829	5.4901e-05	0.627811	rs7787612	87	AUTS2	0	intronic	3.762	6	5	15	1	0	0
rs11760622	7	69954583	T	C	0.2594	0.00262006	0.608556	rs3094899	87	AUTS2	0	intronic	4.503	6	5	15	1	0	0
rs3094899	7	69956206	A	T	0.33	2.27645e-09	1	rs3094899	87	AUTS2	0	intronic	2.111	5	5	15	1	0	0
rs73175985	7	69956400	G	A	0.2584	0.000736563	0.612069	rs3094899	87	AUTS2	0	intronic	0.374	7	5	15	1	0	0
rs6969088	7	69956958	T	C	0.3201	1.67201e-06	0.876306	rs3094899	87	AUTS2	0	intronic	3.894	6	5	15	1	0	0
rs67432871	7	69958202	G	A	0.2575	0.000631637	0.609378	rs3094899	87	AUTS2	0	intronic	10.59	6	5	15	1	0	0
rs111211657	7	69961835	T	A	0.3201	1.50881e-06	0.867714	rs3094899	87	AUTS2	0	intronic	2.318	5	4	15	1	0	0
rs111211658	7	69961899	A	G	0.2952	9.77429e-05	0.784118	rs3094899	87	AUTS2	0	intronic	6.253	5	4	15	1	0	0
rs2189960	7	69962644	T	C	0.2744	0.000779319	0.678387	rs3094899	87	AUTS2	0	intronic	12.99	NA	5	15	1	0	0
rs34110273	7	69968065	A	G	0.2584	0.00225594	0.605874	rs3094899	87	AUTS2	0	intronic	6.51	5	5	15	1	0	0
rs11770726	7	69970854	G	A	0.2604	0.00197775	0.611256	rs3094899	87	AUTS2	0	intronic	8.529	5	5	15	1	0	0
rs2007481	7	69996371	A	G	0.339	2.76068e-07	0.831118	rs3094899	87	AUTS2	0	intronic	2.615	NA	5	15	1	0	0
rs254927	7	70048785	T	C	0.4493	3.15707e-08	1	rs254927	87	AUTS2	0	intronic	3.737	NA	2	15	1	0	0
rs20324	7	70062260	G	A	0.4811	0.000517183	0.748128	rs254927	87	AUTS2	0	intronic	10.48	NA	1	14	1	0	0
rs38314	7	70067315	G	A	0.4861	7.7413e-05	0.821375	rs254927	87	AUTS2	0	intronic	3.715	NA	4	15	1	0	0
rs38313	7	70067679	G	A	0.4861	6.58997e-05	0.821375	rs254927	87	AUTS2	0	intronic	0.756	NA	4	15	1	0	0
rs38312	7	70067716	C	T	0.4682	8.8146e-05	0.730036	rs254927	87	AUTS2	0	intronic	0.611	NA	4	15	1	0	0
rs38311	7	70068032	C	T	0.4901	9.13101e-06	0.830731	rs254927	87	AUTS2	0	intronic	1.931	NA	4	15	1	0	0
rs38310	7	70068173	C	A	0.4682	8.90038e-05	0.730036	rs254927	87	AUTS2	0	intronic	2.783	NA	4	15	1	0	0
rs38309	7	70068317	A	G	0.4682	7.32914e-05	0.730036	rs254927	87	AUTS2	0	intronic	4.307	NA	5	15	1	0	0
rs38308	7	70068401	G	C	0.4682	8.01116e-05	0.730036	rs254927	87	AUTS2	0	intronic	0.043	7	5	15	1	0	0
rs38307	7	70068614	A	G	0.4682	0.000108468	0.730036	rs254927	87	AUTS2	0	intronic	1.31	NA	5	15	1	0	0
rs38306	7	70069009	C	T	0.4682	0.000198622	0.730036	rs254927	87	AUTS2	0	intronic	2.76	NA	5	15	1	0	0
rs38305	7	70069201	T	C	0.4901	1.99129e-05	0.830731	rs254927	87	AUTS2	0	intronic	0.506	NA	4	15	1	0	0
rs611855	7	83982415	A	T	0.3638	3.71576e-07	0.706795	rs17222164	88	SEMA3A	0	intronic	0.153	6	5	15	1	0	0
rs1228960	7	84049457	T	C	0.3529	2.31976e-06	0.743043	rs17222164	88	SEMA3A	0	intronic	0.326	5	5	15	1	0	0
rs1228970	7	84104060	A	C	0.3549	1.32876e-07	0.750283	rs17222164	88	SEMA3A	0	intronic	0.728	7	5	15	1	0	0
rs2097734	7	84179020	T	C	0.3181	4.64256e-07	0.685538	rs17222164	88	AC003984.1	0	ncRNA_intronic	2.396	NA	5	15	0	0	0
rs9656562	7	84203212	G	A	0.3569	1.75592e-07	0.817104	rs17222164	88	AC003984.1	0	ncRNA_exonic	0.95	5	14	15	0	0	0
rs73175490	7	84303548	A	G	0.3569	6.61627e-08	0.853824	rs17222164	88	AC003984.1	89909	intergenic	5.657	6	1	15	0	0	0
rs35092834	7	84375727	T	G	0.336	3.87685e-08	0.991356	rs17222164	88	HMGN2P11	130142	intergenic	3.425	5	2	15	0	0	0
rs73177620	7	84388908	C	A	0.3012	2.37939e-07	0.852323	rs17222164	88	HMGN2P11	116961	intergenic	3.752	5	5	15	0	0	0
rs17222164	7	84501997	T	C	0.336	5.9469e-09	1	rs17222164	88	HMGN2P11	3872	intergenic	0.285	6	5	15	0	0	0
rs6978755	7	103690089	A	T	0.4682	2.12308e-07	0.62951	rs4729964	89	RELN	60125	intergenic	1.665	7	7	15	0	1	0
rs12705173	7	103692589	A	G	0.4682	1.89748e-07	0.62951	rs4729964	89	RELN	62625	intergenic	0.446	7	5	15	0	1	0
rs7797463	7	103699284	A	G	0.4692	2.93896e-07	0.626593	rs4729964	89	ORC5	67503	intergenic	3.434	7	7	15	0	1	0
rs35899840	7	103699806	A	G	0.4692	2.43309e-07	0.626593	rs4729964	89	ORC5	66981	intergenic	3.257	4	7	15	0	1	0
rs10254126	7	103699970	A	G	0.4672	2.09339e-07	0.63329	rs4729964	89	ORC5	66817	intergenic	2.271	5	7	15	0	1	0
rs4385393	7	103703642	T	C	0.4672	2.61035e-07	0.63329	rs4729964	89	ORC5	63145	intergenic	1.646	7	5	15	0	1	0
rs10246098	7	103705172	G	A	0.4662	2.38992e-07	0.631469	rs4729964	89	ORC5	61615	intergenic	3.06	7	7	15	0	1	0
rs6465959	7	103706726	T	C	0.4662	2.05833e-07	0.631469	rs4729964	89	ORC5	60061	intergenic	0.074	6	7	15	0	1	0
rs6465961	7	103710112	A	G	0.4672	1.15991e-07	0.63329	rs4729964	89	ORC5	56675	intergenic	0.048	6	9	15	0	1	0
rs6465962	7	103710236	T	C	0.4672	7.92061e-08	0.63329	rs4729964	89	ORC5	56551	intergenic	8.789	7	9	15	0	1	0
rs61417090	7	103712683	T	C	0.4692	3.65982e-06	0.633038	rs4729964	89	ORC5	54104	intergenic	0.063	7	9	15	0	1	0
rs10225526	7	103715474	T	C	0.4672	2.33307e-07	0.63329	rs4729964	89	ORC5	51313	intergenic	0.482	6	7	15	0	1	0
rs7780591	7	103719248	A	G	0.4692	2.25902e-07	0.638644	rs4729964	89	ORC5	47539	intergenic	13.32	5	7	15	0	1	0
rs12531610	7	103723413	A	C	0.4702	5.34315e-07	0.635729	rs4729964	89	ORC5	43374	intergenic	7.475	6	9	15	0	1	0
rs2106284	7	103723993	T	G	0.4702	5.15421e-07	0.635729	rs4729964	89	ORC5	42794	intergenic	7.896	7	9	15	0	1	0
rs13236743	7	103728046	T	C	0.4682	1.29292e-07	0.641593	rs4729964	89	ORC5	38741	intergenic	0.497	7	14	15	0	1	0
rs10276148	7	103733264	G	A	0.4692	1.23573e-07	0.643462	rs4729964	89	ORC5	33523	intergenic	4.419	6	2	15	0	1	0
rs12534154	7	103735681	T	A	0.4583	9.15782e-08	0.616125	rs4729964	89	ORC5	31106	intergenic	1.201	6	5	15	0	1	0
rs194828	7	103753765	A	T	0.492	2.65279e-07	0.705114	rs4729964	89	ORC5	13022	intergenic	0.004	6	5	15	0	1	0
rs194831	7	103759758	A	G	0.4851	1.12452e-07	0.728958	rs4729964	89	ORC5	7029	intergenic	1.021	6	5	15	1	1	0
rs194832	7	103759805	T	C	0.4861	9.48699e-08	0.725815	rs4729964	89	ORC5	6982	intergenic	1.201	6	5	15	1	1	0
rs194833	7	103761274	G	T	0.492	1.90364e-07	0.705114	rs4729964	89	ORC5	5513	intergenic	8.36	7	5	15	1	1	0
rs194834	7	103762313	G	A	0.493	3.77963e-07	0.702136	rs4729964	89	ORC5	4474	intergenic	5.881	5	5	15	1	1	0
rs194837	7	103766003	T	C	0.4622	4.59568e-08	0.753346	rs4729964	89	ORC5	784	downstream	1.115	5	4	4	1	1	0
rs194838	7	103766518	T	C	0.4622	4.63093e-08	0.753346	rs4729964	89	ORC5	269	downstream	5.361	6	4	5	1	1	0
rs194841	7	103770360	C	G	0.4632	2.78551e-08	0.756141	rs4729964	89	ORC5	0	intronic	8.302	6	4	5	1	1	0
rs194846	7	103772729	C	T	0.4632	3.03805e-08	0.756141	rs4729964	89	ORC5	0	intronic	0.372	6	4	5	1	1	0
rs194847	7	103773168	G	T	0.499	1.26729e-07	0.784955	rs4729964	89	ORC5	0	intronic	5.269	5	4	5	1	1	0
rs194849	7	103776792	G	A	0.5	7.00089e-08	0.788151	rs4729964	89	ORC5	0	intronic	2.347	5	4	4	1	1	0
rs194851	7	103778490	A	G	0.4642	1.98853e-08	0.758966	rs4729964	89	ORC5	0	intronic	1.055	4	4	5	1	1	0
rs194857	7	103781578	C	T	0.4642	3.68691e-08	0.758966	rs4729964	89	ORC5	0	intronic	2.549	7	4	5	1	1	0
rs194858	7	103782455	C	T	0.499	9.16157e-08	0.791382	rs4729964	89	ORC5	0	intronic	0.311	3a	4	5	1	1	0
rs194859	7	103783594	C	T	0.4911	5.93508e-08	0.763452	rs4729964	89	ORC5	0	intronic	4.957	NA	4	5	1	1	0
rs113877	7	103784035	T	C	0.4652	2.08678e-08	0.761823	rs4729964	89	ORC5	0	intronic	0.134	NA	5	5	1	1	0
rs194861	7	103785354	G	C	0.4642	5.84683e-08	0.752692	rs4729964	89	ORC5	0	intronic	8.987	6	4	5	1	1	0
rs194865	7	103786993	G	A	0.499	7.30643e-08	0.791382	rs4729964	89	ORC5	0	intronic	1.797	7	4	5	1	1	0
rs194867	7	103789729	G	T	0.4652	2.52429e-08	0.761823	rs4729964	89	ORC5	0	intronic	0.64	6	5	5	1	1	0
rs194868	7	103790469	T	C	0.499	9.52077e-08	0.791382	rs4729964	89	ORC5	0	intronic	18.76	3a	4	5	1	1	0
rs2299408	7	103791616	C	T	0.4652	2.73519e-08	0.761823	rs4729964	89	ORC5	0	intronic	0.525	6	4	5	1	1	0
rs12705178	7	103798858	A	G	0.4642	2.55576e-08	0.758966	rs4729964	89	ORC5	0	intronic	0.674	7	5	5	1	0	0
rs9768749	7	103799717	C	T	0.4632	2.29028e-08	0.755833	rs4729964	89	ORC5	0	intronic	1.151	6	4	5	1	1	0
rs3808010	7	103800613	C	T	0.493	6.8954e-08	0.762736	rs4729964	89	ORC5	0	intronic	5.072	NA	4	5	1	1	0
rs3823979	7	103801079	A	G	0.4652	4.42392e-08	0.755526	rs4729964	89	ORC5	0	intronic	4.307	NA	4	5	1	1	0
rs3808009	7	103801172	A	T	0.493	6.84893e-08	0.762736	rs4729964	89	ORC5	0	intronic	1.132	3a	4	5	1	1	0
rs12705180	7	103803596	C	T	0.492	6.69076e-08	0.765937	rs4729964	89	ORC5	0	intronic	0.153	5	4	5	1	1	0
rs6961262	7	103811342	T	C	0.4652	2.4906e-08	0.761823	rs4729964	89	ORC5	0	intronic	0.985	6	4	5	1	1	0
rs3808008	7	103811841	A	G	0.4662	3.57078e-08	0.764979	rs4729964	89	ORC5	0	intronic	0.682	NA	4	5	1	1	0
rs2299409	7	103812171	A	G	0.498	1.81413e-07	0.794965	rs4729964	89	ORC5	0	intronic	1.475	7	4	5	1	1	0
rs12705181	7	103814044	A	G	0.4841	7.33214e-08	0.864829	rs4729964	89	ORC5	0	intronic	4.034	6	4	5	1	0	0
rs12705183	7	103814315	T	C	0.4722	8.7956e-08	0.861728	rs4729964	89	ORC5	0	intronic	0.948	6	4	5	1	1	0
rs12705184	7	103814332	T	G	0.4841	1.70199e-07	0.864829	rs4729964	89	ORC5	0	intronic	1.096	7	4	5	1	0	0
rs13230700	7	103815035	T	C	0.4751	4.8936e-08	0.847314	rs4729964	89	ORC5	0	intronic	2.915	6	2	5	1	1	0
rs12056186	7	103815597	A	C	0.4722	3.95573e-08	0.861728	rs4729964	89	ORC5	0	intronic	11.97	5	2	5	1	1	0
rs12056191	7	103815833	A	G	0.4712	6.84699e-08	0.865056	rs4729964	89	ORC5	0	intronic	9.27	7	4	5	1	1	0
rs12705187	7	103820853	C	T	0.4831	1.3385e-07	0.874846	rs4729964	89	ORC5	0	intronic	0.034	6	4	5	1	0	0
rs12705188	7	103820939	A	G	0.4722	6.98146e-08	0.861674	rs4729964	89	ORC5	0	intronic	2.042	6	4	5	1	1	0
rs34096272	7	103822122	G	C	0.4722	4.39146e-08	0.861674	rs4729964	89	ORC5	0	intronic	1.503	6	4	5	1	1	0
rs62485910	7	103822132	T	C	0.4722	5.3114e-08	0.861674	rs4729964	89	ORC5	0	intronic	1.968	6	4	5	1	1	0
rs34556202	7	103824722	T	C	0.4722	7.27338e-08	0.861674	rs4729964	89	ORC5	0	intronic	1.75	7	4	4	1	0	0
rs12705190	7	103825050	A	T	0.4712	5.02708e-08	0.858509	rs4729964	89	ORC5	0	intronic	0.992	6	4	4	1	1	0
rs12705191	7	103826002	T	C	0.4722	5.02708e-08	0.861674	rs4729964	89	ORC5	0	intronic	3.482	4	4	5	1	1	0
rs12705192	7	103826756	T	C	0.4722	4.79801e-08	0.861674	rs4729964	89	ORC5	0	intronic	0.095	7	4	5	1	1	0
rs12705193	7	103830222	T	C	0.4722	4.93879e-08	0.855206	rs4729964	89	ORC5	0	intronic	10.99	7	4	4	1	1	0
rs3757734	7	103831794	C	G	0.4831	1.23304e-07	0.86847	rs4729964	89	ORC5	0	intronic	0.217	6	4	5	1	0	0
rs2283035	7	103832635	T	C	0.4722	5.06337e-08	0.855206	rs4729964	89	ORC5	0	intronic	4.051	7	4	5	1	1	0
rs2160397	7	103833253	C	T	0.4732	7.19571e-08	0.851841	rs4729964	89	ORC5	0	intronic	5.492	6	4	5	1	1	0
rs13238183	7	103838120	C	A	0.4771	1.43203e-07	0.852349	rs4729964	89	ORC5	0	intronic	5.539	6	4	4	1	1	0
rs35034355	7	103840115	A	G	0.4841	9.68036e-08	0.87765	rs4729964	89	ORC5	0	intronic	10.93	5	4	4	1	0	0
rs2299411	7	103843313	A	G	0.4771	1.1311e-07	0.852349	rs4729964	89	ORC5	0	intronic	6.106	7	4	4	1	0	0
rs1035169	7	103843369	T	C	0.4781	1.52302e-07	0.848693	rs4729964	89	ORC5	0	intronic	11.66	7	4	4	1	0	0
rs12705195	7	103843851	C	A	0.4781	1.36684e-07	0.848693	rs4729964	89	ORC5	0	intronic	4.171	5	4	4	1	0	0
rs2245659	7	103844557	G	T	0.4851	1.17119e-07	0.873973	rs4729964	89	ORC5	0	intronic	4.592	6	4	5	1	0	0
rs3779518	7	103847248	T	C	0.4751	1.43522e-07	0.826129	rs4729964	89	ORC5	0	intronic	5.834	NA	1	2	1	1	0
rs10953408	7	103849008	G	A	0.4851	8.47817e-08	0.880386	rs4729964	89	ORC5	512	upstream	1.977	4	1	2	1	0	0
rs10808128	7	103849046	T	G	0.4692	8.42415e-08	0.865237	rs4729964	89	ORC5	550	upstream	8.28	4	1	2	1	1	0
rs6948583	7	103849940	C	A	0.4692	9.31749e-08	0.865237	rs4729964	89	ORC5	1444	intergenic	5.58	5	1	15	1	1	0
rs6969215	7	103850239	T	C	0.4692	8.77847e-08	0.865237	rs4729964	89	ORC5	1743	intergenic	3.304	6	1	15	1	1	0
rs6973058	7	103850321	T	C	0.492	3.84893e-07	0.855414	rs4729964	89	ORC5	1825	intergenic	4.305	7	1	15	1	0	0
rs11761740	7	103850333	T	C	0.492	3.08429e-07	0.855414	rs4729964	89	ORC5	1837	intergenic	4.787	7	1	15	1	0	0
rs28758523	7	103850531	C	G	0.493	3.65906e-07	0.845412	rs4729964	89	ORC5	2035	intergenic	0.058	5	1	15	1	0	0
rs28800834	7	103850670	A	C	0.4841	1.58692e-07	0.877571	rs4729964	89	ORC5	2174	intergenic	1.923	5	5	15	1	0	0
rs149890778	7	103851990	A	G	0.4781	5.53164e-07	0.909455	rs4729964	89	ORC5	3494	intergenic	7.017	7	14	15	1	1	0
rs4729964	7	103852401	G	C	0.4781	1.63306e-08	1	rs4729964	89	ORC5	3905	intergenic	1.269	7	14	15	1	0	0
rs4524711	7	103852927	T	G	0.494	1.1025e-07	0.948897	rs4729964	89	ORC5	4431	intergenic	1.203	7	14	15	1	0	0
rs55695800	7	103853650	C	T	0.4881	4.37706e-07	0.863006	rs4729964	89	ORC5	5154	intergenic	0.697	7	14	15	1	0	0
rs147631442	7	103854705	G	A	0.498	3.81673e-07	0.828201	rs4729964	89	ORC5	6209	intergenic	0.993	7	14	15	1	0	0
rs145679170	7	103856094	C	T	0.4602	2.14102e-07	0.831645	rs4729964	89	ORC5	7598	intergenic	4.66	7	14	15	1	1	0
rs4140860	7	103857302	T	C	0.4692	9.63081e-08	0.865237	rs4729964	89	ORC5	8806	intergenic	1.221	7	14	15	1	1	0
rs6967757	7	103858569	A	G	0.4841	9.90038e-08	0.871051	rs4729964	89	ORC5	10073	intergenic	6.817	7	14	15	0	0	0
rs2385140	7	103862259	G	A	0.4851	9.21486e-08	0.873787	rs4729964	89	ORC5	13763	intergenic	0.812	6	9	15	0	0	0
rs765408	7	103869244	C	A	0.4672	5.18233e-08	0.858918	rs4729964	89	ORC5	20748	intergenic	1.802	NA	5	15	0	1	0
rs4332068	7	103870061	C	A	0.4672	5.65571e-08	0.858962	rs4729964	89	ORC5	21565	intergenic	4.125	7	5	15	0	1	0
rs4385404	7	103870063	A	G	0.4662	6.79146e-08	0.855875	rs4729964	89	ORC5	21567	intergenic	1.529	7	5	15	0	1	0
rs4265123	7	103870074	T	A	0.4851	1.20561e-07	0.867375	rs4729964	89	ORC5	21578	intergenic	5.629	7	5	15	0	0	0
rs193888	7	103870103	G	A	0.4751	7.17817e-08	0.840722	rs4729964	89	ORC5	21607	intergenic	2.09	6	5	15	0	1	0
rs4265124	7	103870154	T	G	0.4702	2.64294e-08	0.855475	rs4729964	89	ORC5	21658	intergenic	2.929	NA	5	15	0	1	0
rs4461830	7	103870219	A	G	0.4831	6.44041e-08	0.868247	rs4729964	89	ORC5	21723	intergenic	3.535	6	5	15	0	0	0
rs62507484	7	148756738	A	G	0.3877	8.63487e-06	0.687292	rs12531145	90	COX6B1P1	5472	intergenic	5.757	7	5	15	1	1	0
rs2140957	7	148758885	G	A	0.3936	1.5712e-06	0.662111	rs12531145	90	COX6B1P1	7619	intergenic	1.228	NA	5	15	1	1	0
rs10952792	7	148760501	T	C	0.3867	7.49453e-06	0.685727	rs12704068	90	ZNF786	6233	intergenic	1.311	5	5	15	1	1	0
rs66800495	7	148763702	C	T	0.3797	6.84927e-06	0.660032	rs12704068	90	ZNF786	3032	intergenic	4.008	5	1	5	1	1	0
rs62507485	7	148764182	T	C	0.3817	2.90538e-06	0.653937	rs12704068	90	ZNF786	2552	intergenic	3.571	6	4	5	1	1	0
rs1534197	7	148771970	C	T	0.3817	9.41171e-06	0.665072	rs12704068	90	ZNF786	0	intronic	2.843	7	4	5	1	1	1
rs1534198	7	148772323	C	T	0.3907	6.96382e-06	0.690912	rs12531145	90	ZNF786	0	intronic	0.375	7	4	5	1	1	1
rs7811446	7	148773226	T	G	0.3936	3.56043e-06	0.678368	rs12531145	90	ZNF786	0	intronic	5.353	6	4	5	1	1	1
rs11767810	7	148774433	A	T	0.3907	2.13818e-06	0.68975	rs12531145	90	ZNF786	0	intronic	0.357	7	4	5	1	1	1
rs3927307	7	148774869	T	C	0.3807	1.97806e-06	0.658834	rs12704068	90	ZNF786	0	intronic	0.287	7	4	5	1	1	1
rs56246959	7	148775001	C	T	0.3787	4.83508e-06	0.672398	rs12704068	90	ZNF786	0	intronic	0.525	7	4	5	1	1	1
rs34939910	7	148778355	A	C	0.3837	2.89387e-06	0.662766	rs12531145	90	ZNF786	0	intronic	1.051	7	4	5	1	1	1
rs2373437	7	148779032	C	T	0.3837	2.63967e-06	0.662766	rs12531145	90	ZNF786	0	intronic	14.96	5	5	5	1	1	1
rs1405124	7	148779618	A	G	0.3926	1.34557e-06	0.696505	rs12531145	90	ZNF786	0	intronic	1.411	6	5	5	1	1	1
rs2373438	7	148780287	A	C	0.3926	1.49201e-06	0.696505	rs12531145	90	ZNF786	0	intronic	1.447	7	4	5	1	1	1
rs10278970	7	148780658	G	A	0.3797	4.22597e-06	0.672947	rs12531145	90	ZNF786	0	intronic	0.041	7	4	5	1	1	1
rs10278971	7	148780659	T	A	0.3797	4.36348e-06	0.672947	rs12531145	90	ZNF786	0	intronic	2.165	7	4	5	1	1	1
rs62507489	7	148781070	C	G	0.4016	3.18208e-06	0.726067	rs12531145	90	ZNF786	0	UTR5	13.36	7	4	5	1	1	1
rs74607840	7	148781247	A	G	0.4016	3.21792e-06	0.726067	rs12531145	90	ZNF786	0	intronic	6.155	6	4	5	1	1	1
rs1358062	7	148783743	C	T	0.3907	7.16259e-07	0.688605	rs12531145	90	ZNF786	0	intronic	2.254	5	4	5	1	1	1
rs6959224	7	148784495	G	A	0.3837	1.77181e-06	0.662766	rs12531145	90	ZNF786	0	intronic	8.067	6	4	5	1	1	1
rs12666123	7	148786228	C	T	0.3807	4.37889e-06	0.675533	rs12531145	90	ZNF786	0	intronic	9.34	4	5	5	1	1	1
rs1534196	7	148790591	A	G	0.3897	2.83635e-06	0.709175	rs12531145	90	ZNF786	2716	intergenic	0.268	4	5	15	1	1	1
rs4346927	7	148792515	C	T	0.3807	4.52945e-06	0.675533	rs12531145	90	ZNF786	4640	intergenic	0.454	7	5	15	1	1	1
rs60598962	7	148793586	G	A	0.3807	4.46802e-06	0.675533	rs12531145	90	ZNF786	5711	intergenic	0.193	5	5	15	1	1	1
rs1105261	7	148794442	G	T	0.3797	3.8082e-06	0.678605	rs12531145	90	ZNF425	5433	intergenic	1.609	NA	5	15	1	1	1
rs62507509	7	148795522	T	C	0.3787	1.76622e-06	0.674794	rs12531145	90	ZNF425	4353	intergenic	2.012	7	5	5	1	1	1
rs11773784	7	148795685	T	C	0.3797	1.75681e-06	0.678605	rs12531145	90	ZNF425	4190	intergenic	0.964	6	5	5	1	1	1
rs11773822	7	148795879	T	C	0.3797	1.72201e-06	0.678605	rs12531145	90	ZNF425	3996	intergenic	1.369	7	5	5	1	1	1
rs11764417	7	148795985	G	A	0.3797	1.79963e-06	0.678605	rs12531145	90	ZNF425	3890	intergenic	2.303	6	5	5	1	1	1
rs62507510	7	148796048	A	G	0.3797	1.18496e-06	0.678605	rs12531145	90	ZNF425	3827	intergenic	0.06	7	5	5	1	1	1
rs12666337	7	148796253	T	C	0.3817	1.79725e-06	0.676928	rs12531145	90	ZNF425	3622	intergenic	2.323	5	5	5	1	1	1
rs10245343	7	148796333	C	T	0.3002	1.02394e-07	0.965798	rs12704068	90	ZNF425	3542	intergenic	4.754	5	5	5	1	1	1
rs12670633	7	148796707	A	G	0.3797	1.7655e-06	0.678605	rs12531145	90	ZNF425	3168	intergenic	1.556	7	5	5	1	1	1
rs10952793	7	148797255	G	C	0.3797	1.75988e-06	0.678605	rs12531145	90	ZNF425	2620	intergenic	0.087	6	5	5	1	1	1
rs11524138	7	148799125	A	G	0.3897	1.11611e-06	0.716252	rs12531145	90	ZNF425	750	downstream	2.118	5	5	5	1	1	1
rs62507512	7	148799338	T	C	0.3807	2.47328e-06	0.682428	rs12531145	90	ZNF425	537	downstream	0.042	7	4	5	1	1	1
rs11525060	7	148801091	A	G	0.3807	2.544e-06	0.682428	rs12531145	90	ZNF425	0	exonic	0.504	5	4	4	1	1	1
rs1137432	7	148801658	T	C	0.3817	1.51379e-06	0.692009	rs12531145	90	ZNF425	0	exonic	0.899	NA	4	4	1	1	1
rs7811017	7	148803017	A	G	0.3817	2.03479e-06	0.692009	rs12531145	90	ZNF425	0	intronic	0.71	7	5	5	1	1	1
rs6945720	7	148803529	C	G	0.3817	2.20957e-06	0.692009	rs12531145	90	ZNF425	0	intronic	2.974	6	5	5	1	1	1
rs10545126	7	148804446	T	C	0.3807	1.47322e-06	0.688178	rs12531145	90	ZNF425	0	intronic	0.817	6	5	15	1	1	1
rs12671341	7	148805282	C	T	0.3817	2.14856e-06	0.692009	rs12531145	90	ZNF425	0	intronic	2.346	4	5	15	1	1	1
rs35599790	7	148806012	T	C	0.3817	2.74346e-06	0.692009	rs12531145	90	ZNF425	0	intronic	6.72	6	4	15	1	1	1
rs7778766	7	148806729	G	A	0.3817	1.50717e-06	0.692009	rs12531145	90	ZNF425	0	intronic	1.442	7	4	15	1	1	1
rs7796705	7	148807120	T	C	0.3817	1.63016e-06	0.692009	rs12531145	90	ZNF425	0	intronic	2.208	5	4	15	1	1	1
rs7809836	7	148807437	G	C	0.3817	1.59322e-06	0.692009	rs12531145	90	ZNF425	0	intronic	1.532	5	4	15	1	1	1
rs111312971	7	148808369	C	T	0.3817	1.61249e-06	0.692009	rs12531145	90	ZNF425	0	intronic	0.035	7	4	15	1	1	1
rs13239832	7	148809054	G	A	0.3817	1.5726e-06	0.692009	rs12531145	90	ZNF425	0	intronic	0.211	6	4	15	1	1	1
rs56345568	7	148810032	C	T	0.3817	1.67175e-06	0.692009	rs12531145	90	ZNF425	0	intronic	8.317	6	5	15	1	1	0
rs1969468	7	148810282	A	G	0.3827	1.33019e-06	0.681987	rs12531145	90	ZNF425	0	intronic	2.872	NA	5	15	1	1	0
rs1969467	7	148810304	T	A	0.3817	1.32486e-06	0.692009	rs12531145	90	ZNF425	0	intronic	2.252	7	5	15	1	1	0
rs1969466	7	148810865	G	A	0.3817	1.14595e-06	0.692009	rs12531145	90	ZNF425	0	intronic	0.358	NA	5	15	1	1	0
rs11760293	7	148811725	G	A	0.3867	3.03463e-07	0.706739	rs12531145	90	ZNF425	0	intronic	1.672	7	5	15	1	1	0
rs12666477	7	148812322	G	A	0.3807	1.36095e-06	0.688178	rs12531145	90	ZNF425	0	intronic	2.027	7	5	15	1	1	0
rs10952796	7	148813138	C	G	0.3807	1.32417e-06	0.688178	rs12531145	90	ZNF425	0	intronic	0.687	5	1	15	1	1	0
rs10435245	7	148816081	G	C	0.3807	9.28505e-07	0.688178	rs12531145	90	ZNF425	0	intronic	3.706	6	5	15	1	1	0
rs10952797	7	148816722	T	A	0.3897	6.80973e-07	0.722309	rs12531145	90	ZNF425	0	intronic	3.332	7	5	15	1	1	0
rs7794500	7	148819519	C	T	0.3837	7.65628e-07	0.699705	rs12531145	90	ZNF425	0	intronic	1.001	1f	5	15	1	1	0
rs4727017	7	148822062	G	A	0.3887	2.0927e-07	0.714543	rs12531145	90	ZNF425	0	intronic	8.077	6	1	2	1	1	1
rs4727018	7	148822247	C	G	0.3837	4.99658e-07	0.699705	rs12531145	90	ZNF425	0	intronic	1.723	2b	1	2	1	1	1
rs4727019	7	148822266	G	A	0.3837	5.05384e-07	0.699705	rs12531145	90	ZNF425	0	intronic	4.068	2b	1	2	1	1	1
rs11768971	7	148825826	G	C	0.3887	1.72359e-07	0.714543	rs12531145	90	ZNF398	0	intronic	4.495	2b	4	5	1	1	1
rs28767030	7	148825918	G	T	0.3887	1.52262e-07	0.714543	rs12531145	90	ZNF398	0	UTR5	3.675	6	4	5	1	1	1
rs6464940	7	148826309	T	G	0.3887	1.50051e-07	0.714543	rs12531145	90	ZNF398	0	intronic	6.685	5	4	5	1	1	1
rs6464941	7	148826352	G	A	0.3042	4.04574e-08	0.995065	rs12704068	90	ZNF398	0	intronic	4.531	5	4	5	1	1	1
rs6464942	7	148826368	C	T	0.3887	1.4103e-07	0.714543	rs12531145	90	ZNF398	0	intronic	2.352	5	4	5	1	1	1
rs9791919	7	148827117	T	C	0.3887	1.7369e-07	0.714543	rs12531145	90	ZNF398	0	intronic	1.588	7	4	5	1	1	1
rs12704062	7	148827865	A	G	0.3887	1.7369e-07	0.714543	rs12531145	90	ZNF398	0	intronic	10.22	3a	4	8	1	1	1
rs12704063	7	148827909	C	T	0.3887	1.7369e-07	0.714543	rs12531145	90	ZNF398	0	intronic	14.89	4	4	8	1	1	1
rs7790138	7	148828637	A	G	0.3887	1.81128e-07	0.714543	rs12531145	90	ZNF398	0	intronic	4.874	5	4	5	1	1	1
rs6944781	7	148829566	G	A	0.3887	1.44577e-07	0.714543	rs12531145	90	ZNF398	0	intronic	0.049	7	4	5	1	1	1
rs10238826	7	148830888	G	A	0.3926	3.86399e-07	0.734122	rs12531145	90	ZNF398	0	intronic	5.939	5	4	5	1	1	0
rs7788925	7	148831621	G	A	0.3926	4.58957e-07	0.734122	rs12531145	90	ZNF398	0	intronic	0.765	6	4	5	1	1	0
rs2158633	7	148832652	T	C	0.3926	5.0808e-07	0.734122	rs12531145	90	ZNF398	0	intronic	3.44	7	4	5	1	1	0
rs2107846	7	148832774	A	G	0.3926	4.78569e-07	0.734122	rs12531145	90	ZNF398	0	intronic	1.898	6	4	5	1	1	0
rs7799527	7	148833836	G	A	0.3926	4.9975e-07	0.734122	rs12531145	90	ZNF398	0	intronic	5.46	6	4	5	1	1	0
rs4461815	7	148834670	T	C	0.3926	5.1722e-07	0.734122	rs12531145	90	ZNF398	0	intronic	0.869	7	4	5	1	1	0
rs62505074	7	148834780	T	C	0.3926	4.41326e-07	0.734122	rs12531145	90	ZNF398	0	intronic	1.11	7	4	5	1	1	0
rs13236087	7	148835506	C	T	0.3926	5.1722e-07	0.734122	rs12531145	90	ZNF398	0	intronic	9.519	6	5	5	1	1	0
rs4727020	7	148837317	T	C	0.3072	1.39627e-07	0.980519	rs12704068	90	ZNF398	0	intronic	2.937	7	5	5	1	1	0
rs13230655	7	148838548	T	C	0.3757	2.09912e-06	0.712586	rs12531145	90	ZNF398	0	intronic	0.029	6	5	5	1	1	0
rs1468369	7	148839840	C	G	0.3926	4.01439e-07	0.734122	rs12531145	90	ZNF398	0	intronic	0.397	6	5	5	1	1	0
rs10952799	7	148840772	T	C	0.3926	4.57854e-07	0.734122	rs12531145	90	ZNF398	0	intronic	3.418	5	5	5	1	1	1
rs10952800	7	148840794	T	C	0.3926	4.70804e-07	0.734122	rs12531145	90	ZNF398	0	intronic	9.443	5	5	5	1	1	1
rs7777214	7	148841793	G	A	0.3926	3.49605e-07	0.734122	rs12531145	90	ZNF398	0	intronic	1.593	4	1	5	1	1	1
rs34201592	7	148842403	G	C	0.3926	3.16979e-07	0.734122	rs12531145	90	ZNF398	0	intronic	2.631	4	1	5	1	1	1
rs13236754	7	148845773	A	G	0.3887	1.63442e-07	0.714543	rs12531145	90	ZNF398	0	intronic	5.015	4	1	2	1	1	1
rs75129390	7	148846775	A	T	0.4076	1.97025e-07	0.693304	rs12531145	90	ZNF398	0	intronic	2.406	6	1	5	1	1	1
rs12540094	7	148847178	A	G	0.3926	2.97323e-07	0.734122	rs12531145	90	ZNF398	0	intronic	7.55	1f	1	5	1	1	1
rs34578816	7	148847606	A	G	0.3926	4.24744e-07	0.734122	rs12531145	90	ZNF398	0	intronic	2.335	7	4	5	1	1	1
rs917122	7	148848257	C	T	0.3946	4.14001e-07	0.726744	rs12531145	90	ZNF398	0	intronic	0.061	5	2	5	1	1	1
rs917123	7	148848358	A	G	0.3926	4.14837e-07	0.734122	rs12531145	90	ZNF398	0	exonic	4.372	5	2	5	1	1	1
rs13224560	7	148849502	A	G	0.3887	1.54977e-07	0.714543	rs12531145	90	ZNF398	0	intronic	2.43	7	4	5	1	1	1
rs62505077	7	148849656	A	T	0.3887	1.44636e-07	0.714543	rs12531145	90	ZNF398	0	intronic	5.202	6	4	5	1	1	1
rs34348280	7	148849680	T	C	0.3887	1.54977e-07	0.714543	rs12531145	90	ZNF398	0	UTR5	2.545	7	4	5	1	1	1
rs10277119	7	148849942	C	T	0.3887	1.10974e-07	0.714543	rs12531145	90	ZNF398	0	intronic	3.812	7	4	5	1	1	1
rs12667123	7	148850621	A	G	0.3887	1.60868e-07	0.714543	rs12531145	90	ZNF398	0	intronic	5.008	5	4	5	1	1	0
rs917124	7	148851213	A	G	0.3022	2.35027e-08	0.995065	rs12704068	90	ZNF398	0	exonic	10.9	2b	4	4	1	1	0
rs12672745	7	148852434	A	C	0.4145	5.06471e-07	0.806055	rs12531145	90	ZNF398	0	intronic	0.565	6	4	4	1	1	0
rs12666339	7	148852444	G	A	0.3887	1.1334e-07	0.714543	rs12531145	90	ZNF398	0	intronic	0.179	7	4	4	1	1	0
rs61096966	7	148853424	T	C	0.3887	1.66948e-07	0.714543	rs12531145	90	ZNF398	0	intronic	1.566	7	4	4	1	1	0
rs11771339	7	148854132	T	A	0.3887	3.89912e-07	0.714543	rs12531145	90	ZNF398	0	intronic	5.164	4	4	4	1	1	0
rs13241620	7	148854915	C	T	0.3887	1.29926e-07	0.714543	rs12531145	90	ZNF398	0	intronic	2.599	5	4	5	1	1	0
rs11772564	7	148855891	G	A	0.3887	1.36003e-07	0.714543	rs12531145	90	ZNF398	0	intronic	1.609	7	4	5	1	1	0
rs12704068	7	148856153	C	T	0.3032	2.05565e-08	1	rs12704068	90	ZNF398	0	intronic	4.556	6	4	5	1	1	0
rs9718383	7	148857624	T	A	0.3887	1.0798e-07	0.714543	rs12531145	90	ZNF398	0	intronic	6.348	4	4	5	1	1	0
rs13225884	7	148857795	C	T	0.3887	1.26916e-07	0.714543	rs12531145	90	ZNF398	0	intronic	4.499	1f	4	5	1	1	0
rs11764892	7	148858916	A	G	0.3042	5.77175e-08	0.946283	rs12704068	90	ZNF398	0	intronic	0.007	5	4	5	1	1	0
rs3953483	7	148859342	T	C	0.3837	6.08888e-07	0.699705	rs12531145	90	ZNF398	0	intronic	0.363	NA	4	5	1	1	0
rs12154368	7	148862041	T	C	0.3887	1.53661e-07	0.714543	rs12531145	90	ZNF398	0	intronic	2.44	7	4	4	1	1	0
rs12154382	7	148862284	T	C	0.3887	1.53768e-07	0.714543	rs12531145	90	ZNF398	0	intronic	2.772	7	4	4	1	1	0
rs4725800	7	148862516	G	C	0.3837	5.80505e-07	0.699705	rs12531145	90	ZNF398	0	intronic	11.46	NA	4	4	1	1	0
rs4727025	7	148862863	G	A	0.3887	1.55806e-07	0.714543	rs12531145	90	ZNF398	0	intronic	11.51	3a	4	4	1	1	0
rs7791496	7	148863674	G	C	0.3887	1.51372e-07	0.714543	rs12531145	90	ZNF398	0	intronic	7.646	5	4	4	1	1	0
rs12532104	7	148864233	C	A	0.3887	1.66732e-07	0.714543	rs12531145	90	ZNF398	0	intronic	1.327	5	4	4	1	1	0
rs10952801	7	148864757	C	T	0.3887	1.64709e-07	0.714543	rs12531145	90	ZNF398	0	intronic	3.501	7	4	4	1	1	0
rs13241855	7	148864852	A	G	0.3887	1.5977e-07	0.714543	rs12531145	90	ZNF398	0	intronic	1.768	7	4	4	1	1	0
rs13232581	7	148864924	C	T	0.3887	1.64709e-07	0.714543	rs12531145	90	ZNF398	0	intronic	5.14	6	4	4	1	1	0
rs12540644	7	148865707	G	C	0.3887	1.64709e-07	0.714543	rs12531145	90	ZNF398	0	intronic	2.769	7	4	4	1	1	0
rs6955564	7	148866173	C	T	0.3887	1.64709e-07	0.714543	rs12531145	90	ZNF398	0	intronic	1.292	1f	4	4	1	1	0
rs6952015	7	148868080	T	C	0.3887	9.88761e-08	0.714543	rs12531145	90	ZNF398	0	intronic	1.472	6	4	5	1	1	0
rs4727027	7	148869277	A	G	0.4016	5.11909e-07	0.715176	rs12531145	90	ZNF398	0	intronic	9.029	1b	2	4	1	1	0
rs6943937	7	148869915	G	A	0.3827	9.25623e-07	0.695851	rs12531145	90	ZNF398	0	intronic	5.751	5	2	4	1	1	0
rs6944096	7	148870026	G	A	0.4125	1.20943e-06	0.798538	rs12531145	90	ZNF398	0	intronic	11.14	6	2	5	1	1	0
rs6961605	7	148870108	A	G	0.3887	4.56802e-07	0.714543	rs12531145	90	ZNF398	0	intronic	3.749	7	2	5	1	1	0
rs10260821	7	148870411	C	T	0.3837	1.11875e-06	0.699705	rs12531145	90	ZNF398	0	intronic	2.881	7	2	5	1	1	0
rs2373537	7	148871779	G	A	0.3837	1.1114e-06	0.699705	rs12531145	90	ZNF398	0	intronic	0.758	NA	4	4	1	1	0
rs757738	7	148872351	G	T	0.3897	4.33542e-07	0.717349	rs12531145	90	ZNF398	0	intronic	13.14	4	4	4	1	1	0
rs1568944	7	148873497	A	T	0.2982	8.92647e-08	0.975598	rs12704068	90	ZNF398	0	intronic	6.266	7	4	4	1	1	0
rs1568945	7	148874112	G	T	0.3827	1.02514e-06	0.697034	rs12531145	90	ZNF398	0	intronic	0.597	5	4	4	1	1	0
rs4727028	7	148874666	A	G	0.3887	3.59786e-07	0.714543	rs12531145	90	ZNF398	0	intronic	11.82	1f	4	4	1	1	0
rs4498457	7	148875379	A	G	0.3897	1.90834e-07	0.717349	rs12531145	90	ZNF398	0	intronic	2.585	6	4	4	1	1	0
rs3735311	7	148877737	C	T	0.3837	1.7715e-06	0.699705	rs12531145	90	ZNF398	0	UTR3	11.32	4	4	4	1	1	0
rs3801980	7	148878620	A	T	0.2982	1.61401e-07	0.975598	rs12704068	90	ZNF398	0	UTR3	1.093	5	2	4	1	1	0
rs1058059	7	148879134	T	A	0.3897	6.43393e-07	0.717349	rs12531145	90	ZNF398	0	UTR3	3.529	5	2	4	1	1	0
rs1044358	7	148879951	A	C	0.3897	4.7835e-07	0.717349	rs12531145	90	ZNF398	0	UTR3	7.611	5	4	5	1	1	0
rs11761909	7	148883647	C	A	0.3897	9.053e-08	0.717349	rs12531145	90	ZNF398	3530	intergenic	0.038	6	5	5	1	1	0
rs13237714	7	148884083	G	A	0.3897	4.43527e-07	0.717349	rs12531145	90	ZNF398	3966	intergenic	8.651	7	5	5	1	1	0
rs12111923	7	148885877	A	G	0.2883	2.08834e-08	0.918422	rs12704068	90	ZNF398	5760	intergenic	3.097	3a	1	5	1	1	0
rs13231262	7	148886058	T	C	0.3738	3.89631e-07	0.737196	rs12531145	90	ZNF398	5941	intergenic	0.749	3a	1	5	1	1	0
rs12530946	7	148887942	G	A	0.4235	1.06527e-06	0.908039	rs12531145	90	ZNF282	4634	downstream	2.148	5	1	5	1	1	0
rs12531590	7	148888461	C	A	0.4165	1.58261e-07	0.91062	rs12531145	90	ZNF282	4115	upstream	1.261	7	1	5	1	1	0
rs12539299	7	148888534	T	C	0.4215	5.2312e-07	0.938467	rs12531145	90	ZNF282	4042	upstream	4.167	7	1	5	1	1	0
rs12539300	7	148888538	T	C	0.4215	5.11973e-07	0.938467	rs12531145	90	ZNF282	4038	upstream	5.897	7	1	5	1	1	0
rs13230406	7	148889699	G	A	0.4105	5.23916e-07	0.950793	rs12531145	90	ZNF282	2877	intergenic	0.14	6	5	5	1	1	0
rs10952803	7	148890091	G	T	0.4105	5.22261e-07	0.950793	rs12531145	90	ZNF282	2485	intergenic	0.58	5	5	5	1	1	0
rs12531145	7	148891637	T	C	0.4185	4.75184e-08	1	rs12531145	90	ZNF282	939	upstream	0.159	7	5	5	1	1	0
rs6956736	7	148893472	C	G	0.2704	2.75135e-07	0.753718	rs12704068	90	ZNF282	0	intronic	5.764	4	1	1	1	1	0
rs12535115	7	148895087	A	G	0.4185	3.54253e-07	0.974875	rs12531145	90	ZNF282	0	intronic	0.834	4	3	5	1	1	0
rs12535154	7	148895304	A	G	0.4175	3.10155e-07	0.970734	rs12531145	90	ZNF282	0	intronic	0.131	5	2	5	1	1	0
rs13229244	7	148898219	T	G	0.4195	2.32641e-07	0.970699	rs12531145	90	ZNF282	0	intronic	6.65	5	4	4	1	1	0
rs7787753	7	148901779	T	A	0.4155	1.0484e-07	0.945818	rs12531145	90	ZNF282	0	intronic	0.691	5	4	4	1	1	0
rs12704070	7	148902789	A	G	0.4195	3.80101e-07	0.962377	rs12531145	90	ZNF282	0	intronic	5.878	5	4	4	1	1	0
rs13221837	7	148903597	A	G	0.4195	3.39382e-07	0.962377	rs12531145	90	ZNF282	0	intronic	0.114	4	4	4	1	1	0
rs12537763	7	148903984	A	G	0.4195	4.24487e-07	0.962377	rs12531145	90	ZNF282	0	intronic	3.248	5	4	4	1	1	0
rs7784122	7	148904624	T	C	0.4185	4.59566e-07	0.958255	rs12531145	90	ZNF282	0	intronic	0.132	5	4	4	1	1	0
rs12704071	7	148904795	A	G	0.4155	1.24125e-06	0.92983	rs12531145	90	ZNF282	0	intronic	1.386	5	4	4	1	1	0
rs12704072	7	148904888	A	G	0.4135	2.42238e-06	0.929643	rs12531145	90	ZNF282	0	intronic	7.351	5	4	4	1	1	0
rs12704073	7	148905067	A	G	0.4145	1.53889e-06	0.933795	rs12531145	90	ZNF282	0	intronic	0.673	6	4	4	1	1	0
rs1123992	7	148907201	G	C	0.4105	7.27559e-07	0.909657	rs12531145	90	ZNF282	0	intronic	1.015	5	4	4	1	1	0
rs10952805	7	148907849	A	G	0.4105	5.53565e-07	0.909657	rs12531145	90	ZNF282	0	intronic	0.469	7	4	4	1	1	0
rs4727031	7	148908305	C	T	0.4105	7.08324e-07	0.909657	rs12531145	90	ZNF282	0	intronic	3.657	7	4	4	1	1	0
rs2888600	7	148908562	T	C	0.4105	6.75448e-07	0.909657	rs12531145	90	ZNF282	0	intronic	7.48	6	4	4	1	1	0
rs12704083	7	148909759	A	G	0.4105	5.94449e-07	0.909657	rs12531145	90	ZNF282	0	intronic	0.385	7	4	4	1	1	0
rs2269972	7	148914047	G	A	0.4026	7.19429e-06	0.878957	rs12531145	90	ZNF282	0	intronic	8.849	5	4	4	1	1	0
rs12704084	7	148915050	G	C	0.4026	1.25614e-05	0.878957	rs12531145	90	ZNF282	0	intronic	7.388	5	4	4	1	1	0
rs4716965	7	155797885	C	G	0.328	7.20353e-07	0.624574	rs4716579	91	SHH	192917	intergenic	0.308	5	9	15	0	0	0
rs11979341	7	155797978	C	G	0.325	5.11213e-16	0.73815	rs13243296	91	SHH	193010	intergenic	1.823	5	9	15	0	0	0
rs4716579	7	155798017	C	T	0.3509	7.67015e-09	1	rs4716579	91	SHH	193049	intergenic	1.966	5	9	15	0	0	0
rs4716966	7	155798027	A	G	0.3539	9.3597e-09	0.987388	rs4716579	91	SHH	193059	intergenic	3.745	5	9	15	0	0	0
rs56034886	7	155798425	C	T	0.2853	1.36734e-19	0.965645	rs13243296	91	SHH	193457	intergenic	0.475	5	9	15	0	0	0
rs28687399	7	155798426	C	G	0.2843	7.16839e-20	0.960838	rs13243296	91	SHH	193458	intergenic	0.032	5	9	15	0	0	0
rs56354640	7	155799049	A	G	0.2853	3.65627e-19	0.965645	rs13243296	91	SHH	194081	intergenic	2.309	4	9	15	0	0	0
rs10479662	7	155803173	A	G	0.2873	3.52852e-21	0.995087	rs13243296	91	SHH	198205	intergenic	2.532	6	9	15	0	0	0
rs35642196	7	155803344	A	G	0.2873	1.88284e-20	0.995083	rs13243296	91	SHH	198376	intergenic	4.218	5	9	15	0	0	0
rs10479664	7	155803508	T	C	0.2883	4.26752e-21	1	rs13243296	91	SHH	198540	intergenic	8.481	6	9	15	0	0	0
rs61363096	7	155804353	C	A	0.2873	1.61579e-20	0.995083	rs13243296	91	SHH	199385	intergenic	1.494	7	9	15	0	0	0
rs7801449	7	155804594	T	C	0.2883	6.32265e-21	1	rs13243296	91	SHH	199626	intergenic	0.283	7	9	15	0	0	0
rs7797174	7	155804763	A	G	0.2893	6.71408e-21	0.995083	rs13243296	91	SHH	199795	intergenic	0.456	6	9	15	0	0	0
rs13242960	7	155805107	T	C	0.2883	4.84328e-21	1	rs13243296	91	SHH	200139	intergenic	0.733	7	5	15	0	0	0
rs12698363	7	155805479	G	A	0.2883	1.0624e-21	1	rs13243296	91	SHH	200511	intergenic	2.251	6	5	15	0	0	0
rs13235008	7	155805675	C	T	0.2883	1.80255e-21	1	rs13243296	91	SHH	200707	intergenic	1.944	7	5	15	0	0	0
rs13240385	7	155805808	A	G	0.2873	3.28345e-21	0.995083	rs13243296	91	SHH	200840	intergenic	0.808	7	5	15	0	0	0
rs13243296	7	155805954	A	T	0.2883	5.34659e-22	1	rs13243296	91	SHH	200986	intergenic	1.181	6	5	15	0	0	0
rs28798120	7	155806684	C	T	0.2883	9.61556e-22	1	rs13243296	91	SHH	201716	intergenic	0.786	7	5	15	0	0	0
rs28772987	7	155806953	A	T	0.2883	8.64162e-22	1	rs13243296	91	SHH	201985	intergenic	3.404	5	5	15	0	0	0
rs28753977	7	155807118	T	C	0.2883	7.65917e-22	1	rs13243296	91	SHH	202150	intergenic	1.38	5	5	15	0	0	0
rs35210222	7	155807141	A	G	0.2873	2.94532e-21	0.995083	rs13243296	91	SHH	202173	intergenic	6.277	5	5	15	0	0	0
rs55971747	7	155807647	G	A	0.2565	2.40969e-09	0.832699	rs1531287	91	SHH	202679	intergenic	3.749	5	5	15	0	0	0
rs56094694	7	155807814	A	C	0.2604	2.89632e-09	0.834354	rs1531287	91	SHH	202846	intergenic	1.413	5	5	15	0	0	0
rs6977091	7	155807988	C	T	0.2584	3.90643e-09	0.873097	rs1531287	91	SHH	203020	intergenic	0.853	7	5	15	0	0	0
rs6962499	7	155808233	C	G	0.2883	1.73847e-21	0.970513	rs13243296	91	SHH	203265	intergenic	1.817	7	5	15	0	0	0
rs62482563	7	155808298	G	C	0.2604	9.92771e-09	0.873543	rs1531287	91	SHH	203330	intergenic	0.036	7	5	15	0	0	0
rs1531287	7	155809231	C	A	0.2475	7.16604e-10	1	rs1531287	91	SHH	204263	intergenic	4.177	NA	5	15	0	0	0
rs57103682	7	155809532	G	A	0.2515	8.00322e-09	0.978975	rs1531287	91	SHH	204564	intergenic	1.477	6	5	15	0	0	0
rs1458804	7	155810088	G	A	0.2495	2.34368e-09	0.989418	rs1531287	91	SHH	205120	intergenic	12.6	5	5	15	0	0	0
rs2980478	8	8088230	T	C	0.4563	1.76625e-05	0.625236	rs2980755	92	FAM86B3P	0	ncRNA_intronic	5.711	5	5	15	0	0	0
rs2955581	8	8088877	G	C	0.4493	2.72838e-05	0.60707	rs2980755	92	FAM86B3P	0	ncRNA_intronic	1.224	7	5	15	0	1	0
rs2945319	8	8088933	T	C	0.4513	3.19253e-05	0.617345	rs2980755	92	FAM86B3P	0	ncRNA_intronic	5.531	7	5	15	0	1	0
rs2945321	8	8089207	G	C	0.4513	4.75036e-05	0.617345	rs2980755	92	FAM86B3P	0	ncRNA_intronic	1.589	7	5	15	0	0	0
rs10101399	8	8089277	G	T	0.4493	3.83716e-05	0.611672	rs2980755	92	FAM86B3P	0	ncRNA_intronic	1.043	7	5	15	0	1	0
rs2980436	8	8092025	G	A	0.4414	9.9056e-05	0.604436	rs2980755	92	FAM86B3P	0	ncRNA_exonic	12.06	1f	4	15	0	1	1
rs2980439	8	8094870	G	A	0.4543	7.90429e-06	0.630194	rs2980755	92	FAM86B3P:ALG1L13P	00:00:00	ncRNA_intronic	2.075	5	1	15	0	1	1
rs2945232	8	8098038	T	C	0.4543	1.06364e-05	0.633016	rs2980755	92	FAM86B3P:ALG1L13P	00:00:00	ncRNA_exonic	2.843	NA	4	15	0	1	1
rs1915986	8	8114543	G	A	0.4901	0.000426845	0.612785	rs2980755	92	FAM86B3P	12155	intergenic	2.55	NA	5	15	0	1	1
rs2948288	8	8115304	G	A	0.4901	0.000451396	0.612785	rs2980755	92	FAM86B3P	12916	intergenic	0.098	NA	5	15	0	1	1
rs2945269	8	8115578	C	G	0.4901	0.000523217	0.613855	rs2980755	92	FAM86B3P	13190	intergenic	0.679	7	5	15	0	1	1
rs2001840	8	8119248	C	T	0.4533	0.000202665	0.610795	rs2980755	92	FAM86B3P	16860	intergenic	0.088	6	5	15	0	1	1
rs2948285	8	8130538	A	T	0.4553	7.39406e-05	0.603826	rs2980755	92	FAM86B3P	28150	intergenic	1.445	6	5	15	0	1	1
rs1543238	8	8134809	A	G	0.4543	6.12207e-05	0.601443	rs2980755	92	FAM86B3P	32421	intergenic	10.74	NA	5	15	0	1	1
rs1401390	8	8136410	C	T	0.4543	5.85078e-05	0.601443	rs2980755	92	FAM86B3P	34022	intergenic	2.6	NA	2	15	0	1	1
rs1718682	8	8138944	A	G	0.4523	0.000179223	0.601499	rs2980755	92	SGK223	36313	intergenic	1.664	NA	5	15	0	0	1
rs2980512	8	8140901	T	C	0.4573	0.000122728	0.611809	rs2980755	92	SGK223	34356	intergenic	1.132	NA	2	15	0	1	0
rs35571782	8	8141823	A	C	0.4563	0.000147949	0.620107	rs2980755	92	SGK223	33434	intergenic	0.423	2b	2	15	0	1	0
rs2976855	8	8301794	G	A	0.4602	1.9849e-06	0.721984	rs2980755	92	SGK223	57785	intergenic	0.123	5	1	15	0	1	0
rs2979241	8	8303353	G	C	0.4801	5.28532e-06	0.655517	rs2980755	92	SGK223	59344	intergenic	0.54	5	5	15	0	1	0
rs2921077	8	8304502	G	A	0.4583	4.21771e-06	0.729022	rs2980755	92	SGK223	60493	intergenic	0.974	NA	5	15	0	1	0
rs2921073	8	8307643	C	T	0.4871	0.000242245	0.641999	rs2980755	92	SGK223	63634	intergenic	0.079	NA	5	15	0	1	0
rs2979160	8	8307666	A	G	0.4871	0.000254338	0.641999	rs2980755	92	SGK223	63657	intergenic	1.291	6	5	15	0	1	0
rs2921071	8	8308044	A	C	0.4602	8.52421e-05	0.632395	rs2980755	92	SGK223	64035	intergenic	6.502	NA	5	15	0	1	0
rs2979172	8	8310508	G	C	0.4791	3.56137e-07	0.76066	rs2980755	92	SGK223	66499	intergenic	2.076	4	5	15	0	1	1
rs876954	8	8310923	G	A	0.4801	6.66706e-07	0.7581	rs2980755	92	SGK223	66914	intergenic	3.98	NA	5	15	0	1	1
rs2921064	8	8316637	C	T	0.4463	7.76038e-07	0.778381	rs2980755	92	SGK223	72628	ncRNA_intronic	2.283	NA	5	15	0	1	1
rs2921061	8	8317615	A	T	0.4443	3.61399e-06	0.802773	rs2980755	92	SGK223	73606	ncRNA_intronic	0.682	7	5	15	0	1	1
rs2921060	8	8317817	A	C	0.4453	5.07489e-06	0.799622	rs2980755	92	SGK223	73808	ncRNA_intronic	2.945	NA	5	15	0	1	1
rs2980766	8	8318095	T	C	0.4453	4.34009e-06	0.799034	rs2980755	92	SGK223	74086	ncRNA_intronic	0.478	7	5	15	0	1	1
rs2980767	8	8318123	C	G	0.4076	2.40743e-05	0.698673	rs2980755	92	SGK223	74114	ncRNA_intronic	1.063	6	5	15	0	1	1
rs2921057	8	8318667	C	T	0.4503	4.68533e-06	0.801239	rs2980755	92	SGK223	74658	ncRNA_exonic	6.07	NA	2	15	0	1	1
rs2976876	8	8318850	T	C	0.4125	3.07703e-05	0.704184	rs2980755	92	SGK223	74841	upstream	5.063	3a	2	15	0	1	1
rs2921056	8	8319182	T	C	0.4115	2.92229e-05	0.701963	rs2980755	92	SGK223	75173	upstream	5.854	NA	2	15	0	1	1
rs2921055	8	8319342	C	A	0.4115	2.79903e-05	0.701963	rs2980755	92	SGK223	75333	upstream	0.722	NA	2	15	0	1	1
rs2921053	8	8319963	G	C	0.4453	1.74803e-05	0.687572	rs2980755	92	SGK223	75954	intergenic	1.117	4	5	15	0	1	1
rs2979179	8	8320029	G	A	0.4115	2.69554e-05	0.701963	rs2980755	92	SGK223	76020	intergenic	1.839	1d	5	15	0	1	0
rs2921051	8	8320104	C	A	0.4473	2.56233e-06	0.811242	rs2980755	92	SGK223	76095	intergenic	0.925	NA	5	15	0	1	0
rs2980769	8	8320291	G	A	0.4115	2.70945e-05	0.701963	rs2980755	92	SGK223	76282	intergenic	4.032	5	5	15	0	1	0
rs34376504	8	8321217	C	A	0.4076	3.23851e-06	0.661802	rs2980755	92	SGK223	77208	intergenic	0.692	6	5	15	0	0	0
rs2979181	8	8323088	A	T	0.4781	3.25853e-06	0.794725	rs2980755	92	SGK223	79079	intergenic	2	5	5	15	0	1	0
rs7017207	8	8328581	C	G	0.4722	3.80291e-06	0.769273	rs2980755	92	SGK223	84572	intergenic	1.499	7	1	15	0	0	0
rs2921037	8	8334278	T	C	0.3966	0.0022018	0.66418	rs2980755	92	SGK223	90269	intergenic	3.7	NA	5	15	0	0	0
rs2976893	8	8338219	A	C	0.4354	0.00354161	0.678935	rs2980755	92	SGK223	94210	intergenic	3.051	6	5	15	0	1	0
rs2921028	8	8340477	T	C	0.4513	0.00140404	0.742698	rs2980755	92	SGK223	96468	intergenic	0.156	NA	2	15	0	1	0
rs2976902	8	8341105	T	G	0.4533	0.00141535	0.729752	rs2980755	92	SGK223	97096	intergenic	12.7	4	2	15	0	1	0
rs2976906	8	8342415	A	T	0.4533	0.000620761	0.742519	rs2980755	92	RN7SL178P	97448	intergenic	0.103	5	5	15	0	1	0
rs2979202	8	8344127	T	C	0.4374	0.00168145	0.702284	rs2980755	92	RN7SL178P	95736	intergenic	1.167	4	5	15	0	1	0
rs2976907	8	8345168	C	T	0.4165	0.00371666	0.741565	rs2980755	92	RN7SL178P	94695	intergenic	1.542	3a	5	15	0	1	0
rs2979206	8	8345581	G	C	0.4185	0.00343562	0.746294	rs2980755	92	RN7SL178P	94282	intergenic	0.451	5	5	15	0	1	0
rs2976908	8	8345774	T	G	0.4105	0.00827533	0.60618	rs2980755	92	RN7SL178P	94089	intergenic	4.181	7	5	15	0	1	0
rs2976909	8	8346690	T	C	0.4513	0.00155543	0.736989	rs2980755	92	RN7SL178P	93173	intergenic	0.337	6	5	15	0	1	0
rs2980755	8	8363683	A	G	0.4642	1.97412e-08	1	rs2980755	92	RN7SL178P	76180	intergenic	4.378	4	5	15	0	1	0
rs2921036	8	8363897	C	T	0.495	2.63733e-08	0.829476	rs2980755	92	RN7SL178P	75966	intergenic	3.789	NA	5	15	0	1	0
rs10092965	8	8373485	A	G	0.4384	6.55264e-06	0.744839	rs2980755	92	RN7SL178P	66378	intergenic	7.175	7	5	15	0	1	0
rs10087493	8	8373557	C	T	0.4384	7.8951e-06	0.744839	rs2980755	92	RN7SL178P	66306	intergenic	2.923	6	5	15	0	1	0
rs7010753	8	8373956	A	G	0.4374	1.17418e-05	0.742275	rs2980755	92	RN7SL178P	65907	intergenic	2.187	6	5	15	0	1	0
rs13270194	8	8378102	T	C	0.4821	1.50253e-06	0.849854	rs2980755	92	RN7SL178P	61761	intergenic	0.398	4	5	15	0	1	0
rs7837587	8	8378992	T	C	0.4811	8.34591e-07	0.852702	rs2980755	92	RN7SL178P	60871	intergenic	0.43	7	5	15	0	1	0
rs7826654	8	8379106	C	T	0.4801	5.35623e-07	0.849368	rs2980755	92	RN7SL178P	60757	intergenic	2.916	7	5	15	0	1	0
rs7826660	8	8379107	C	A	0.4801	8.14559e-07	0.849368	rs2980755	92	RN7SL178P	60756	intergenic	5.24	7	5	15	0	1	0
rs7009054	8	8379514	T	C	0.4811	1.56821e-06	0.852702	rs2980755	92	RN7SL178P	60349	intergenic	2.002	7	5	15	0	1	0
rs6601703	8	8380224	A	G	0.4821	1.04937e-06	0.856071	rs2980755	92	RN7SL178P	59639	intergenic	5.021	5	2	15	0	1	1
rs7827182	8	8380471	G	C	0.4821	6.67286e-07	0.856071	rs2980755	92	RN7SL178P	59392	intergenic	1.678	6	5	15	0	1	1
rs7817376	8	8380530	T	C	0.4821	1.11807e-06	0.856071	rs2980755	92	RN7SL178P	59333	intergenic	0.819	6	5	15	0	1	1
rs7823056	8	8382705	A	G	0.4841	1.4057e-06	0.843753	rs2980755	92	RN7SL178P	57158	intergenic	3.736	6	5	15	0	1	1
rs61296026	8	8383140	T	G	0.4732	1.88331e-06	0.816016	rs2980755	92	RN7SL178P	56723	intergenic	3.807	6	5	15	0	0	1
rs6995407	8	8384647	C	G	0.4841	1.61878e-06	0.850388	rs2980755	92	RN7SL178P	55216	intergenic	1.745	5	5	15	0	1	1
rs7826238	8	8387095	G	T	0.4404	5.79349e-06	0.691087	rs2980755	92	RN7SL178P	52768	intergenic	0.234	6	5	15	0	1	1
rs7829975	8	8548117	A	T	0.4702	3.34399e-05	0.618948	rs2980755	92	CLDN23	11330	intergenic	0.38	6	5	15	0	1	0
rs2929308	8	9084121	A	T	0.4573	1.66619e-06	0.61075	rs2980755	92	RP11-115J16.1	22805	intergenic	1.16	5	2	15	0	1	0
rs2929451	8	9085295	T	A	0.4573	1.3762e-06	0.61075	rs2980755	92	RP11-115J16.1	21631	intergenic	1.613	6	5	15	0	1	0
rs10096511	8	10810451	G	A	0.4712	1.6227e-06	0.632045	rs13256554	93	XKR6	0	intronic	3.584	7	5	15	1	1	0
rs11250097	8	10811829	C	T	0.4712	5.79234e-07	0.642697	rs13256554	93	XKR6	0	intronic	0.783	5	5	15	1	1	0
rs35910832	8	10813197	C	T	0.4801	2.19638e-05	0.607033	rs13256554	93	XKR6	0	intronic	2.464	6	5	15	1	1	0
rs10111950	8	10815754	G	C	0.4821	1.86991e-05	0.609758	rs13256554	93	XKR6	0	intronic	14.04	5	5	15	1	1	0
rs4314618	8	10816772	G	A	0.4771	5.86835e-05	0.617186	rs13256554	93	XKR6	0	intronic	3.992	5	5	15	1	1	0
rs10088408	8	10817197	T	C	0.4791	3.95441e-05	0.612076	rs13256554	93	XKR6	0	intronic	1.116	5	5	15	1	1	0
rs11250098	8	10818607	G	A	0.4851	2.02265e-05	0.617406	rs13256554	93	XKR6	0	intronic	4.565	5	5	15	1	1	0
rs11250099	8	10818657	G	A	0.4771	7.397e-05	0.612579	rs13256554	93	XKR6	0	intronic	3.434	1f	5	15	1	1	0
rs4841465	8	10819854	T	C	0.4831	7.02562e-05	0.622385	rs13256554	93	XKR6	0	intronic	2.275	5	5	15	1	1	0
rs4841466	8	10828909	C	T	0.4702	6.56357e-06	0.664154	rs13256554	93	XKR6	0	intronic	2.26	7	5	15	1	1	1
rs10096421	8	10831868	G	T	0.4732	2.50952e-05	0.656723	rs13256554	93	XKR6	0	intronic	0.088	2b	5	14	1	1	1
rs4451266	8	10835480	T	C	0.4871	0.000273989	0.650618	rs13256554	93	XKR6	0	intronic	1.023	7	5	14	1	1	1
rs4451267	8	10835917	T	C	0.4861	0.000130562	0.653778	rs13256554	93	XKR6	0	intronic	5.889	6	5	14	1	1	1
rs6601544	8	10836024	C	T	0.4861	0.000122001	0.653778	rs13256554	93	XKR6	0	intronic	7.428	6	5	14	1	1	1
rs7010719	8	10836069	T	C	0.4861	0.000116021	0.653778	rs13256554	93	XKR6	0	intronic	1.915	7	5	14	1	1	1
rs7011106	8	10836359	T	C	0.495	2.37065e-05	0.670828	rs13256554	93	XKR6	0	intronic	0.384	5	5	14	1	1	1
rs6996943	8	10836436	C	T	0.4861	8.04813e-05	0.653778	rs13256554	93	XKR6	0	intronic	2.966	5	7	14	1	1	1
rs7011268	8	10836463	G	C	0.4861	9.40498e-05	0.653778	rs13256554	93	XKR6	0	intronic	3.938	5	7	14	1	1	1
rs7010262	8	10836508	A	G	0.496	1.94812e-05	0.673906	rs13256554	93	XKR6	0	intronic	4.494	5	7	14	1	1	1
rs7014861	8	10837019	A	G	0.4871	0.000182325	0.656751	rs13256554	93	XKR6	0	intronic	2.3	7	7	14	1	1	1
rs34738102	8	10837190	G	A	0.495	2.41639e-05	0.670828	rs13256554	93	XKR6	0	intronic	8.094	5	7	14	1	1	1
rs10092831	8	10837414	C	A	0.4861	1.48571e-05	0.681936	rs13256554	93	XKR6	0	intronic	1.612	5	9	14	1	1	1
rs10092835	8	10837420	G	A	0.4851	0.00018235	0.656949	rs13256554	93	XKR6	0	intronic	5.108	5	9	14	1	1	1
rs11250101	8	10837568	C	T	0.4801	0.000138701	0.664441	rs13256554	93	XKR6	0	intronic	1.276	7	9	14	1	1	1
rs11250102	8	10837569	C	G	0.4801	0.000142544	0.664441	rs13256554	93	XKR6	0	intronic	0.182	7	9	14	1	1	1
rs10089518	8	10839803	T	C	0.4891	6.26655e-05	0.658973	rs13256554	93	XKR6	0	intronic	1.947	7	9	14	1	1	1
rs11783418	8	10841858	A	G	0.495	6.29226e-06	0.669644	rs13256554	93	XKR6	0	intronic	3.723	7	14	14	1	1	0
rs9969436	8	10842659	G	T	0.4781	9.02353e-06	0.663584	rs13256554	93	XKR6	0	intronic	0.558	7	14	14	1	1	0
rs4333549	8	10979561	G	C	0.4632	0.000417976	0.607307	rs13256554	93	XKR6	0	intronic	0.327	6	5	15	1	1	0
rs2409710	8	10979821	G	A	0.4622	0.000315025	0.609418	rs13256554	93	XKR6	0	intronic	0.52	6	5	15	1	1	0
rs3021494	8	10983534	G	A	0.4563	0.000203479	0.60455	rs13256554	93	XKR6	0	ncRNA_exonic	0.551	5	5	15	1	1	0
rs2409718	8	11012977	T	C	0.4801	4.44062e-05	0.616941	rs13256554	93	XKR6	0	intronic	0.68	7	5	15	1	1	0
rs10106207	8	11015338	T	C	0.4781	5.393e-05	0.610089	rs13256554	93	XKR6	0	intronic	5.978	6	5	15	1	1	0
rs7011756	8	11019578	G	C	0.4821	1.34815e-05	0.615328	rs13256554	93	XKR6	0	intronic	12.47	5	1	15	1	1	0
rs3021500	8	11023997	C	G	0.4751	2.404e-06	0.6405	rs13256554	93	XKR6	0	intronic	0.096	7	5	15	1	1	0
rs4841503	8	11024326	C	A	0.4742	3.6807e-06	0.642629	rs13256554	93	XKR6	0	intronic	2.053	6	5	15	1	1	0
rs4840551	8	11029039	G	T	0.4602	0.000242778	0.621037	rs13256554	93	XKR6	0	intronic	0.176	5	4	15	1	1	0
rs2409745	8	11076635	G	T	0.4781	2.76658e-05	0.626968	rs13256554	93	XKR6	17759	intergenic	1.543	6	13	14	0	1	0
rs4512344	8	11078781	C	A	0.4821	4.00699e-05	0.628713	rs13256554	93	XKR6	19905	intergenic	1.136	6	13	14	0	1	0
rs2409749	8	11078949	A	G	0.4861	5.54034e-05	0.618461	rs13256554	93	XKR6	20073	intergenic	2.448	6	13	14	0	1	0
rs6601570	8	11079367	A	G	0.4841	5.18614e-05	0.617497	rs13256554	93	XKR6	20491	intergenic	7.258	7	12	14	0	1	0
rs10481445	8	11109269	C	T	0.4712	8.26654e-06	0.702254	rs13256554	93	LINC00529	0	ncRNA_intronic	5.097	6	2	14	0	1	0
rs10481454	8	11109303	G	C	0.4612	3.47373e-05	0.683142	rs13256554	93	LINC00529	0	ncRNA_intronic	0.469	6	2	14	0	1	0
rs2572417	8	11111462	T	A	0.4284	0.000103774	0.603711	rs13256554	93	LINC00529	0	ncRNA_intronic	1.428	6	5	14	0	1	0
rs2572397	8	11176403	G	A	0.4523	2.12353e-05	0.697792	rs13256554	93	MTMR9	0	ncRNA_exonic	2.582	6	4	5	1	1	0
rs2251473	8	11177126	C	A	0.4483	3.68261e-05	0.678193	rs13256554	93	MTMR9	0	ncRNA_exonic	0.057	7	4	4	1	1	0
rs2572398	8	11178093	A	C	0.4523	3.3328e-05	0.697792	rs13256554	93	MTMR9	0	ncRNA_exonic	2.319	7	4	4	1	1	0
rs3808502	8	11179458	G	T	0.4304	0.00017092	0.621788	rs13256554	93	MTMR9	0	ncRNA_intronic	2.907	NA	4	4	1	1	0
rs13255193	8	11309192	C	T	0.4433	0.000176435	0.696277	rs13256554	93	FAM167A	0	intronic	10.02	3a	5	15	1	1	0
rs11775149	8	11335242	A	G	0.4592	2.07758e-05	0.64523	rs13256554	93	FAM167A	3017	intergenic	0.437	7	5	15	1	1	0
rs11775150	8	11335248	A	G	0.4592	2.30222e-05	0.64523	rs13256554	93	FAM167A	3023	intergenic	1.474	7	5	15	1	1	0
rs756038	8	11336781	A	G	0.4185	2.09785e-05	0.702043	rs13256554	93	FAM167A	4556	intergenic	0.231	3a	5	15	1	1	0
rs1531576	8	11338146	G	A	0.4175	1.33426e-05	0.705994	rs13256554	93	FAM167A	5921	intergenic	2.425	4	2	15	1	1	0
rs2199690	8	11339616	G	T	0.4573	0.000124847	0.645975	rs13256554	93	FAM167A	7391	intergenic	4.371	4	5	15	1	1	0
rs17799486	8	11340494	G	A	0.4583	9.50416e-05	0.648672	rs13256554	93	FAM167A	8269	intergenic	0.51	7	5	15	1	1	0
rs978802	8	11343278	T	A	0.4592	0.000119079	0.652567	rs13256554	93	BLK	8231	intergenic	11.59	5	5	15	1	1	0
rs978803	8	11343475	G	A	0.4583	0.000122185	0.64373	rs13256554	93	BLK	8034	intergenic	2.616	6	5	15	1	1	0
rs978804	8	11343673	T	C	0.4592	0.000115038	0.652567	rs13256554	93	BLK	7836	intergenic	0.375	6	5	15	1	1	0
rs7829381	8	11344573	G	A	0.4592	8.24419e-05	0.652567	rs13256554	93	BLK	6936	intergenic	4.394	3a	5	15	1	1	0
rs1600250	8	11345425	C	A	0.4592	9.005e-05	0.652567	rs13256554	93	BLK	6084	intergenic	5.075	7	5	15	1	1	0
rs1600252	8	11345644	G	A	0.4592	6.63525e-05	0.652567	rs13256554	93	BLK	5865	intergenic	2.304	7	5	15	1	1	0
rs11250140	8	11346592	C	A	0.4592	5.85858e-05	0.652567	rs13256554	93	BLK	4917	intergenic	0.688	6	5	15	1	1	0
rs2736342	8	11347289	G	T	0.4433	7.70063e-05	0.653686	rs13256554	93	BLK	4220	intergenic	5.076	1f	5	9	1	1	0
rs4840567	8	11347625	C	T	0.4592	6.97696e-05	0.652567	rs13256554	93	BLK	3884	intergenic	10.82	1f	5	9	1	1	0
rs7822109	8	11349147	C	T	0.4592	4.76039e-05	0.652567	rs13256554	93	BLK	2362	intergenic	1.633	2b	2	15	1	1	0
rs1382567	8	11350899	C	T	0.4573	5.638e-05	0.652125	rs13256554	93	BLK	610	upstream	6.357	4	2	15	1	1	1
rs13272061	8	11352261	T	G	0.4592	5.84678e-05	0.652567	rs13256554	93	BLK	0	intronic	3.657	2b	1	15	1	1	1
rs1478890	8	11355602	G	C	0.4632	3.83729e-05	0.671065	rs13256554	93	BLK	0	intronic	0.254	1f	2	15	1	1	1
rs55860742	8	11358156	C	T	0.4692	2.92499e-05	0.779255	rs13256554	93	BLK	0	intronic	3.056	7	5	15	1	1	1
rs13275864	8	11361261	G	C	0.4563	1.75586e-05	0.754126	rs13256554	93	BLK	0	intronic	0.43	6	3	15	1	1	0
rs6980884	8	11362275	A	C	0.4672	4.22685e-06	0.757862	rs13256554	93	BLK	0	intronic	0.265	5	5	15	1	1	0
rs12155745	8	11362277	T	G	0.4672	4.13788e-06	0.757862	rs13256554	93	BLK	0	intronic	1.093	5	5	15	1	1	0
rs2618451	8	11376266	T	C	0.3827	3.43265e-06	0.62799	rs13256554	93	BLK	0	intronic	0.028	NA	5	14	1	1	0
rs2729940	8	11382367	G	A	0.4165	1.87527e-07	0.751935	rs13256554	93	BLK	0	intronic	0.042	NA	1	14	1	1	1
rs2618443	8	11384556	C	T	0.4404	1.94949e-08	0.724612	rs13256554	93	BLK	0	intronic	2.083	NA	5	14	1	1	1
rs2248909	8	11392093	C	A	0.4652	1.65874e-06	0.751589	rs13256554	93	BLK	0	intronic	3.651	NA	2	14	1	1	0
rs2248699	8	11393764	G	A	0.4801	2.21654e-07	0.732894	rs13256554	93	BLK	0	intronic	1.294	NA	5	14	1	1	0
rs1478898	8	11395079	A	G	0.4831	8.47067e-08	0.737073	rs13256554	93	BLK	0	intronic	0.367	NA	2	15	1	1	0
rs2409784	8	11396856	A	C	0.4612	2.23135e-07	0.752392	rs13256554	93	BLK	0	intronic	1.911	1d	2	15	1	1	0
rs2248325	8	11396874	G	A	0.4811	5.73216e-08	0.743582	rs13256554	93	BLK	0	intronic	0.553	4	2	15	1	1	0
rs2248316	8	11397073	C	A	0.4811	6.62284e-08	0.743582	rs13256554	93	BLK	0	intronic	6.644	NA	2	15	1	1	0
rs2248315	8	11397086	A	T	0.4811	6.49425e-08	0.743582	rs13256554	93	BLK	0	intronic	6.509	5	2	15	1	1	0
rs2061830	8	11397457	C	G	0.4732	1.56358e-07	0.726283	rs13256554	93	BLK	0	intronic	0.433	5	2	15	1	1	0
rs2618434	8	11398865	G	A	0.4791	9.07774e-08	0.750137	rs13256554	93	BLK	0	intronic	0.855	6	5	15	1	1	0
rs2467520	8	11398953	C	T	0.4851	1.29057e-08	0.726072	rs13256554	93	BLK	0	intronic	3.613	NA	5	15	1	1	0
rs2245357	8	11399484	T	A	0.4791	5.18423e-08	0.750137	rs13256554	93	BLK	0	intronic	0.514	7	5	15	1	1	0
rs12386974	8	11400628	C	G	0.4712	1.24557e-07	0.733004	rs13256554	93	BLK	0	intronic	1.923	5	5	15	1	1	0
rs2245250	8	11400680	A	G	0.4791	3.95345e-08	0.750137	rs13256554	93	BLK	0	intronic	2.637	NA	5	15	1	1	0
rs2245232	8	11400944	T	G	0.4791	5.60048e-08	0.750137	rs13256554	93	BLK	0	intronic	8.189	NA	5	15	1	1	0
rs11780851	8	11401116	A	G	0.4801	3.22609e-08	0.747795	rs13256554	93	BLK	0	intronic	9.069	5	5	15	1	1	0
rs6601599	8	11402347	G	A	0.4712	1.19189e-07	0.733973	rs13256554	93	BLK	0	intronic	0.031	6	5	15	1	1	0
rs11250146	8	11411005	C	G	0.4553	4.51442e-05	0.628536	rs13256554	93	BLK	0	ncRNA_exonic	0.662	2b	5	14	1	1	0
rs6983727	8	11415812	C	T	0.4911	8.96695e-06	0.821076	rs13256554	93	BLK	0	intronic	3.952	1f	2	14	1	1	0
rs4841559	8	11416885	C	T	0.4781	1.38366e-05	0.804379	rs13256554	93	BLK	0	ncRNA_intronic	1.527	4	2	14	1	1	0
rs36048422	8	11417144	T	C	0.4771	1.13965e-05	0.807714	rs13256554	93	BLK	0	ncRNA_intronic	6.135	2b	2	14	1	1	0
rs34190028	8	11417150	G	T	0.4771	1.1674e-05	0.807714	rs13256554	93	BLK	0	ncRNA_intronic	3.414	2b	2	14	1	1	0
rs11783065	8	11417257	A	G	0.4781	1.37712e-05	0.804379	rs13256554	93	BLK	0	ncRNA_intronic	1.129	4	4	14	1	1	0
rs10098664	8	11417493	T	C	0.4513	1.17278e-05	0.698136	rs13256554	93	BLK	0	ncRNA_exonic	4.147	7	4	14	1	1	0
rs1042701	8	11422045	G	A	0.4901	7.11061e-06	0.830551	rs13256554	93	BLK	0	UTR3	10.74	2c	1	11	1	1	1
rs7843987	8	11422130	T	C	0.4901	7.83933e-06	0.830551	rs13256554	93	BLK	16	downstream	10.52	4	1	11	1	1	1
rs7822958	8	11422442	C	A	0.4901	4.69519e-06	0.830551	rs13256554	93	BLK	328	downstream	8.058	4	1	11	1	1	1
rs7823100	8	11422491	C	A	0.4901	9.56501e-06	0.830551	rs13256554	93	BLK	377	downstream	2.275	3a	1	11	1	0	1
rs7823101	8	11422492	C	G	0.4901	9.56501e-06	0.830551	rs13256554	93	BLK	378	downstream	0.574	3a	1	11	1	0	1
rs12549144	8	11422861	C	G	0.4473	2.95215e-06	0.703993	rs13256554	93	BLK	747	downstream	1.233	1b	2	13	1	1	1
rs12549150	8	11422936	C	T	0.4473	1.72989e-06	0.692433	rs13256554	93	BLK	822	downstream	6.434	3a	2	13	1	1	1
rs12541800	8	11423072	A	G	0.4483	1.99104e-06	0.688852	rs13256554	93	BLK	958	downstream	7.57	4	5	13	1	1	1
rs11985709	8	11423083	A	C	0.492	3.03819e-06	0.817909	rs13256554	93	BLK	969	downstream	4.608	4	5	13	1	1	1
rs13280813	8	11425105	G	T	0.492	1.38008e-06	0.817909	rs13256554	93	BLK	2991	intergenic	0.373	5	2	14	1	1	1
rs4841564	8	11425809	T	G	0.4861	1.18691e-06	0.83584	rs13256554	93	BLK	3695	intergenic	3.475	6	5	14	1	1	1
rs1382563	8	11426790	G	C	0.4891	1.4336e-06	0.819898	rs13256554	93	BLK	4676	intergenic	1.063	1f	5	14	1	1	1
rs9650661	8	11427133	G	T	0.4901	6.74226e-07	0.823615	rs13256554	93	BLK	5019	intergenic	0.308	3a	5	14	1	1	1
rs7831039	8	11427637	A	T	0.4901	6.94464e-07	0.824255	rs13256554	93	BLK	5523	intergenic	4.827	1f	5	14	1	1	1
rs11991139	8	11428395	C	T	0.4911	1.66444e-06	0.827988	rs13256554	93	LINC00208	5426	intergenic	0.711	5	5	14	1	1	1
rs13256554	8	11432946	A	C	0.4483	1.93294e-09	1	rs13256554	93	LINC00208	875	upstream	2.867	7	5	14	0	1	0
rs2409797	8	11433780	C	T	0.4384	7.30565e-09	0.96301	rs13256554	93	LINC00208	41	upstream	0.025	5	5	14	0	1	0
rs2898290	8	11433909	C	T	0.4473	3.01944e-09	0.996211	rs13256554	93	LINC00208	0	ncRNA_exonic	3.539	5	5	14	0	1	0
rs7464263	8	11434176	T	A	0.4473	2.6678e-09	0.996211	rs13256554	93	LINC00208	0	ncRNA_exonic	2.916	5	5	14	0	1	0
rs35558344	8	11434232	T	C	0.4473	3.2582e-09	0.996211	rs13256554	93	LINC00208	0	ncRNA_exonic	0.306	5	5	14	0	1	0
rs2127127	8	11434792	G	C	0.4513	5.46527e-09	0.981054	rs13256554	93	LINC00208	0	ncRNA_exonic	1.963	5	5	14	0	1	0
rs35181953	8	11435049	A	G	0.4473	3.56727e-09	0.988596	rs13256554	93	LINC00208	0	ncRNA_intronic	0.072	5	5	14	0	1	0
rs10108511	8	11435516	C	T	0.4384	6.69727e-09	0.962887	rs13256554	93	LINC00208	0	ncRNA_intronic	1.67	5	5	14	0	1	0
rs2409798	8	11435564	T	C	0.4473	4.79152e-09	0.9962	rs13256554	93	LINC00208	0	ncRNA_intronic	2.009	5	5	14	0	1	0
rs2409799	8	11435927	C	G	0.4473	3.09172e-09	0.9962	rs13256554	93	LINC00208	0	ncRNA_exonic	3.254	5	5	14	0	1	0
rs4841567	8	11440019	A	G	0.4423	1.57888e-07	0.925381	rs13256554	93	LINC00208	1167	intergenic	2.025	7	5	14	0	1	0
rs10097870	8	11444516	G	A	0.4354	4.07579e-08	0.893448	rs13256554	93	LINC00208	5664	intergenic	0.019	5	5	14	0	1	0
rs13270267	8	11444837	C	T	0.4354	4.61618e-08	0.901044	rs13256554	93	LINC00208	5985	intergenic	0.37	5	5	14	0	1	0
rs11780420	8	11446421	A	G	0.4036	8.04989e-08	0.772887	rs13256554	93	LINC00208	7569	intergenic	2.107	5	5	14	0	1	0
rs11250150	8	11446637	A	G	0.4016	1.27912e-07	0.780606	rs13256554	93	LINC00208	7785	intergenic	0.282	5	5	14	0	1	0
rs13255662	8	11446652	G	A	0.3946	2.11168e-07	0.755078	rs13256554	93	LINC00208	7800	intergenic	1.483	5	5	14	0	0	0
rs11250151	8	11446680	C	T	0.4016	3.23391e-08	0.780606	rs13256554	93	LINC00208	7828	intergenic	3.541	5	5	14	0	1	0
rs11774572	8	11446800	T	C	0.4016	3.78019e-08	0.773826	rs13256554	93	LINC00208	7948	intergenic	2.108	5	5	14	0	1	0
rs11778830	8	11446868	C	T	0.4016	3.74108e-08	0.780606	rs13256554	93	LINC00208	8016	intergenic	7.794	2b	2	14	0	1	0
rs17153498	8	11446955	A	G	0.4016	3.5923e-08	0.780606	rs13256554	93	LINC00208	8103	intergenic	1.776	4	2	14	0	1	0
rs55896564	8	11447093	A	G	0.4433	9.53573e-09	0.928882	rs13256554	93	LINC00208	8241	intergenic	0.836	1b	1	14	0	1	0
rs56051089	8	11447119	T	C	0.4016	3.78233e-08	0.780606	rs13256554	93	LINC00208	8267	intergenic	3.088	4	1	14	0	1	0
rs7823651	8	11447679	C	G	0.4036	4.13098e-08	0.778918	rs13256554	93	LINC00208	8827	intergenic	1.295	4	2	14	0	1	0
rs2244894	8	11448659	C	G	0.3847	1.25991e-06	0.702511	rs13256554	93	LINC00208	9807	intergenic	4.266	5	5	14	0	1	0
rs1478894	8	11448754	C	T	0.3469	2.59203e-06	0.608988	rs13256554	93	LINC00208	9902	intergenic	0.388	5	5	14	0	1	0
rs11995206	8	11450133	G	A	0.3966	7.15478e-08	0.752388	rs13256554	93	LINC00208	11281	intergenic	0.998	5	5	14	0	1	1
rs34163377	8	11450213	C	G	0.337	1.45558e-05	0.607291	rs13256554	93	LINC00208	11361	intergenic	0.382	5	5	14	0	1	1
rs2244648	8	11450422	A	G	0.4453	3.6415e-08	0.913866	rs13256554	93	LINC00208	11570	intergenic	1.775	NA	5	14	0	1	1
rs35005793	8	11450472	G	A	0.337	7.30278e-06	0.607291	rs13256554	93	LINC00208	11620	intergenic	0.523	5	5	14	0	1	1
rs10903340	8	11450587	T	G	0.3976	4.35215e-08	0.754827	rs13256554	93	LINC00208	11735	intergenic	0.463	5	5	14	0	1	1
rs12677146	8	11450737	C	G	0.338	1.35994e-05	0.603759	rs13256554	93	LINC00208	11885	intergenic	1.533	1f	5	14	0	1	1
rs35373084	8	11457248	C	T	0.494	7.23407e-06	0.707057	rs13256554	93	LINC00208	18396	intergenic	0.726	NA	5	14	0	1	1
rs13273172	8	11461111	A	G	0.4652	4.68343e-07	0.638564	rs13256554	93	LINC00208	22259	intergenic	0.311	6	5	14	0	1	0
rs13278965	8	11466745	A	T	0.4592	4.06413e-08	0.6447	rs13256554	93	LINC00208	27893	intergenic	2.164	6	5	14	0	1	0
rs13280442	8	11467557	C	G	0.4612	2.52094e-07	0.636416	rs13256554	93	LINC00208	28705	intergenic	8.517	6	5	14	0	1	0
rs34421088	8	11589042	A	G	0.497	2.90082e-06	0.612433	rs13256554	93	GATA4	0	intronic	6.452	7	5	13	1	1	0
rs79168801	8	11663170	C	G	0.4732	0.00866182	0.615788	rs4841600	93	FDFT1	0	intronic	1.151	4	1	7	1	0	1
rs4841600	8	11688148	C	T	0.4712	2.33889e-08	1	rs4841600	93	FDFT1	0	intronic	2.572	5	4	4	1	1	1
rs2409836	8	11689228	G	T	0.4712	6.92409e-08	0.992243	rs4841600	93	FDFT1	0	intronic	6.867	6	4	4	1	1	1
rs10903343	8	11695872	C	T	0.4791	7.08032e-08	0.93214	rs4841600	93	FDFT1	0	intronic	3.259	3a	4	4	1	1	0
rs13262141	8	28355105	G	A	0.3946	0.000124735	0.781429	rs164671	94	FZD3	0	intronic	10.44	5	1	15	1	1	0
rs11775139	8	28355707	A	G	0.3946	0.000102176	0.781429	rs164671	94	FZD3	0	intronic	1.084	6	1	15	1	1	0
rs6558067	8	28356171	T	C	0.4016	1.60725e-05	0.804051	rs164671	94	FZD3	0	intronic	0.034	7	1	15	1	1	0
rs3757884	8	28358090	T	A	0.4105	1.38898e-05	0.804754	rs164671	94	FZD3	0	intronic	10.16	5	4	15	1	1	0
rs6997072	8	28359611	A	G	0.4066	1.40432e-05	0.8252	rs164671	94	FZD3	0	intronic	4.64	5	4	15	1	1	0
rs960914	8	28360977	T	C	0.4016	1.29255e-05	0.804051	rs164671	94	FZD3	0	intronic	4.353	NA	4	15	1	1	0
rs7842884	8	28362459	T	C	0.4006	1.25724e-05	0.799934	rs164671	94	FZD3	0	intronic	3.019	6	2	15	1	1	0
rs7833751	8	28362792	G	T	0.3946	7.36584e-05	0.781429	rs164671	94	FZD3	0	intronic	5.329	5	2	15	1	1	0
rs13250962	8	28363160	A	G	0.3946	7.42758e-05	0.781429	rs164671	94	FZD3	0	intronic	5.685	5	2	15	1	1	0
rs7001034	8	28363378	G	A	0.3897	0.000140141	0.762077	rs164671	94	FZD3	0	intronic	3.303	5	2	15	1	1	0
rs7844545	8	28365541	G	T	0.4066	1.35156e-05	0.8252	rs164671	94	FZD3	0	intronic	2.499	5	4	15	1	1	0
rs2043182	8	28367187	T	C	0.4066	1.14802e-05	0.8252	rs164671	94	FZD3	0	intronic	0.012	7	4	15	1	1	0
rs13259045	8	28368254	C	T	0.3946	7.67694e-05	0.781429	rs164671	94	FZD3	0	intronic	7.614	6	4	15	1	1	0
rs7004107	8	28368996	T	A	0.4066	1.79708e-05	0.8252	rs164671	94	FZD3	0	intronic	2.963	6	4	15	1	1	0
rs6984625	8	28369043	A	C	0.4066	1.35972e-05	0.8252	rs164671	94	FZD3	0	intronic	1.642	5	5	15	1	1	0
rs6984655	8	28369097	T	C	0.4066	1.5668e-05	0.8252	rs164671	94	FZD3	0	intronic	2.425	5	5	15	1	1	0
rs6983686	8	28369192	A	G	0.4066	1.18336e-05	0.8252	rs164671	94	FZD3	0	intronic	1.409	7	5	15	1	1	0
rs6985129	8	28369392	T	C	0.3996	1.24144e-05	0.795854	rs164671	94	FZD3	0	intronic	0.435	7	5	15	1	1	0
rs35407314	8	28371021	T	C	0.4066	1.88602e-05	0.8252	rs164671	94	FZD3	0	intronic	2.902	6	1	15	1	1	0
rs11781193	8	28372154	A	G	0.4066	1.56295e-05	0.8252	rs164671	94	FZD3	0	intronic	3.48	4	1	15	1	1	0
rs73230969	8	28372541	A	G	0.2694	9.56537e-10	0.659935	rs164671	94	FZD3	0	intronic	0.21	4	1	15	1	1	0
rs2323018	8	28373165	G	C	0.4066	1.57399e-05	0.8252	rs164671	94	FZD3	0	intronic	5.816	3a	1	7	1	1	0
rs2874941	8	28373348	T	G	0.4066	1.31272e-05	0.8252	rs164671	94	FZD3	0	intronic	1.551	3a	1	15	1	1	0
rs34932761	8	28373816	C	T	0.4066	1.31101e-05	0.8252	rs164671	94	FZD3	0	intronic	11.55	7	1	15	1	1	0
rs7844541	8	28375212	T	G	0.4066	1.70454e-05	0.8252	rs164671	94	FZD3	0	intronic	0.305	7	5	15	1	1	0
rs7832791	8	28375312	C	T	0.4066	1.63221e-05	0.8252	rs164671	94	FZD3	0	intronic	9.257	7	5	15	1	1	0
rs10101085	8	28375571	T	C	0.4016	1.29754e-05	0.804051	rs164671	94	FZD3	0	intronic	1.994	5	2	15	1	1	0
rs2435986	8	28376874	C	T	0.4016	9.44058e-06	0.796471	rs164671	94	FZD3	0	intronic	5.353	NA	4	15	1	1	0
rs10448078	8	28376887	C	T	0.4066	8.15972e-06	0.817471	rs164671	94	FZD3	0	intronic	7.185	5	4	15	1	1	0
rs352211	8	28377278	G	C	0.4026	1.01382e-05	0.800595	rs164671	94	FZD3	0	intronic	1.508	7	4	15	1	1	0
rs10448079	8	28377363	G	T	0.4076	1.15466e-05	0.821787	rs164671	94	FZD3	0	intronic	2.499	7	4	15	1	1	0
rs13282744	8	28380576	T	C	0.4066	1.34423e-05	0.8252	rs164671	94	FZD3	0	intronic	0.268	7	4	15	1	1	0
rs352210	8	28382420	T	G	0.4016	1.16736e-05	0.804051	rs164671	94	FZD3	0	intronic	2.233	NA	4	15	1	1	0
rs6987561	8	28382484	T	G	0.4066	1.65214e-05	0.8252	rs164671	94	FZD3	0	intronic	0.591	7	4	15	1	1	0
rs62502459	8	28383427	G	C	0.3996	2.57366e-05	0.802522	rs164671	94	FZD3	0	intronic	0.989	5	4	15	1	0	0
rs62504260	8	28383430	G	A	0.3996	2.57366e-05	0.802522	rs164671	94	FZD3	0	intronic	4.581	5	4	15	1	0	0
rs62504261	8	28383431	T	G	0.3996	2.57366e-05	0.802522	rs164671	94	FZD3	0	intronic	4.68	5	4	15	1	0	0
rs6998321	8	28383744	T	C	0.4344	3.55603e-05	0.726849	rs164671	94	FZD3	0	intronic	1.507	6	4	15	1	1	0
rs2241802	8	28384712	G	A	0.4056	1.30409e-05	0.827878	rs164671	94	FZD3	0	exonic	17.14	7	4	15	1	1	0
rs7017787	8	28386001	T	G	0.4056	9.50069e-06	0.820114	rs164671	94	FZD3	0	intronic	2.263	7	4	15	1	1	0
rs352208	8	28386942	C	T	0.4016	9.37085e-06	0.804051	rs164671	94	FZD3	0	intronic	1.971	NA	4	15	1	1	0
rs4732861	8	28389006	C	T	0.4066	1.32127e-05	0.8252	rs164671	94	FZD3	0	intronic	1.326	6	4	15	1	1	0
rs13258237	8	28389617	C	T	0.4066	1.23442e-05	0.8252	rs164671	94	FZD3	0	intronic	1.935	6	4	15	1	1	0
rs2323019	8	28390970	A	G	0.4066	1.44398e-05	0.8252	rs164671	94	FZD3	0	intronic	3.149	6	4	15	1	1	0
rs2323020	8	28391163	T	G	0.4066	1.48993e-05	0.8252	rs164671	94	FZD3	0	intronic	1.138	7	4	15	1	1	0
rs352205	8	28392861	C	T	0.4066	1.7064e-05	0.8252	rs164671	94	FZD3	0	intronic	3.159	NA	4	15	1	1	0
rs352204	8	28393321	C	T	0.4066	1.7064e-05	0.8252	rs164671	94	FZD3	0	intronic	0.496	NA	4	15	1	1	0
rs7813391	8	28393636	T	C	0.4066	1.2921e-05	0.8252	rs164671	94	FZD3	0	intronic	3.9	7	4	15	1	1	0
rs352203	8	28394701	T	C	0.4066	1.45769e-05	0.8252	rs164671	94	FZD3	0	intronic	0.688	6	4	15	1	1	0
rs10110026	8	28395405	G	C	0.4066	1.57526e-05	0.8252	rs164671	94	FZD3	0	intronic	0.03	6	4	15	1	1	0
rs12542100	8	28396537	A	G	0.4066	1.10219e-05	0.8252	rs164671	94	FZD3	0	intronic	0.087	7	4	15	1	1	0
rs7845211	8	28397854	T	C	0.4066	1.15551e-05	0.8252	rs164671	94	FZD3	0	intronic	4.294	7	4	15	1	1	0
rs13249316	8	28397995	T	C	0.4066	9.59672e-06	0.8252	rs164671	94	FZD3	0	intronic	2.635	6	4	15	1	1	0
rs187353	8	28398362	C	T	0.4016	1.20925e-05	0.804051	rs164671	94	FZD3	0	intronic	1.202	7	4	15	1	1	0
rs164667	8	28399631	C	T	0.4066	1.416e-05	0.8252	rs164671	94	FZD3	0	intronic	0.008	5	4	15	1	1	0
rs13280925	8	28401290	G	A	0.4036	1.72198e-05	0.812396	rs164671	94	FZD3	0	intronic	1.805	6	4	15	1	1	0
rs11783087	8	28404027	A	G	0.4066	1.36352e-05	0.8252	rs164671	94	FZD3	0	intronic	0.551	6	4	15	1	1	0
rs4732862	8	28404400	T	C	0.4076	1.3341e-05	0.821787	rs164671	94	FZD3	0	intronic	3.642	6	4	15	1	1	0
rs7829223	8	28405481	T	A	0.4066	1.317e-05	0.8252	rs164671	94	FZD3	0	intronic	0.29	7	4	15	1	1	0
rs12677252	8	28407741	T	A	0.4066	1.31041e-05	0.8252	rs164671	94	FZD3	0	intronic	11.03	6	4	15	1	1	0
rs13263419	8	28408443	C	A	0.4066	1.15315e-05	0.8252	rs164671	94	FZD3	0	intronic	0.207	7	4	15	1	1	0
rs352227	8	28408696	C	T	0.4006	1.14282e-05	0.799934	rs164671	94	FZD3	0	intronic	2.894	6	4	15	1	1	0
rs352226	8	28410039	A	G	0.4006	1.18266e-05	0.799934	rs164671	94	FZD3	0	intronic	0.134	7	4	15	1	1	0
rs10092491	8	28411072	C	T	0.4066	1.31041e-05	0.8252	rs164671	94	FZD3	0	intronic	2.541	6	4	15	1	1	0
rs2164758	8	28411253	G	C	0.4066	1.13958e-05	0.8252	rs164671	94	FZD3	0	intronic	1.073	7	4	15	1	1	0
rs2323021	8	28411915	A	T	0.4066	1.11506e-05	0.8252	rs164671	94	FZD3	0	intronic	6.034	5	4	15	1	1	0
rs2323022	8	28411960	A	G	0.4066	1.11506e-05	0.8252	rs164671	94	FZD3	0	intronic	9.272	7	4	15	1	1	0
rs13267664	8	28412323	T	A	0.4066	1.11506e-05	0.8252	rs164671	94	FZD3	0	intronic	2.249	6	4	15	1	1	0
rs13275556	8	28412422	C	T	0.4066	1.11506e-05	0.8252	rs164671	94	FZD3	0	intronic	0.354	5	4	15	1	1	0
rs352436	8	28412584	A	C	0.4006	1.5632e-05	0.799934	rs164671	94	FZD3	0	intronic	1.503	5	4	15	1	1	0
rs893306	8	28413948	G	T	0.4066	1.26553e-05	0.8252	rs164671	94	FZD3	0	intronic	1.676	5	4	15	1	1	0
rs880481	8	28414677	T	C	0.4066	1.11506e-05	0.8252	rs164671	94	FZD3	0	intronic	3.302	NA	4	15	1	1	0
rs17517918	8	28414852	A	T	0.4364	1.10639e-05	0.730361	rs164671	94	FZD3	0	intronic	4.028	6	4	15	1	1	0
rs11782016	8	28415311	G	C	0.4066	1.28879e-05	0.8252	rs164671	94	FZD3	0	intronic	1.692	7	4	15	1	1	0
rs13260884	8	28415829	C	T	0.4066	1.12021e-05	0.8252	rs164671	94	FZD3	0	intronic	7.898	6	4	15	1	1	0
rs13261475	8	28416024	C	T	0.4066	1.06522e-05	0.8252	rs164671	94	FZD3	0	intronic	1.043	7	4	15	1	1	0
rs10091573	8	28416238	C	T	0.4066	1.21999e-05	0.8252	rs164671	94	FZD3	0	intronic	0.004	7	2	15	1	1	0
rs6980605	8	28416551	A	G	0.4066	1.06522e-05	0.8252	rs164671	94	FZD3	0	intronic	1.41	6	2	15	1	1	0
rs13274617	8	28418665	T	C	0.4066	1.06522e-05	0.8252	rs164671	94	FZD3	0	intronic	0.607	7	4	15	1	1	0
rs12550610	8	28418723	A	G	0.4066	1.07122e-05	0.8252	rs164671	94	FZD3	0	intronic	0.118	6	4	15	1	1	0
rs13250476	8	28419677	G	A	0.4066	1.06522e-05	0.8252	rs164671	94	FZD3	0	intronic	7.598	4	4	15	1	1	0
rs13265312	8	28421076	A	G	0.4066	1.02973e-05	0.8252	rs164671	94	FZD3	0	UTR3	0.382	6	4	15	1	1	0
rs352222	8	28421781	C	A	0.4006	1.11978e-05	0.799934	rs164671	94	FZD3	0	UTR3	2.027	6	4	15	1	1	0
rs7011928	8	28421985	A	G	0.4066	1.05266e-05	0.8252	rs164671	94	FZD3	0	UTR3	0.218	6	4	15	1	1	0
rs4732863	8	28422488	A	G	0.4066	1.11608e-05	0.8252	rs164671	94	FZD3	0	UTR3	7.596	6	4	15	1	1	0
rs12680938	8	28423287	T	C	0.4066	9.67249e-06	0.8252	rs164671	94	FZD3	0	UTR3	2.848	6	4	15	1	1	0
rs12549362	8	28424008	T	C	0.4066	9.67249e-06	0.8252	rs164671	94	FZD3	0	UTR3	2.144	7	4	15	1	1	0
rs9969520	8	28424904	C	T	0.4066	1.13867e-05	0.8252	rs164671	94	FZD3	0	UTR3	0.917	6	4	15	1	1	0
rs352221	8	28425131	G	A	0.4026	1.10548e-05	0.800595	rs164671	94	FZD3	0	UTR3	1.332	6	4	15	1	1	0
rs13274295	8	28425421	T	A	0.4125	2.36134e-05	0.805745	rs164671	94	FZD3	0	UTR3	0.14	6	4	15	1	1	0
rs10099441	8	28425494	C	T	0.4066	1.18709e-05	0.8252	rs164671	94	FZD3	0	UTR3	9.566	7	4	15	1	1	0
rs352220	8	28425509	C	A	0.4016	1.14417e-05	0.804051	rs164671	94	FZD3	0	UTR3	3.194	7	4	15	1	1	0
rs352217	8	28426263	A	G	0.4016	1.15852e-05	0.804051	rs164671	94	FZD3	0	UTR3	0.818	6	4	15	1	1	0
rs4415271	8	28426419	G	A	0.4066	1.31804e-05	0.8252	rs164671	94	FZD3	0	UTR3	1.632	6	4	15	1	1	0
rs55771603	8	28427057	C	T	0.2714	5.69651e-10	0.664687	rs164671	94	FZD3	0	UTR3	2.001	7	4	15	1	1	0
rs4732642	8	28427435	A	G	0.4066	1.09087e-05	0.8252	rs164671	94	FZD3	0	UTR3	0.219	6	4	15	1	1	0
rs164669	8	28427998	C	T	0.4016	1.12685e-05	0.804051	rs164671	94	FZD3	0	UTR3	0.512	NA	4	15	1	1	0
rs13279049	8	28428104	C	T	0.4056	1.02137e-05	0.820114	rs164671	94	FZD3	0	UTR3	3.167	7	4	15	1	1	0
rs13280011	8	28429709	A	G	0.4066	1.38635e-05	0.8252	rs164671	94	FZD3	0	UTR3	0.934	6	4	15	1	1	0
rs8042	8	28431200	A	T	0.4066	1.0745e-05	0.8252	rs164671	94	FZD3	0	UTR3	6.093	6	4	15	1	1	0
rs10089889	8	28432876	C	T	0.4066	1.42749e-05	0.8252	rs164671	94	FZD3	1100	intergenic	0.468	6	5	15	1	1	0
rs164670	8	28434226	A	G	0.4026	2.89454e-05	0.800595	rs164671	94	FZD3	2450	intergenic	4.931	4	5	15	1	1	0
rs352214	8	28434641	G	C	0.4026	2.77838e-05	0.800595	rs164671	94	FZD3	2865	intergenic	13.16	5	5	15	1	1	0
rs11779401	8	28435668	A	G	0.4076	2.73005e-05	0.821787	rs164671	94	FZD3	3892	intergenic	1.248	7	5	15	1	1	0
rs13271137	8	28436187	G	T	0.4056	1.61626e-05	0.820894	rs164671	94	FZD3	4411	intergenic	0.42	6	5	15	1	1	0
rs164671	8	28437614	G	A	0.3618	4.43011e-10	1	rs164671	94	FZD3	5838	intergenic	1.516	6	5	15	1	1	0
rs12681261	8	28439437	C	T	0.2644	6.92359e-09	0.631457	rs164671	94	FZD3	7661	intergenic	8.677	5	5	15	1	1	0
rs352199	8	28441331	A	G	0.335	2.60121e-09	0.883874	rs164671	94	FZD3	9555	intergenic	1.712	6	5	15	1	1	0
rs62504292	8	28441432	G	C	0.2674	7.49893e-09	0.646785	rs164671	94	FZD3	9656	intergenic	1.401	6	5	15	1	1	0
rs164658	8	28441566	G	A	0.2724	3.36022e-09	0.630487	rs164671	94	FZD3	9790	intergenic	3.461	4	5	15	1	1	0
rs62504293	8	28441883	A	G	0.2694	5.80063e-09	0.651456	rs164671	94	FZD3	10107	intergenic	3.062	5	5	15	0	1	0
rs352412	8	28441952	T	G	0.2773	7.85109e-09	0.655567	rs164671	94	FZD3	10176	intergenic	6.514	7	5	15	0	1	0
rs17440025	8	28442098	A	G	0.2694	1.03001e-08	0.651456	rs164671	94	FZD3	10322	intergenic	11.89	7	5	15	0	1	0
rs164659	8	28442392	G	A	0.2763	1.13669e-08	0.653103	rs164671	94	FZD3	10616	intergenic	0.009	6	5	15	0	1	0
rs13270633	8	28443228	T	C	0.2614	1.1355e-08	0.640691	rs164671	94	FZD3	11452	intergenic	0.073	7	5	15	0	1	0
rs62504294	8	28443508	G	A	0.2604	1.00262e-08	0.638475	rs164671	94	FZD3	11732	intergenic	5.954	7	5	15	0	1	0
rs12679790	8	28444064	G	A	0.2604	1.0398e-08	0.638475	rs164671	94	FZD3	12288	intergenic	0.093	7	5	15	0	1	0
rs17440102	8	28444787	G	A	0.2634	1.47666e-08	0.6312	rs164671	94	FZD3	13011	intergenic	0.359	5	5	15	0	1	0
rs7015707	8	28445254	C	T	0.2624	9.25974e-09	0.635425	rs164671	94	EXTL3	12731	intergenic	0.687	4	5	15	0	1	0
rs352419	8	28445539	A	G	0.2704	3.61629e-09	0.638717	rs164671	94	EXTL3	12446	intergenic	0.553	4	5	15	0	1	0
rs60168573	8	28445961	A	G	0.2624	9.45931e-09	0.635425	rs164671	94	EXTL3	12024	intergenic	0.575	2b	5	15	0	1	0
rs352421	8	28446368	T	G	0.2714	6.81249e-09	0.642021	rs164671	94	EXTL3	11617	intergenic	3.006	6	5	15	0	1	0
rs352422	8	28446391	A	G	0.2714	6.91267e-09	0.642021	rs164671	94	EXTL3	11594	intergenic	4.953	7	5	15	0	1	0
rs191607	8	28446508	G	T	0.2694	5.82431e-09	0.636384	rs164671	94	EXTL3	11477	intergenic	0.113	6	5	15	0	1	0
rs352423	8	28446734	T	C	0.2694	7.98168e-09	0.636384	rs164671	94	EXTL3	11251	intergenic	0.111	4	5	15	0	1	0
rs7018034	8	28447611	A	G	0.2704	8.70882e-09	0.639682	rs164671	94	EXTL3	10374	intergenic	3.403	5	5	15	0	1	0
rs56317693	8	28449761	A	G	0.2624	4.407e-08	0.636411	rs164671	94	EXTL3	8224	intergenic	3.118	5	5	15	1	1	0
rs12676765	8	28450726	C	T	0.2624	6.32848e-07	0.636411	rs164671	94	EXTL3	7259	intergenic	0.022	7	5	15	1	1	0
rs12678890	8	28451002	A	C	0.2634	5.07049e-07	0.6312	rs164671	94	EXTL3	6983	intergenic	9.729	6	5	15	1	1	0
rs12676854	8	28451227	C	T	0.2604	1.54281e-06	0.624614	rs164671	94	EXTL3	6758	intergenic	1.758	7	5	15	1	1	0
rs1396118	8	57811304	C	G	0.3151	3.96258e-08	1	rs1396118	95	RNU6-13P	18338	intergenic	0.044	5	5	15	0	1	0
rs55696436	8	57812185	C	T	0.3121	5.91134e-08	0.986785	rs1396118	95	RNU6-13P	17457	intergenic	3.005	6	5	15	0	1	0
rs13261281	8	57814731	G	A	0.3131	1.03311e-07	0.982286	rs1396118	95	RNU6-13P	14911	intergenic	4.02	7	5	15	0	1	0
rs67497072	8	57814732	G	T	0.3131	4.74928e-08	0.982286	rs1396118	95	RNU6-13P	14910	intergenic	3.363	7	5	15	0	1	0
rs962254	8	57821896	C	A	0.3151	4.14169e-07	0.99114	rs1396118	95	RNU6-13P	7746	intergenic	0.271	6	5	15	0	1	0
rs1876497	8	57823871	C	A	0.4145	0.000473808	0.632718	rs1396118	95	RNU6-13P	5771	intergenic	3.157	7	5	15	0	1	0
rs6997938	8	57825513	C	A	0.4145	0.000673667	0.632718	rs1396118	95	RNU6-13P	4129	intergenic	0.658	7	13	15	0	1	0
rs6983868	8	57825675	T	A	0.4145	0.000617036	0.632718	rs1396118	95	RNU6-13P	3967	intergenic	0.265	6	13	15	0	1	0
rs7828859	8	57825886	C	T	0.3171	7.28868e-07	0.991166	rs1396118	95	RNU6-13P	3756	intergenic	0.752	6	13	15	0	1	0
rs7816057	8	57826145	T	G	0.3171	5.97675e-07	0.991166	rs1396118	95	RNU6-13P	3497	intergenic	2.228	7	13	15	0	1	0
rs13262826	8	57827380	A	G	0.4155	0.000636668	0.630152	rs1396118	95	RNU6-13P	2262	intergenic	9.204	6	14	15	0	1	0
rs4737448	8	57828366	G	T	0.4155	0.000615865	0.630152	rs1396118	95	RNU6-13P	1276	intergenic	1.371	5	14	15	0	1	0
rs12549380	8	57829436	G	A	0.3171	6.61452e-07	0.991166	rs1396118	95	RNU6-13P	206	upstream	1.997	7	5	15	0	1	0
rs7821211	8	57829767	G	A	0.3171	1.10312e-06	0.991166	rs1396118	95	RNU6-13P	17	downstream	0.842	7	5	15	0	1	0
rs7840454	8	57830095	A	G	0.4185	0.000513552	0.622518	rs1396118	95	RNU6-13P	345	downstream	2.487	6	5	15	0	0	1
rs17790828	8	57835235	C	A	0.3141	1.42541e-07	0.977816	rs1396118	95	RNU6-13P	5485	intergenic	2.61	5	5	15	0	1	1
rs6996309	8	116409058	G	A	0.4344	2.23552e-08	0.981793	rs12543458	96	TRPS1	11665	intergenic	1.005	5	5	15	0	0	0
rs2049863	8	116409435	C	T	0.4344	1.94181e-08	0.981793	rs12543458	96	TRPS1	11288	intergenic	8.029	5	5	15	0	0	0
rs12543458	8	116411901	A	G	0.4374	1.07859e-10	1	rs12543458	96	TRPS1	8822	intergenic	9.231	4	5	15	1	1	0
rs231142	8	116412878	T	A	0.4702	1.37061e-08	0.852866	rs12543458	96	TRPS1	7845	intergenic	9.321	7	5	15	1	1	0
rs231145	8	116416322	A	G	0.4692	1.10165e-07	0.828011	rs12543458	96	TRPS1	4401	intergenic	2.116	7	5	15	1	1	0
rs231146	8	116416989	G	C	0.4702	1.95352e-07	0.839012	rs12543458	96	TRPS1	3734	intergenic	0.194	5	5	15	1	0	0
rs231147	8	116417563	C	T	0.4751	9.8916e-08	0.859804	rs12543458	96	TRPS1	3160	intergenic	3.211	5	5	15	1	0	0
rs231148	8	116417991	A	G	0.4692	1.09317e-07	0.828011	rs12543458	96	TRPS1	2732	intergenic	0.962	7	5	15	1	1	0
rs231149	8	116418194	A	G	0.4692	1.14928e-07	0.828011	rs12543458	96	TRPS1	2529	intergenic	0.151	7	5	15	1	1	0
rs231150	8	116420327	T	A	0.4722	4.45809e-08	0.833105	rs12543458	96	TRPS1	396	downstream	4.028	7	5	15	1	1	0
rs6469586	8	116420470	A	G	0.4761	2.61294e-08	0.849807	rs12543458	96	TRPS1	253	downstream	9.646	7	5	15	1	0	0
rs800897	8	116421936	C	A	0.4761	6.05984e-08	0.835215	rs12543458	96	TRPS1	0	UTR3	11.18	NA	4	15	1	1	0
rs800899	8	116425860	G	A	0.4801	6.5432e-09	0.809252	rs12543458	96	TRPS1	0	UTR3	11.98	7	4	5	1	0	0
rs800900	8	116428204	G	A	0.4662	9.80102e-08	0.788518	rs12543458	96	TRPS1	0	intronic	3.878	7	4	5	1	0	0
rs800901	8	116428681	A	T	0.4751	1.9973e-06	0.777582	rs12543458	96	TRPS1	0	intronic	0.816	6	4	5	1	1	0
rs800902	8	116428717	C	T	0.4761	1.0186e-06	0.775136	rs12543458	96	TRPS1	0	intronic	1.785	6	4	5	1	0	0
rs800903	8	116428879	A	T	0.4751	1.45219e-06	0.777582	rs12543458	96	TRPS1	0	intronic	5.013	6	4	5	1	0	0
rs800904	8	116428925	T	C	0.4742	8.92685e-07	0.78006	rs12543458	96	TRPS1	0	intronic	4.651	6	4	5	1	1	0
rs800905	8	116429199	G	A	0.4791	1.07638e-06	0.793707	rs12543458	96	TRPS1	0	intronic	6.535	7	4	5	1	0	0
rs800906	8	116429311	C	G	0.4761	1.21717e-07	0.788387	rs12543458	96	TRPS1	0	intronic	11.57	7	4	5	1	1	0
rs800907	8	116429663	C	T	0.4831	1.0564e-06	0.79554	rs12543458	96	TRPS1	0	intronic	16.03	NA	4	5	1	0	0
rs800892	8	116437154	G	A	0.4632	5.81402e-07	0.751638	rs12543458	96	TRPS1	0	intronic	4.643	7	5	15	1	1	0
rs34414127	8	116446547	A	T	0.3678	1.24369e-07	0.961359	rs3808407	96	TRPS1	0	intronic	9.51	6	5	15	1	1	0
rs12334912	8	116447225	A	C	0.3767	1.25365e-08	0.991284	rs3808407	96	TRPS1	0	intronic	1.206	7	5	15	1	1	0
rs3808406	8	116449528	C	T	0.3738	4.68793e-08	0.995642	rs3808407	96	TRPS1	0	intronic	11.38	5	5	15	1	1	0
rs3808407	8	116449599	T	C	0.3748	1.04605e-08	1	rs3808407	96	TRPS1	0	intronic	1.182	5	5	15	1	1	0
rs3779877	8	116450538	G	A	0.3738	3.20571e-08	0.995642	rs3808407	96	TRPS1	0	intronic	0.362	5	5	15	1	1	0
rs1012478	8	116451357	C	T	0.3191	2.79818e-07	0.780571	rs3808407	96	TRPS1	0	intronic	1.842	7	5	15	1	1	0
rs1012479	8	116451359	T	C	0.3191	6.1332e-08	0.773348	rs3808407	96	TRPS1	0	intronic	1.122	7	5	15	1	1	0
rs3808409	8	116452340	T	C	0.3181	3.46018e-07	0.776872	rs3808407	96	TRPS1	0	intronic	6.227	5	1	15	1	1	0
rs3824196	8	116453211	C	T	0.3161	5.72877e-08	0.779604	rs3808407	96	TRPS1	0	intronic	11.03	2b	5	15	1	1	0
rs3824197	8	116453633	C	T	0.3171	1.58918e-07	0.774603	rs3808407	96	TRPS1	0	intronic	2.901	6	5	15	1	1	0
rs6469589	8	116456003	C	A	0.3171	7.21237e-08	0.782572	rs3808407	96	TRPS1	0	intronic	0.84	5	5	15	1	1	0
rs1384811	8	116458575	C	A	0.3161	2.81217e-07	0.779604	rs3808407	96	TRPS1	0	intronic	1.417	6	5	15	1	1	0
rs10505254	8	116459007	T	C	0.3171	1.62565e-07	0.782572	rs3808407	96	TRPS1	0	intronic	0.361	3a	5	15	1	1	0
rs34420245	8	116459263	C	G	0.3171	1.08467e-07	0.782572	rs3808407	96	TRPS1	0	intronic	2.901	5	2	15	1	1	0
rs1022447	8	116461276	T	A	0.3191	2.1905e-08	0.772602	rs3808407	96	TRPS1	0	intronic	4.911	5	5	15	1	1	0
rs800888	8	116464988	T	C	0.4433	1.81172e-14	0.979907	rs800887	96	TRPS1	0	intronic	14.46	NA	1	7	1	1	0
rs800887	8	116468082	A	G	0.4404	3.04016e-16	1	rs800887	96	TRPS1	0	intronic	0.332	NA	5	15	1	1	0
rs800886	8	116468203	A	G	0.4404	2.13714e-15	1	rs800887	96	TRPS1	0	intronic	3.289	NA	5	15	1	1	0
rs17728284	8	116468518	G	A	0.3419	1.37906e-08	0.6425	rs3808451	96	TRPS1	0	intronic	0.265	5	5	15	1	1	0
rs1180648	8	116471025	G	T	0.4404	9.19497e-16	1	rs800887	96	TRPS1	0	intronic	1.151	NA	5	15	1	1	0
rs1180647	8	116472478	C	T	0.4404	9.14073e-16	1	rs800887	96	TRPS1	0	intronic	0.073	7	5	15	1	1	0
rs17801310	8	116473119	T	C	0.33	1.54347e-08	0.712851	rs3808451	96	TRPS1	0	intronic	3.153	7	5	15	1	1	0
rs1180624	8	116476811	T	C	0.4404	5.77575e-16	1	rs800887	96	TRPS1	0	intronic	18.53	NA	2	15	1	1	0
rs800879	8	116479248	T	C	0.4394	1.74007e-15	0.995957	rs800887	96	TRPS1	0	intronic	6.138	NA	5	15	1	1	0
rs1483582	8	116480753	A	G	0.4394	1.62e-15	0.995957	rs800887	96	TRPS1	0	intronic	8.022	NA	2	15	1	1	0
rs10955751	8	116481223	G	T	0.4394	1.63253e-15	0.995957	rs800887	96	TRPS1	0	intronic	1.732	3a	5	15	1	1	0
rs11786044	8	116481346	T	A	0.4394	1.42852e-15	0.995957	rs800887	96	TRPS1	0	intronic	4.339	6	5	15	1	1	0
rs800878	8	116481498	G	C	0.4394	2.07029e-15	0.995957	rs800887	96	TRPS1	0	intronic	16.32	5	5	15	1	1	0
rs12114740	8	116481700	T	C	0.4394	1.35755e-15	0.995957	rs800887	96	TRPS1	0	intronic	11.86	6	5	15	1	1	0
rs3808415	8	116482423	A	G	0.4394	1.74831e-15	0.995957	rs800887	96	TRPS1	0	intronic	5.262	6	5	15	1	1	0
rs3808416	8	116483217	T	C	0.4394	1.49057e-15	0.995957	rs800887	96	TRPS1	0	intronic	1.103	4	5	15	1	1	0
rs4422804	8	116485194	A	C	0.332	1.42306e-08	0.719205	rs3808451	96	TRPS1	0	intronic	11.88	7	5	15	1	1	0
rs2200218	8	116485315	G	A	0.4394	1.36474e-15	0.995957	rs800887	96	TRPS1	0	intronic	2.591	6	5	15	1	1	0
rs2170741	8	116485513	G	C	0.4394	4.70056e-16	0.995957	rs800887	96	TRPS1	0	intronic	6.197	5	5	15	1	1	0
rs800871	8	116485696	T	A	0.4394	5.16013e-16	0.995957	rs800887	96	TRPS1	0	intronic	5.648	7	5	15	1	1	0
rs1384810	8	116486106	T	C	0.4394	2.10271e-15	0.995957	rs800887	96	TRPS1	0	intronic	13.42	NA	5	15	1	1	0
rs800870	8	116486442	C	T	0.4394	5.16013e-16	0.995957	rs800887	96	TRPS1	0	intronic	4.87	NA	5	15	1	1	0
rs800869	8	116486905	T	C	0.4404	1.37097e-15	0.991914	rs800887	96	TRPS1	0	intronic	0.632	NA	5	15	1	1	0
rs800868	8	116487299	T	C	0.4404	3.26209e-15	0.991914	rs800887	96	TRPS1	0	intronic	4.24	NA	5	15	1	1	0
rs2625675	8	116491133	T	C	0.4374	5.28688e-15	0.956028	rs800887	96	TRPS1	0	intronic	1.212	NA	5	15	1	1	0
rs3808418	8	116491594	G	T	0.4374	5.00484e-15	0.956028	rs800887	96	TRPS1	0	intronic	0.096	3a	1	15	1	1	0
rs2625674	8	116492221	G	A	0.4374	1.88827e-15	0.956028	rs800887	96	TRPS1	0	intronic	0.524	NA	5	15	1	1	0
rs800910	8	116496984	T	A	0.4384	2.23539e-15	0.951963	rs800887	96	TRPS1	0	intronic	5.405	6	4	15	1	1	0
rs800909	8	116497173	C	T	0.4384	2.23539e-15	0.951963	rs800887	96	TRPS1	0	intronic	1.297	NA	4	15	1	1	0
rs800908	8	116497393	C	T	0.4384	2.09235e-15	0.951963	rs800887	96	TRPS1	0	intronic	6.416	NA	4	15	1	1	0
rs7832568	8	116498798	A	C	0.4394	7.1081e-15	0.955838	rs800887	96	TRPS1	0	intronic	6.877	7	4	15	1	1	0
rs809623	8	116499185	A	G	0.4394	7.38817e-15	0.955838	rs800887	96	TRPS1	0	intronic	0.71	NA	4	15	1	1	0
rs28835029	8	116499545	G	C	0.328	1.35975e-08	0.743682	rs3808451	96	TRPS1	0	intronic	2.218	7	4	15	1	1	0
rs2625673	8	116499686	A	T	0.4384	2.70025e-15	0.951963	rs800887	96	TRPS1	0	intronic	0.692	7	4	15	1	1	0
rs2625672	8	116500397	T	A	0.4384	6.847e-15	0.951963	rs800887	96	TRPS1	0	intronic	4.641	6	4	15	1	1	0
rs800884	8	116502628	A	C	0.4384	6.75617e-15	0.951963	rs800887	96	TRPS1	0	intronic	6.603	NA	5	15	1	1	0
rs800883	8	116504323	A	T	0.4394	8.46111e-15	0.955838	rs800887	96	TRPS1	0	intronic	4.796	5	5	15	1	1	0
rs800882	8	116505084	T	G	0.4394	2.38149e-15	0.955838	rs800887	96	TRPS1	0	intronic	1.895	NA	5	15	1	1	0
rs800881	8	116506134	G	T	0.4374	1.55671e-15	0.94793	rs800887	96	TRPS1	0	intronic	9.785	NA	2	15	1	1	0
rs800880	8	116508132	T	C	0.4404	1.90877e-15	0.951977	rs800887	96	TRPS1	0	intronic	0.75	NA	5	15	1	1	0
rs6990008	8	116508624	A	G	0.4384	4.26254e-15	0.951793	rs800887	96	TRPS1	0	intronic	0.357	7	5	15	1	1	0
rs3849850	8	116508778	A	G	0.4394	1.61499e-15	0.955838	rs800887	96	TRPS1	0	intronic	1.017	6	5	15	1	1	0
rs7813434	8	116511856	A	C	0.4394	1.55191e-15	0.955838	rs800887	96	TRPS1	0	intronic	0.459	5	5	15	1	1	0
rs12548221	8	116512403	T	C	0.4394	1.78191e-15	0.955838	rs800887	96	TRPS1	0	intronic	0.13	7	5	15	1	1	0
rs2003643	8	116512856	G	C	0.4394	3.98758e-15	0.955838	rs800887	96	TRPS1	0	intronic	1.386	7	5	15	1	1	0
rs10102792	8	116512977	G	T	0.3479	3.97254e-08	0.800336	rs3808451	96	TRPS1	0	intronic	0.099	6	5	15	1	1	0
rs3808422	8	116516853	C	T	0.4384	1.73718e-15	0.951963	rs800887	96	TRPS1	0	intronic	9.348	5	5	15	1	1	0
rs3808425	8	116518583	A	G	0.4394	1.84594e-15	0.955838	rs800887	96	TRPS1	0	intronic	0.119	7	5	15	1	1	0
rs3808426	8	116518834	T	A	0.4384	1.67893e-15	0.951963	rs800887	96	TRPS1	0	intronic	1.99	5	5	15	1	1	0
rs1384812	8	116519075	G	T	0.4384	3.55671e-15	0.951963	rs800887	96	TRPS1	0	intronic	2.479	7	5	15	1	1	0
rs3808428	8	116519769	G	C	0.4394	1.94983e-15	0.955838	rs800887	96	TRPS1	0	intronic	21.4	4	1	15	1	1	0
rs3808430	8	116521042	T	G	0.4394	1.69133e-15	0.955838	rs800887	96	TRPS1	0	intronic	7.207	7	4	15	1	1	0
rs10093833	8	116521565	G	T	0.4384	5.78566e-15	0.951963	rs800887	96	TRPS1	0	intronic	3.211	5	4	15	1	1	0
rs10093834	8	116521566	A	T	0.4384	3.56585e-15	0.951963	rs800887	96	TRPS1	0	intronic	5.326	5	4	15	1	1	0
rs1079822	8	116525324	T	C	0.4394	1.66506e-15	0.955838	rs800887	96	TRPS1	0	intronic	0.48	NA	4	15	1	1	0
rs2170740	8	116528095	C	T	0.4394	1.42448e-15	0.947913	rs800887	96	TRPS1	0	intronic	6.223	NA	4	15	1	1	0
rs10955752	8	116530831	G	A	0.4384	6.79157e-15	0.951793	rs800887	96	TRPS1	0	intronic	4.823	7	4	15	1	1	0
rs3824200	8	116531797	A	G	0.4384	7.16114e-15	0.951793	rs800887	96	TRPS1	0	intronic	0.182	6	5	15	1	1	0
rs13269619	8	116532541	C	T	0.3569	1.58864e-08	0.847011	rs3808451	96	TRPS1	0	intronic	0.096	5	4	15	1	1	0
rs1905376	8	116533758	G	A	0.4374	3.20087e-15	0.94793	rs800887	96	TRPS1	0	intronic	0.209	NA	4	15	1	1	0
rs13266941	8	116535753	C	T	0.4374	1.48915e-14	0.94793	rs800887	96	TRPS1	0	intronic	0.248	7	5	15	1	1	0
rs2178946	8	116537058	A	G	0.4384	5.38718e-15	0.951793	rs800887	96	TRPS1	0	intronic	0.448	6	5	15	1	1	0
rs2142327	8	116537354	A	G	0.3569	2.10044e-08	0.847011	rs3808451	96	TRPS1	0	intronic	7.8	6	5	15	1	1	0
rs2178947	8	116537530	C	A	0.4374	1.42329e-14	0.94793	rs800887	96	TRPS1	0	intronic	2.43	6	5	15	1	1	0
rs2884365	8	116537833	T	C	0.3569	2.42477e-08	0.847011	rs3808451	96	TRPS1	0	intronic	5.095	7	4	15	1	1	0
rs12549788	8	116539067	A	G	0.4394	5.01037e-15	0.947739	rs800887	96	TRPS1	0	intronic	17.81	4	5	15	1	1	0
rs9643105	8	116542967	C	T	0.4384	5.97519e-14	0.943865	rs800887	96	TRPS1	0	intronic	1.128	7	4	15	1	1	0
rs12677858	8	116547959	A	T	0.4394	5.66993e-15	0.947739	rs800887	96	TRPS1	0	intronic	2.203	6	5	15	1	1	0
rs1483583	8	116549176	G	A	0.4374	1.23462e-14	0.94003	rs800887	96	TRPS1	0	intronic	5.95	2b	5	15	1	1	0
rs11778934	8	116551405	G	C	0.4543	5.90167e-15	0.877318	rs800887	96	TRPS1	0	intronic	7.242	5	4	15	1	1	0
rs7823575	8	116551546	G	A	0.4384	2.00844e-14	0.943865	rs800887	96	TRPS1	0	intronic	0.207	5	4	15	1	1	0
rs10092901	8	116552910	A	C	0.3559	1.87426e-08	0.851456	rs3808451	96	TRPS1	0	intronic	4.107	6	5	15	1	1	0
rs12543799	8	116555360	A	C	0.4314	3.80984e-14	0.917475	rs800887	96	TRPS1	0	intronic	4.867	6	5	15	1	1	0
rs1483585	8	116555841	T	C	0.4334	4.61887e-14	0.917321	rs800887	96	TRPS1	0	intronic	0.26	7	5	15	1	0	0
rs3779878	8	116556299	G	A	0.4334	3.82684e-14	0.917321	rs800887	96	TRPS1	0	intronic	3.381	7	5	15	1	1	0
rs12056626	8	116557955	G	C	0.4344	2.54499e-14	0.913224	rs800887	96	TRPS1	0	intronic	1.363	6	5	15	1	1	0
rs3808434	8	116559435	G	A	0.4324	7.58204e-15	0.913703	rs800887	96	TRPS1	0	intronic	12.23	7	4	15	1	1	0
rs3808435	8	116559894	A	G	0.4334	9.97743e-15	0.917321	rs800887	96	TRPS1	0	intronic	2.184	4	2	15	1	1	0
rs7825679	8	116560619	C	T	0.4324	9.21495e-15	0.913703	rs800887	96	TRPS1	0	intronic	3.397	5	4	15	1	1	0
rs3808436	8	116560967	G	A	0.4324	9.30143e-15	0.913703	rs800887	96	TRPS1	0	intronic	15.33	6	4	15	1	1	0
rs3808437	8	116561743	C	T	0.4324	1.17492e-14	0.913703	rs800887	96	TRPS1	0	intronic	4.448	7	4	15	1	1	0
rs10097784	8	116561824	A	C	0.4324	1.17492e-14	0.913703	rs800887	96	TRPS1	0	intronic	3.26	7	4	15	1	1	0
rs10955753	8	116562169	A	C	0.4324	1.15876e-14	0.913703	rs800887	96	TRPS1	0	intronic	2.588	6	4	15	1	1	0
rs3808438	8	116563573	C	T	0.4324	1.00676e-14	0.913703	rs800887	96	TRPS1	0	intronic	6.385	2b	4	15	1	1	0
rs3808439	8	116563675	G	A	0.4304	1.10599e-14	0.906575	rs800887	96	TRPS1	0	intronic	3.295	4	4	15	1	1	0
rs3808440	8	116563696	A	G	0.4304	1.10599e-14	0.906575	rs800887	96	TRPS1	0	intronic	3.375	3a	4	15	1	1	0
rs1351744	8	116563879	C	A	0.4225	1.64023e-15	0.877773	rs800887	96	TRPS1	0	intronic	5.112	6	4	15	1	1	0
rs1483589	8	116564796	G	A	0.4215	3.79863e-15	0.874466	rs800887	96	TRPS1	0	intronic	0.63	5	4	15	1	1	0
rs3802219	8	116565365	C	T	0.4215	4.37731e-15	0.874466	rs800887	96	TRPS1	0	intronic	0.682	7	4	15	1	1	0
rs3802220	8	116565452	A	G	0.4215	4.37731e-15	0.874466	rs800887	96	TRPS1	0	intronic	0.048	6	4	15	1	1	0
rs2884366	8	116565839	A	C	0.4215	4.84343e-15	0.874466	rs800887	96	TRPS1	0	intronic	2.677	6	4	15	1	1	0
rs2358019	8	116565968	G	C	0.4215	4.4487e-15	0.874466	rs800887	96	TRPS1	0	intronic	1.144	6	4	15	1	1	0
rs6998448	8	116566315	C	T	0.4215	4.33516e-15	0.874466	rs800887	96	TRPS1	0	intronic	4.079	6	4	15	1	1	0
rs6469597	8	116570630	A	G	0.4205	4.85769e-15	0.870642	rs800887	96	TRPS1	0	intronic	0.845	5	4	15	1	1	0
rs3808444	8	116570977	T	C	0.4215	4.21633e-15	0.874466	rs800887	96	TRPS1	0	intronic	2.735	5	4	15	1	1	0
rs2178948	8	116571938	A	G	0.4225	4.32962e-15	0.877773	rs800887	96	TRPS1	0	intronic	5.841	7	5	15	1	1	0
rs3802221	8	116572926	C	T	0.4215	4.0346e-15	0.874466	rs800887	96	TRPS1	0	intronic	0.631	5	1	15	1	1	0
rs3779879	8	116573023	T	C	0.4215	3.46116e-15	0.874466	rs800887	96	TRPS1	0	intronic	0.992	7	2	15	1	1	0
rs3808446	8	116574409	A	G	0.4225	3.11171e-15	0.877773	rs800887	96	TRPS1	0	intronic	1.247	7	5	15	1	1	0
rs6469600	8	116574861	T	C	0.4225	2.5602e-15	0.877773	rs800887	96	TRPS1	0	intronic	1.352	5	5	15	1	1	0
rs3808448	8	116576827	T	C	0.4225	3.27376e-15	0.877773	rs800887	96	TRPS1	0	intronic	17.73	5	1	15	1	1	0
rs3808449	8	116576978	A	G	0.4225	3.35524e-15	0.877773	rs800887	96	TRPS1	0	intronic	6.517	5	1	15	1	1	0
rs3808450	8	116579048	A	G	0.4225	3.60652e-15	0.877773	rs800887	96	TRPS1	0	intronic	6.319	6	4	15	1	1	0
rs3808451	8	116579088	A	G	0.3837	5.8294e-10	1	rs3808451	96	TRPS1	0	intronic	10.34	6	4	15	1	1	0
rs2223103	8	116579319	T	A	0.4225	3.07494e-15	0.877773	rs800887	96	TRPS1	0	intronic	2.694	7	4	15	1	1	0
rs6986967	8	116580067	A	G	0.4225	2.13356e-15	0.877773	rs800887	96	TRPS1	0	intronic	6.501	5	5	15	1	1	0
rs1160333	8	116580724	G	T	0.4215	2.33841e-15	0.874466	rs800887	96	TRPS1	0	intronic	0.128	6	5	15	1	1	0
rs1028274	8	116583551	G	T	0.4225	3.43647e-15	0.877773	rs800887	96	TRPS1	0	intronic	11.17	7	5	15	1	1	0
rs1963677	8	116583869	A	G	0.4225	2.76263e-15	0.877773	rs800887	96	TRPS1	0	intronic	12.87	7	5	15	1	1	0
rs3808454	8	116584109	C	T	0.4235	1.31114e-15	0.874098	rs800887	96	TRPS1	0	intronic	4.815	6	5	15	1	1	0
rs1963678	8	116584117	T	C	0.4215	2.76263e-15	0.874466	rs800887	96	TRPS1	0	intronic	5.167	6	5	15	1	1	0
rs2103481	8	116585157	T	C	0.4215	3.11971e-15	0.874466	rs800887	96	TRPS1	0	intronic	0.016	6	4	15	1	1	0
rs3779881	8	116586460	T	C	0.4215	1.67672e-15	0.874466	rs800887	96	TRPS1	0	intronic	5.147	6	4	15	1	1	0
rs2358021	8	116587458	A	G	0.4205	1.95625e-15	0.871192	rs800887	96	TRPS1	0	intronic	2.715	7	5	15	1	1	0
rs2049864	8	116588326	A	C	0.4205	1.92147e-15	0.871192	rs800887	96	TRPS1	0	intronic	12.21	7	2	15	1	1	0
rs2049865	8	116588546	A	C	0.4066	1.03569e-12	0.815252	rs800887	96	TRPS1	0	intronic	0.925	4	1	15	1	1	0
rs2049867	8	116588570	C	T	0.4205	1.85588e-15	0.871192	rs800887	96	TRPS1	0	intronic	2.431	3a	1	15	1	1	0
rs3808456	8	116589218	G	A	0.4205	1.92147e-15	0.871192	rs800887	96	TRPS1	0	intronic	3.957	7	1	15	1	1	0
rs3808457	8	116589497	A	T	0.4215	9.08219e-16	0.874466	rs800887	96	TRPS1	0	intronic	6.796	5	2	15	1	1	0
rs719422	8	116590260	T	A	0.4215	1.93159e-15	0.874466	rs800887	96	TRPS1	0	intronic	4.529	5	2	15	1	1	0
rs11989423	8	116591033	A	G	0.4215	1.92991e-15	0.874466	rs800887	96	TRPS1	0	intronic	0.466	2b	5	15	1	1	0
rs11785504	8	116591288	G	A	0.4215	1.92991e-15	0.874466	rs800887	96	TRPS1	0	intronic	2.025	5	5	15	1	1	0
rs10505256	8	116591497	T	C	0.3857	1.16001e-09	0.991797	rs3808451	96	TRPS1	0	intronic	1.124	6	5	15	1	1	0
rs3808459	8	116591906	C	T	0.4215	2.12066e-15	0.874466	rs800887	96	TRPS1	0	intronic	10.89	7	5	15	1	1	0
rs6469601	8	116592355	T	C	0.3857	1.44249e-09	0.991797	rs3808451	96	TRPS1	0	intronic	7.395	5	5	15	1	1	0
rs6993253	8	116593107	C	T	0.4195	1.64525e-15	0.867379	rs800887	96	TRPS1	0	intronic	2.336	7	5	15	1	1	0
rs7011494	8	116593319	T	C	0.4185	1.63767e-15	0.863581	rs800887	96	TRPS1	0	intronic	2.016	6	5	15	1	1	0
rs4326410	8	116593582	T	C	0.4185	1.4575e-15	0.864148	rs800887	96	TRPS1	0	intronic	0.494	7	5	15	1	1	0
rs4599845	8	116593598	C	T	0.4185	1.15511e-15	0.864148	rs800887	96	TRPS1	0	intronic	3.683	7	5	15	1	1	0
rs2178949	8	116594138	G	T	0.4185	2.15528e-15	0.864148	rs800887	96	TRPS1	0	intronic	7.615	7	1	15	1	1	0
rs9297541	8	116595713	G	A	0.4185	2.12174e-15	0.864148	rs800887	96	TRPS1	0	intronic	5.484	7	2	5	1	1	0
rs6469603	8	116596188	T	C	0.4205	2.79334e-15	0.863713	rs800887	96	TRPS1	0	intronic	2.838	5	1	5	1	1	0
rs2272619	8	116597039	G	A	0.3857	2.20989e-09	0.991797	rs3808451	96	TRPS1	0	intronic	3.162	6	2	5	1	1	0
rs1057517	8	116597117	A	G	0.4205	2.31286e-15	0.863713	rs800887	96	TRPS1	0	intronic	2.587	7	2	5	1	1	0
rs13271228	8	116597409	G	T	0.4205	8.0071e-16	0.863713	rs800887	96	TRPS1	0	intronic	10.87	4	2	5	1	1	0
rs3808460	8	116597635	C	T	0.4195	5.50151e-16	0.860494	rs800887	96	TRPS1	0	intronic	2.486	5	2	5	1	1	0
rs3808461	8	116597716	T	C	0.4195	6.28826e-16	0.860494	rs800887	96	TRPS1	0	intronic	5.727	5	2	5	1	1	0
rs2293889	8	116599199	G	T	0.4165	5.27603e-16	0.850369	rs800887	96	TRPS1	0	intronic	6.587	2b	1	4	1	1	0
rs3802222	8	116600483	A	T	0.3847	2.72469e-09	0.979506	rs3808451	96	TRPS1	0	intronic	8.398	6	4	5	1	1	0
rs7012216	8	116600785	A	G	0.4205	9.97759e-16	0.856892	rs800887	96	TRPS1	0	intronic	4.539	7	4	5	1	1	0
rs6998144	8	116601022	C	T	0.4205	9.97759e-16	0.856892	rs800887	96	TRPS1	0	intronic	5.873	5	2	5	1	1	0
rs10808475	8	116601071	T	C	0.4205	9.97759e-16	0.856892	rs800887	96	TRPS1	0	intronic	6.254	1f	2	5	1	1	0
rs7357472	8	116601402	A	T	0.4185	9.84089e-16	0.849263	rs800887	96	TRPS1	0	intronic	5.158	5	2	5	1	1	0
rs6469605	8	116601894	T	C	0.4185	1.06628e-15	0.849263	rs800887	96	TRPS1	0	intronic	2.516	7	4	5	1	1	0
rs6469606	8	116601902	T	C	0.4185	1.30927e-15	0.849263	rs800887	96	TRPS1	0	intronic	4.592	7	4	5	1	1	0
rs12679749	8	116602459	C	T	0.4185	9.75807e-16	0.849263	rs800887	96	TRPS1	0	intronic	4.516	3a	4	5	1	1	0
rs13267535	8	116602676	A	G	0.4185	1.13363e-15	0.849263	rs800887	96	TRPS1	0	intronic	0.115	4	4	5	1	1	0
rs13269499	8	116602795	C	T	0.4175	1.1818e-15	0.84547	rs800887	96	TRPS1	0	intronic	2.345	5	4	5	1	1	0
rs10505258	8	116602855	C	T	0.4145	9.74056e-16	0.843497	rs800887	96	TRPS1	0	intronic	1.962	5	4	5	1	1	0
rs13275142	8	116602874	A	G	0.4155	1.01857e-15	0.8466	rs800887	96	TRPS1	0	intronic	2.667	5	4	5	1	1	0
rs2737203	8	116603003	C	T	0.4175	9.78979e-16	0.84547	rs800887	96	TRPS1	0	intronic	4.216	7	4	5	1	1	0
rs2721954	8	116603103	T	C	0.4175	1.02044e-15	0.84547	rs800887	96	TRPS1	0	intronic	1.087	7	4	5	1	1	0
rs3808462	8	116606177	G	A	0.4513	1.63597e-06	0.750331	rs3808451	96	TRPS1	0	intronic	2.084	6	4	5	1	1	0
rs2721926	8	116608228	G	T	0.4264	1.6966e-14	0.784762	rs800887	96	TRPS1	0	intronic	2.744	6	4	5	1	1	0
rs2737205	8	116610180	C	T	0.4205	7.20183e-14	0.762387	rs800887	96	TRPS1	0	intronic	1.252	6	4	5	1	1	0
rs7834300	8	116611632	C	G	0.4314	1.04147e-14	0.794726	rs800887	96	TRPS1	0	intronic	4.578	7	4	5	1	1	0
rs2737206	8	116611902	C	T	0.4294	9.09988e-15	0.794758	rs800887	96	TRPS1	0	intronic	0.042	6	4	5	1	1	0
rs2721929	8	116613258	A	G	0.4314	1.34471e-14	0.794726	rs800887	96	TRPS1	0	intronic	5.388	5	4	5	1	1	0
rs2737207	8	116614543	A	C	0.4314	5.39574e-15	0.794726	rs800887	96	TRPS1	0	intronic	4.636	7	4	5	1	1	0
rs997806	8	116619356	T	C	0.4314	8.38853e-15	0.794726	rs800887	96	TRPS1	0	intronic	7.655	NA	5	5	1	1	0
rs2721932	8	116620304	A	G	0.4314	1.25947e-14	0.794726	rs800887	96	TRPS1	0	intronic	1.302	7	5	5	1	1	0
rs2737212	8	116621214	T	C	0.4334	8.08711e-14	0.786777	rs800887	96	TRPS1	0	intronic	0.373	7	5	5	1	1	0
rs2245019	8	116622906	A	C	0.4195	4.11562e-14	0.762451	rs800887	96	TRPS1	0	intronic	1.665	6	5	5	1	1	0
rs2245221	8	116624879	A	G	0.4294	3.28967e-14	0.739176	rs2009382	96	TRPS1	0	intronic	2.871	3a	5	5	1	1	0
rs2737214	8	116624987	G	C	0.4294	2.92777e-14	0.739176	rs2009382	96	TRPS1	0	intronic	2.729	2b	5	5	1	1	0
rs2737215	8	116625707	T	C	0.4254	2.25147e-14	0.771958	rs2009382	96	TRPS1	0	intronic	4.244	5	2	5	1	1	0
rs2721933	8	116627175	C	T	0.4245	1.50569e-14	0.767388	rs2009382	96	TRPS1	0	intronic	7.287	2b	2	5	1	1	0
rs2721934	8	116628403	T	C	0.4254	5.2012e-14	0.770978	rs2009382	96	TRPS1	0	intronic	2.828	5	4	5	1	1	0
rs1569364	8	116629732	T	C	0.4254	4.20035e-14	0.771958	rs2009382	96	TRPS1	0	intronic	19.54	7	1	5	1	1	0
rs2737216	8	116630079	T	A	0.4225	4.78776e-14	0.758285	rs2009382	96	TRPS1	0	intronic	16.44	6	3	5	1	1	0
rs2737217	8	116630311	G	A	0.4225	3.80473e-14	0.758285	rs2009382	96	TRPS1	0	intronic	5.131	7	3	5	1	1	0
rs2721936	8	116632819	T	A	0.4225	9.63123e-15	0.793289	rs2009382	96	TRPS1	0	intronic	5.895	6	2	5	1	1	0
rs2009382	8	116633906	T	C	0.3917	9.55096e-13	1	rs2009382	96	TRPS1	0	intronic	0.12	6	4	5	1	1	0
rs2721938	8	116635611	T	C	0.3917	2.83854e-11	0.959985	rs2009382	96	TRPS1	0	intronic	14.98	2b	4	15	1	1	0
rs2737219	8	116635688	A	G	0.3917	2.70405e-11	0.959985	rs2009382	96	TRPS1	0	intronic	14.55	4	4	15	1	1	0
rs2721939	8	116635942	T	C	0.3917	2.49423e-11	0.959985	rs2009382	96	TRPS1	0	UTR5	14.38	4	4	15	1	1	0
rs2721940	8	116636281	C	A	0.3897	6.88092e-11	0.951867	rs2009382	96	TRPS1	0	intronic	14.15	6	5	15	1	1	0
rs2142330	8	116636406	T	A	0.4245	1.11387e-05	0.744258	rs3808451	96	TRPS1	0	intronic	10.53	7	5	15	1	1	0
rs2142331	8	116636719	T	C	0.3897	6.26851e-11	0.951867	rs2009382	96	TRPS1	0	intronic	0.977	6	5	15	1	1	0
rs2737220	8	116637685	C	T	0.3827	1.40551e-10	0.924429	rs2009382	96	TRPS1	0	intronic	6.666	5	5	15	1	1	0
rs2721942	8	116637744	T	C	0.3827	1.41048e-10	0.924429	rs2009382	96	TRPS1	0	intronic	4.154	5	5	15	1	1	0
rs2721943	8	116637999	T	C	0.3807	5.17428e-10	0.916575	rs2009382	96	TRPS1	0	intronic	5.231	6	5	15	1	1	0
rs28447075	8	116638318	T	A	0.3986	1.89243e-10	0.860461	rs2009382	96	TRPS1	0	intronic	0.481	6	5	15	1	1	0
rs2737225	8	116639462	T	G	0.3817	1.54856e-10	0.920695	rs2009382	96	TRPS1	0	intronic	6.637	6	5	15	1	1	0
rs2737226	8	116639474	C	T	0.3797	2.59433e-10	0.91286	rs2009382	96	TRPS1	0	intronic	7.894	7	5	15	1	1	0
rs2721946	8	116641960	T	G	0.3807	1.39863e-10	0.916769	rs2009382	96	TRPS1	0	intronic	2.561	6	5	15	1	1	0
rs2721948	8	116643338	T	C	0.3807	3.89449e-10	0.916575	rs2009382	96	TRPS1	0	intronic	0.461	5	4	15	1	1	0
rs2737227	8	116644121	A	G	0.3807	5.07843e-10	0.90869	rs2009382	96	TRPS1	0	intronic	9.387	6	4	15	1	1	0
rs2721952	8	116645056	T	C	0.3807	5.28068e-09	0.916575	rs2009382	96	TRPS1	0	intronic	0.027	5	2	15	1	1	0
rs2450060	8	120099072	C	T	0.3171	1.60244e-06	0.608792	rs62532199	97	COLEC10	0	intronic	5.552	NA	5	15	1	1	0
rs62532199	8	120104433	C	T	0.2137	7.93239e-10	1	rs62532199	97	COLEC10	0	intronic	1.27	6	5	15	1	1	0
rs7013461	8	120105151	A	T	0.2147	1.20897e-09	0.994438	rs62532199	97	COLEC10	0	intronic	1.742	6	5	15	1	1	0
rs2465389	8	120114241	T	C	0.3191	4.50423e-06	0.606166	rs62532199	97	COLEC10	0	intronic	2.005	NA	5	15	1	1	0
rs1485291	8	120119935	G	C	0.3161	3.08822e-06	0.616552	rs62532199	97	COLEC10	1113	intergenic	5.338	5	2	15	1	1	0
rs1485290	8	120120275	C	G	0.3161	9.49223e-07	0.616552	rs62532199	97	COLEC10	1453	intergenic	0.667	7	5	15	1	1	0
rs2465388	8	120121519	C	A	0.3161	2.96017e-06	0.616552	rs62532199	97	COLEC10	2697	intergenic	3.552	NA	5	15	1	1	0
rs2465386	8	120121671	G	A	0.3161	2.88151e-06	0.616552	rs62532199	97	COLEC10	2849	intergenic	1.808	NA	5	15	1	1	0
rs4279627	8	120125160	T	A	0.3181	2.36651e-06	0.606249	rs62532199	97	COLEC10	6338	intergenic	0.244	5	5	15	1	1	0
rs9650076	8	120133272	A	G	0.3171	2.45454e-06	0.61398	rs62532199	97	COLEC10	14450	intergenic	2.061	5	5	15	0	1	0
rs6469813	8	120134269	A	G	0.3171	2.78407e-06	0.61398	rs62532199	97	COLEC10	15447	intergenic	0.61	5	7	15	0	1	0
rs6991747	8	120138193	A	G	0.3171	2.57592e-06	0.61398	rs62532199	97	COLEC10	19371	intergenic	0.513	7	5	15	0	1	0
rs11992453	8	120141011	T	A	0.3161	2.60992e-06	0.616552	rs62532199	97	COLEC10	22189	intergenic	0.513	6	5	15	0	1	0
rs9785142	8	120141248	G	T	0.2883	3.82492e-06	0.678353	rs62532199	97	COLEC10	22426	intergenic	1.468	7	5	15	0	1	0
rs6469816	8	120143005	T	C	0.3161	2.32236e-06	0.616552	rs62532199	97	COLEC10	24183	intergenic	3.23	5	5	15	0	1	0
rs7386676	8	120150558	G	A	0.3161	2.10518e-06	0.616552	rs62532199	97	MAL2	26714	intergenic	7.179	7	5	15	0	1	0
rs7843734	8	120153088	T	C	0.3191	1.71228e-06	0.611299	rs62532199	97	MAL2	24184	intergenic	1.708	6	5	15	0	1	0
rs11777125	8	120154125	T	C	0.3181	2.68248e-06	0.606249	rs62532199	97	MAL2	23147	intergenic	1.898	5	5	15	0	1	0
rs2468167	8	120164761	T	G	0.3181	3.21733e-06	0.606249	rs62532199	97	MAL2	12511	intergenic	0.645	6	1	15	0	1	0
rs17785868	8	120167195	G	A	0.175	1.77559e-09	0.799623	rs62532199	97	MAL2	10077	intergenic	0.825	6	14	15	0	1	0
rs2468168	8	120169638	C	T	0.3161	1.28447e-06	0.603781	rs62532199	97	MAL2	7634	intergenic	0.336	5	9	15	1	1	0
rs2432964	8	120169897	G	T	0.3161	1.23987e-06	0.603781	rs62532199	97	MAL2	7375	intergenic	6.896	NA	9	15	1	1	0
rs2468169	8	120177763	C	T	0.3161	1.36494e-06	0.603781	rs62532199	97	MAL2	0	intergenic	2.593	4	1	15	1	1	0
rs2468171	8	120182492	A	G	0.3171	9.82358e-07	0.601236	rs62532199	97	MAL2	0	NA	1.865	7	14	15	1	1	0
rs2468172	8	120182501	A	G	0.3161	1.24311e-06	0.603781	rs62532199	97	MAL2	0	NA	1.883	7	14	15	1	1	0
rs1549415	8	120183109	C	T	0.3161	1.25523e-06	0.603781	rs62532199	97	MAL2	0	NA	7.042	NA	7	15	1	1	0
rs2465370	8	120183393	G	C	0.3161	1.18279e-06	0.603781	rs62532199	97	MAL2	0	NA	0.354	4	7	15	1	1	0
rs2465372	8	120186065	T	C	0.3161	1.8639e-06	0.603781	rs62532199	97	MAL2	0	NA	2.174	6	5	15	1	1	0
rs755175	8	120587966	G	C	0.4901	7.48117e-08	0.917336	rs1374100	98	ENPP2	0	intronic	0.158	5	4	15	1	0	0
rs2875905	8	120591785	C	A	0.4901	1.01368e-07	0.917336	rs1374100	98	ENPP2	0	intronic	2.476	5	2	15	1	0	0
rs4871360	8	120593737	T	C	0.4891	8.14492e-08	0.92099	rs1374100	98	ENPP2	0	intronic	1.053	4	2	15	1	0	0
rs4520196	8	120600394	A	G	0.4791	1.12337e-09	0.980713	rs1374100	98	ENPP2	0	intronic	3.556	1f	4	15	1	1	0
rs935360	8	120602914	C	T	0.4751	1.2371e-09	0.996112	rs1374100	98	ENPP2	0	intronic	2.892	6	4	15	1	1	0
rs10112316	8	120604544	G	C	0.4751	8.85505e-10	0.996112	rs1374100	98	ENPP2	0	intronic	0.92	6	4	15	1	0	0
rs2875906	8	120607807	C	A	0.3787	1.80368e-06	0.674486	rs1374100	98	ENPP2	0	intronic	10.02	6	4	15	1	0	0
rs3793378	8	120608983	T	C	0.3787	2.13071e-06	0.667944	rs1374100	98	ENPP2	0	intronic	0.244	6	2	15	1	0	0
rs2326304	8	120611893	A	G	0.3787	2.13099e-06	0.667944	rs1374100	98	ENPP2	0	intronic	0.133	7	4	15	1	0	0
rs2326305	8	120611901	T	C	0.3807	2.4877e-06	0.664928	rs1374100	98	ENPP2	0	intronic	0.529	7	4	15	1	0	0
rs10098410	8	120613283	A	T	0.4692	1.79392e-09	0.965172	rs1374100	98	ENPP2	0	intronic	2.128	NA	2	15	1	0	0
rs2289888	8	120613747	C	T	0.4682	1.53148e-09	0.969149	rs1374100	98	ENPP2	0	intronic	5.612	1b	2	15	1	0	0
rs2289889	8	120613822	C	T	0.4682	1.57024e-09	0.969149	rs1374100	98	ENPP2	0	intronic	13.86	1f	2	15	1	0	0
rs6986760	8	120614157	A	G	0.4682	1.51325e-09	0.969149	rs1374100	98	ENPP2	0	intronic	3.573	1f	2	15	1	0	0
rs6987232	8	120614221	G	C	0.4682	1.4987e-09	0.969149	rs1374100	98	ENPP2	0	intronic	1.518	5	2	15	1	0	0
rs7007302	8	120614296	T	C	0.4682	1.53148e-09	0.969149	rs1374100	98	ENPP2	0	intronic	2.616	1f	2	15	1	0	0
rs6987103	8	120614318	C	T	0.4682	1.4987e-09	0.969149	rs1374100	98	ENPP2	0	intronic	1.677	1f	2	15	1	0	0
rs7822457	8	120614854	A	G	0.4682	1.42142e-09	0.976907	rs1374100	98	ENPP2	0	intronic	0.929	1f	2	15	1	0	0
rs1374099	8	120615056	G	T	0.4682	1.2513e-09	0.976907	rs1374100	98	ENPP2	0	intronic	4.024	5	2	15	1	0	0
rs1374100	8	120615323	C	T	0.4742	6.14312e-10	1	rs1374100	98	ENPP2	0	intronic	0.6	5	2	15	1	1	0
rs7823511	8	120615619	A	C	0.4682	1.23748e-09	0.976907	rs1374100	98	ENPP2	0	intronic	9.532	5	5	15	1	0	0
rs1374101	8	120615660	G	A	0.4682	1.23912e-09	0.976907	rs1374100	98	ENPP2	0	intronic	0.749	5	5	15	1	0	0
rs10097147	8	120616197	T	C	0.4692	1.56003e-09	0.972927	rs1374100	98	ENPP2	0	intronic	4.566	7	5	15	1	0	0
rs10097368	8	120616371	T	G	0.4682	1.61192e-09	0.976907	rs1374100	98	ENPP2	0	intronic	2.25	7	5	15	1	0	0
rs10097501	8	120616517	T	C	0.4682	1.09099e-09	0.976907	rs1374100	98	ENPP2	0	intronic	1.643	7	5	15	1	0	0
rs10110878	8	120616538	G	A	0.4682	1.61467e-09	0.976907	rs1374100	98	ENPP2	0	intronic	4.059	5	5	15	1	0	0
rs13277188	8	120616602	T	C	0.4682	1.71787e-09	0.976907	rs1374100	98	ENPP2	0	intronic	2.972	5	5	15	1	0	0
rs9297599	8	120616790	C	G	0.4682	1.75209e-09	0.976907	rs1374100	98	ENPP2	0	intronic	0.008	6	5	15	1	0	0
rs4871401	8	120618120	G	A	0.4692	5.36311e-09	0.972927	rs1374100	98	ENPP2	0	intronic	8.032	6	4	15	1	0	0
rs7017581	8	120625237	A	G	0.4742	1.63865e-09	0.98443	rs1374100	98	ENPP2	0	intronic	4.891	5	4	15	1	1	0
rs6469833	8	120627067	T	A	0.3847	2.09902e-06	0.700644	rs1374100	98	ENPP2	0	intronic	2.566	1f	2	15	1	1	0
rs454101	9	972059	A	G	0.4284	3.10956e-08	0.896555	rs62530325	99	DMRT1	2968	intergenic	10.11	NA	1	11	1	1	0
rs399000	9	972163	G	C	0.4235	3.85813e-09	0.886503	rs62530325	99	DMRT1	3072	intergenic	0.279	2b	1	11	1	1	0
rs279909	9	975426	T	C	0.4354	1.67787e-08	0.9549	rs62530325	99	DMRT3	1537	intergenic	6.662	2b	5	13	1	1	0
rs56265015	9	976731	A	G	0.4215	3.66038e-09	0.969143	rs62530325	99	DMRT3	232	upstream	11.99	2b	1	13	1	1	0
rs62530325	9	976874	G	C	0.4254	1.1275e-09	1	rs62530325	99	DMRT3	89	upstream	8.279	3a	1	13	1	1	0
rs279889	9	978374	T	C	0.4344	3.27432e-09	0.958407	rs62530325	99	DMRT3	0	intronic	2.545	4	10	13	1	0	0
rs279888	9	978833	A	G	0.4294	1.47546e-09	0.938457	rs62530325	99	DMRT3	0	intronic	2.781	5	12	13	1	0	0
rs279887	9	979080	A	C	0.4324	1.71676e-09	0.950517	rs62530325	99	DMRT3	0	intronic	1.542	5	12	13	1	0	0
rs279885	9	979640	G	A	0.4294	1.16305e-09	0.938695	rs62530325	99	DMRT3	0	intronic	3.07	5	12	13	1	1	0
rs279881	9	985318	C	T	0.4205	4.73779e-09	0.904749	rs62530325	99	DMRT3	0	intronic	5.27	7	13	14	1	1	0
rs166787	9	985334	G	A	0.4205	4.55395e-09	0.904749	rs62530325	99	DMRT3	0	intronic	7.578	6	13	14	1	1	0
rs169420	9	985371	C	G	0.4205	5.37515e-09	0.904749	rs62530325	99	DMRT3	0	intronic	15.54	6	13	14	1	1	0
rs279880	9	986085	G	A	0.4115	6.76045e-09	0.871897	rs62530325	99	DMRT3	0	intronic	11	7	13	14	1	0	0
rs279879	9	987678	C	T	0.495	3.01117e-05	0.668112	rs62530325	99	DMRT3	0	intronic	3.236	7	13	14	1	0	0
rs279878	9	988817	T	G	0.4394	2.30902e-08	0.845101	rs62530325	99	DMRT3	0	intronic	15.49	7	13	14	1	0	0
rs72691855	9	4233334	G	C	0.07753	1.9985e-10	0.957383	rs72691856	100	GLIS3	0	intronic	0.828	6	5	15	1	0	0
rs72691856	9	4235894	G	T	0.07455	1.74408e-11	1	rs72691856	100	GLIS3	0	intronic	19.89	4	1	15	1	0	0
rs7041962	9	4236100	T	C	0.0835	1.59412e-08	0.880869	rs72691856	100	GLIS3	0	intronic	17.22	4	1	15	1	0	0
rs10758611	9	4362624	G	A	0.1332	1.28793e-17	1	rs10758611	100	GLIS3	14231	intergenic	12.91	7	5	15	0	0	0
rs10733511	9	4363948	A	G	0.09245	4.00098e-11	0.953926	rs115736071	100	GLIS3	15555	intergenic	1.648	5	5	15	0	0	0
rs10739052	9	4366058	A	C	0.09245	1.08129e-10	0.953926	rs115736071	100	GLIS3	17665	intergenic	0.663	5	5	15	0	0	0
rs10758613	9	4366129	G	A	0.09245	1.10882e-10	0.931297	rs115736071	100	GLIS3	17736	intergenic	3.439	7	5	15	0	0	0
rs74573085	9	4366497	A	C	0.1362	2.07494e-16	0.923449	rs10758611	100	GLIS3	18104	intergenic	15.59	5	5	15	0	0	0
rs115736071	9	4367185	G	T	0.09245	2.48054e-11	1	rs115736071	100	GLIS3	18792	intergenic	0.085	5	5	15	0	0	0
rs4740773	9	4367237	A	C	0.09046	5.5449e-11	0.976802	rs115736071	100	GLIS3	18844	intergenic	1.26	5	5	15	0	0	0
rs80080439	9	17990105	C	T	0.02684	9.35217e-05	0.67386	rs62548503	101	SH3GL2	192977	intergenic	0.623	7	5	15	0	0	0
rs12006356	9	17996238	A	C	0.34	0.0020778	0.674241	rs1329934	101	SH3GL2	199110	intergenic	0.066	6	5	15	0	0	0
rs62551549	9	17996354	G	A	0.0338	4.63325e-07	0.847406	rs62548503	101	SH3GL2	199226	intergenic	12.44	7	5	15	0	0	0
rs1411251	9	17996416	A	G	0.2584	7.4061e-11	0.965804	rs1329934	101	SH3GL2	199288	intergenic	0.395	NA	5	15	0	0	0
rs113433120	9	17997430	A	G	0.03181	7.69846e-08	0.797402	rs62548503	101	SH3GL2	200302	intergenic	10.07	6	5	15	0	0	0
rs7867406	9	17997898	C	G	0.0328	6.3278e-07	0.822351	rs62548503	101	SH3GL2	200770	intergenic	0.157	7	5	15	0	0	0
rs55730021	9	17998747	G	A	0.2714	1.62327e-11	0.95176	rs1329934	101	SH3GL2	201619	intergenic	7.548	6	5	15	0	0	0
rs1329934	9	17998811	T	A	0.2634	9.37816e-12	1	rs1329934	101	SH3GL2	201683	intergenic	16.2	7	5	15	0	0	0
rs62553115	9	17999014	C	T	0.0328	4.36208e-07	0.822351	rs62548503	101	SH3GL2	201886	intergenic	16.83	7	5	15	0	0	0
rs10963386	9	17999021	G	A	0.2624	1.5557e-11	0.995051	rs1329934	101	SH3GL2	201893	intergenic	19.87	7	5	15	0	0	0
rs10963387	9	17999266	C	T	0.2624	1.62423e-11	0.995051	rs1329934	101	SH3GL2	202138	intergenic	0.494	7	5	15	0	0	0
rs10963388	9	17999378	C	G	0.3231	4.82861e-08	0.735737	rs1329934	101	SH3GL2	202250	intergenic	1.05	6	5	15	0	0	0
rs13295278	9	18000806	G	C	0.2634	4.68987e-10	0.96067	rs1329934	101	SH3GL2	203678	intergenic	0.354	6	5	15	0	0	0
rs10963391	9	18002205	T	C	0.337	5.95676e-08	0.689856	rs1329934	101	SH3GL2	205077	intergenic	0.57	6	5	15	0	0	0
rs12346508	9	18003633	G	T	0.3569	0.000559877	0.623417	rs1329934	101	SH3GL2	206505	intergenic	5.309	6	5	15	0	0	0
rs10810880	9	18005075	G	A	0.2922	1.11157e-05	0.801894	rs1329934	101	SH3GL2	207947	intergenic	0.266	7	5	15	0	0	0
rs1360237	9	18005658	C	G	0.4831	3.96628e-07	0.898463	rs10963401	101	SH3GL2	208530	intergenic	1.275	7	5	15	0	1	0
rs1419161	9	18006001	C	G	0.4235	5.45349e-06	0.808348	rs7869628	101	SH3GL2	208873	intergenic	0.716	7	5	15	0	1	0
rs10810881	9	18006202	C	A	0.4245	3.7026e-19	0.700647	rs10963403	101	SH3GL2	209074	intergenic	0.492	7	5	15	0	1	0
rs1329933	9	18006461	C	G	0.4284	9.4705e-06	0.777656	rs7869628	101	SH3GL2	209333	intergenic	0.799	7	5	15	0	1	0
rs62553117	9	18006795	G	A	0.03777	3.9195e-08	0.848852	rs62548503	101	SH3GL2	209667	intergenic	11.99	5	5	15	0	0	0
rs62553118	9	18008052	A	G	0.03678	5.01245e-08	0.823639	rs62548503	101	SH3GL2	210924	intergenic	1.42	6	5	15	0	0	0
rs73643489	9	18008127	A	T	0.04473	4.23271e-08	0.710242	rs62548503	101	SH3GL2	210999	intergenic	1.895	6	5	15	0	0	0
rs1360236	9	18009624	C	G	0.4841	2.09469e-07	0.86093	rs10963401	101	SH3GL2	212496	intergenic	0.195	6	5	15	0	1	0
rs10810882	9	18009671	G	T	0.4235	7.26319e-19	0.710343	rs10963403	101	SH3GL2	212543	intergenic	1.172	7	5	15	0	1	0
rs1928580	9	18010485	G	T	0.2614	2.32445e-11	0.97035	rs1329934	101	SH3GL2	213357	intergenic	3.068	NA	5	15	0	0	0
rs75786875	9	18010818	A	G	0.03976	3.49547e-08	0.765114	rs62548503	101	SH3GL2	213690	intergenic	1.707	6	5	15	0	0	0
rs7032079	9	18011417	C	A	0.2545	1.35458e-09	0.946501	rs1329934	101	SH3GL2	214289	intergenic	1.419	5	5	15	0	0	0
rs1329932	9	18012030	A	G	0.3479	0.000658835	0.609296	rs1329934	101	SH3GL2	214902	intergenic	5.599	NA	5	15	0	0	0
rs12377236	9	18013005	T	A	0.2545	5.22326e-10	0.946501	rs1329934	101	SH3GL2	215877	intergenic	1.289	6	5	15	0	0	0
rs7041139	9	18013733	C	T	0.3002	2.65754e-06	0.766598	rs1329934	101	SH3GL2	216605	intergenic	3.94	5	5	15	0	0	0
rs7018995	9	18015553	G	A	0.2594	6.23336e-11	0.970472	rs1329934	101	SH3GL2	218425	intergenic	2.075	6	5	15	0	0	0
rs1329931	9	18016234	T	C	0.2624	1.4008e-11	0.945899	rs1329934	101	SH3GL2	219106	intergenic	1.976	NA	5	15	0	0	0
rs1329930	9	18017192	T	C	0.3022	1.07959e-05	0.75363	rs1329934	101	SH3GL2	220064	intergenic	4.948	NA	5	15	0	0	0
rs7027669	9	18017562	G	A	0.3449	0.000292597	0.629575	rs1329934	101	SH3GL2	220434	intergenic	2.599	7	5	15	0	0	0
rs10810885	9	18018133	C	G	0.3658	2.57278e-22	0.967158	rs10963403	101	SH3GL2	221005	intergenic	0.226	6	5	15	0	1	0
rs10738493	9	18019075	A	T	0.4831	8.78588e-06	0.660034	rs10963421	101	SH3GL2	221947	intergenic	9.564	5	5	15	0	1	0
rs1329927	9	18020566	A	G	0.4125	5.49415e-13	0.807282	rs10963403	101	SH3GL2	223438	intergenic	3.44	NA	5	15	0	1	0
rs112249597	9	18022728	C	A	0.02783	4.66307e-05	0.698356	rs62548503	101	SH3GL2	225600	intergenic	5.997	6	5	15	0	0	0
rs34384948	9	18022995	C	T	0.3718	1.46953e-22	0.975392	rs10963403	101	SH3GL2	225867	intergenic	8.209	6	5	15	0	1	0
rs947923	9	18023123	G	T	0.4404	5.43559e-11	0.72955	rs10963403	101	SH3GL2	225995	intergenic	7.672	7	5	15	0	1	0
rs947924	9	18023148	A	G	0.494	3.81366e-08	0.834223	rs10963421	101	SH3GL2	226020	intergenic	0.121	6	5	15	0	1	0
rs117626073	9	18023156	A	G	0.02783	4.60858e-05	0.698356	rs62548503	101	SH3GL2	226028	intergenic	0.201	6	5	15	0	0	0
rs35338418	9	18023349	T	C	0.495	4.42149e-09	0.830047	rs10963421	101	SH3GL2	226221	intergenic	0.505	4	5	15	0	1	0
rs10810887	9	18023948	G	A	0.4642	2.98338e-06	0.682715	rs10963421	101	SH3GL2	226820	intergenic	1.202	7	5	15	0	1	0
rs10810888	9	18023977	G	A	0.4076	4.79978e-08	0.777871	rs7869628	101	SH3GL2	226849	intergenic	3.115	6	5	15	0	1	0
rs111953003	9	18026671	C	T	0.02783	3.79812e-05	0.698356	rs62548503	101	SH3GL2	229543	intergenic	0.738	7	5	15	0	0	0
rs7033195	9	18027286	C	T	0.4652	5.46213e-10	0.92846	rs10963401	101	SH3GL2	230158	intergenic	4.93	6	5	15	0	1	0
rs79468931	9	18027993	G	T	0.02783	5.27216e-05	0.698356	rs62548503	101	SH3GL2	230865	intergenic	0.495	7	5	15	0	0	0
rs181000207	9	18028880	C	T	0.02783	7.74302e-05	0.698356	rs62548503	101	SH3GL2	231752	intergenic	1.617	7	5	15	0	0	0
rs7850361	9	18028901	G	T	0.08648	4.13632e-07	0.63567	rs7860016	101	SH3GL2	231773	intergenic	0.491	7	5	15	0	0	0
rs7865493	9	18030813	G	A	0.4225	4.60378e-08	0.802249	rs10963401	101	SH3GL2	233685	intergenic	8.331	7	5	15	0	1	0
rs10963398	9	18031317	T	C	0.3728	7.88809e-23	0.971349	rs10963403	101	SH3GL2	234189	intergenic	4.756	6	5	15	0	0	0
rs10963399	9	18031347	C	T	0.3728	5.74924e-23	0.971349	rs10963403	101	SH3GL2	234219	intergenic	12.08	6	5	15	0	1	0
rs1556353	9	18032105	G	C	0.4722	6.32966e-10	0.967229	rs10963401	101	SH3GL2	234977	intergenic	0.629	6	5	15	0	1	0
rs10963401	9	18032367	T	C	0.4811	3.25803e-10	1	rs10963401	101	SH3GL2	235239	intergenic	0.91	6	5	15	0	1	0
rs10963402	9	18032732	C	T	0.4264	4.99685e-08	0.794343	rs10963401	101	SH3GL2	235604	intergenic	2.528	7	5	15	0	1	0
rs112523054	9	18032940	C	G	0.02783	3.17355e-05	0.698356	rs62548503	101	SH3GL2	235812	intergenic	0.867	5	5	15	0	0	0
rs10963403	9	18032972	C	T	0.3678	3.65337e-23	1	rs10963403	101	SH3GL2	235844	intergenic	0.5	5	5	15	0	1	0
rs111789097	9	18034036	G	T	0.02783	3.19095e-05	0.698356	rs62548503	101	SH3GL2	236908	intergenic	1.023	7	5	15	0	0	0
rs10756924	9	18034266	C	T	0.493	6.63675e-08	0.640563	rs10963421	101	SH3GL2	237138	intergenic	0.349	7	5	15	0	1	0
rs76288315	9	18035397	C	G	0.02783	3.9371e-05	0.698356	rs62548503	101	SH3GL2	238269	intergenic	0.442	5	5	15	0	0	0
rs80069938	9	18035717	C	T	0.02783	3.63189e-05	0.698356	rs62548503	101	SH3GL2	238589	intergenic	0.638	7	5	15	0	0	0
rs4961455	9	18035866	T	C	0.4324	4.07936e-07	0.792505	rs7869628	101	SH3GL2	238738	intergenic	1.338	6	5	15	0	1	0
rs78543703	9	18037085	A	C	0.02783	3.03425e-05	0.698356	rs62548503	101	SH3GL2	239957	intergenic	0.044	5	2	15	0	0	0
rs1360233	9	18037759	T	G	0.498	6.65812e-08	0.674468	rs10963421	101	SH3GL2	240631	intergenic	3.182	6	5	15	0	1	0
rs1360235	9	18038013	A	G	0.4881	3.35899e-09	0.903013	rs10963401	101	SH3GL2	240885	intergenic	12.18	5	5	15	0	1	0
rs113643182	9	18038025	G	T	0.02783	3.43774e-05	0.698356	rs62548503	101	SH3GL2	240897	intergenic	4.903	5	5	15	0	0	0
rs1329921	9	18040415	C	T	0.4145	6.05464e-08	0.813707	rs7869628	101	SH3GL2	243287	intergenic	3.199	5	5	15	0	1	0
rs117564212	9	18041435	A	G	0.02783	3.52808e-05	0.698356	rs62548503	101	SH3GL2	244307	intergenic	7.823	6	5	15	0	0	0
rs73643500	9	18041895	G	A	0.02783	3.55715e-05	0.698356	rs62548503	101	SH3GL2	244767	intergenic	8.444	7	5	15	0	0	0
rs1411248	9	18042702	G	A	0.4165	1.96135e-07	0.807186	rs7869628	101	SH3GL2	245574	intergenic	1.807	7	5	15	0	1	0
rs10810892	9	18044104	C	A	0.4692	1.0152e-09	0.949452	rs10963401	101	SH3GL2	246976	intergenic	10.4	7	5	15	0	1	0
rs10810893	9	18044532	T	C	0.4384	7.80148e-20	0.745171	rs10963403	101	SH3GL2	247404	intergenic	5.24	6	5	15	0	1	0
rs78522676	9	18046167	T	C	0.02783	4.04165e-05	0.698356	rs62548503	101	SH3GL2	249039	intergenic	2.499	6	5	15	0	0	0
rs12353262	9	18049140	A	T	0.4374	2.07998e-20	0.728795	rs10963403	101	SH3GL2	252012	intergenic	1.514	7	5	15	0	1	0
rs10963414	9	18049418	A	G	0.3698	5.76614e-22	0.959033	rs10963403	101	SH3GL2	252290	intergenic	10.58	6	5	15	0	1	0
rs10963415	9	18050789	C	G	0.3757	2.27968e-22	0.935206	rs10963403	101	SH3GL2	253661	intergenic	1.512	5	5	15	0	1	0
rs10511649	9	18051005	A	G	0.3777	1.50865e-22	0.919355	rs10963403	101	SH3GL2	253877	intergenic	7.926	NA	5	15	0	1	0
rs12376842	9	18051038	G	T	0.3777	2.78294e-22	0.919355	rs10963403	101	SH3GL2	253910	intergenic	0.396	7	5	15	0	1	0
rs10963416	9	18051534	C	G	0.3917	2.34564e-20	0.867655	rs10963403	101	SH3GL2	254406	intergenic	0.299	6	5	15	0	1	0
rs10738494	9	18051596	C	G	0.3926	1.88097e-07	0.849736	rs7869628	101	SH3GL2	254468	intergenic	0.791	7	5	15	0	1	0
rs10963418	9	18055364	T	G	0.3847	1.39627e-19	0.868437	rs10963403	101	SH3GL2	258236	intergenic	14.01	7	5	15	0	1	0
rs7866191	9	18055440	T	C	0.4036	3.64985e-06	0.862205	rs7869628	101	SH3GL2	258312	intergenic	13.68	7	5	15	0	1	0
rs62553134	9	18055860	T	C	0.04076	4.1128e-07	0.92516	rs62548503	101	SH3GL2	258732	intergenic	15.51	5	5	15	0	0	0
rs1411242	9	18056415	C	T	0.4066	2.09339e-06	0.864658	rs7869628	101	SH3GL2	259287	intergenic	2.023	5	5	15	0	1	0
rs1360231	9	18056546	G	C	0.4036	2.41183e-06	0.877341	rs7869628	101	SH3GL2	259418	intergenic	0.915	5	5	15	0	1	0
rs1360232	9	18056561	A	G	0.4036	2.21097e-06	0.877341	rs7869628	101	SH3GL2	259433	intergenic	17.13	7	5	15	0	1	0
rs2077852	9	18056991	C	A	0.3986	5.88244e-07	0.853363	rs7869628	101	SH3GL2	259863	intergenic	5.111	NA	5	15	0	1	0
rs725546	9	18057101	C	G	0.4006	9.66168e-07	0.867221	rs7869628	101	SH3GL2	259973	intergenic	2.884	4	5	15	0	1	0
rs10963421	9	18059000	G	T	0.5	9.93167e-10	1	rs10963421	101	SH3GL2	261872	intergenic	9.668	4	5	15	0	1	0
rs77752300	9	18059259	A	G	0.02783	1.62016e-05	0.698356	rs62548503	101	SH3GL2	262131	intergenic	1.271	5	2	15	0	0	0
rs1411244	9	18060348	T	G	0.4314	2.31685e-10	0.969466	rs7869628	101	SH3GL2	263220	intergenic	0.077	4	5	15	0	1	0
rs6475196	9	18061140	C	A	0.4384	1.69273e-09	0.739526	rs7869628	101	SH3GL2	264012	intergenic	2.645	5	5	15	0	1	0
rs7855468	9	18061458	C	T	0.4384	1.58392e-09	0.739526	rs7869628	101	SH3GL2	264330	intergenic	5.398	5	5	15	0	1	0
rs7869628	9	18061875	T	C	0.4334	5.8859e-11	1	rs7869628	101	SH3GL2	264747	intergenic	3.182	5	5	15	0	1	0
rs10810895	9	18061936	A	G	0.4513	2.9246e-12	0.749222	rs10963421	101	SH3GL2	264808	intergenic	0.89	3a	5	15	0	1	0
rs7856072	9	18061949	C	T	0.3996	2.79379e-06	0.879305	rs7869628	101	SH3GL2	264821	intergenic	2.305	3a	5	15	0	1	0
rs7869967	9	18061950	A	G	0.4712	0.000334023	0.738951	rs10963421	101	SH3GL2	264822	intergenic	0.018	3a	5	15	0	1	0
rs7872884	9	18062045	G	C	0.3996	3.44736e-06	0.879305	rs7869628	101	SH3GL2	264917	intergenic	3.42	4	5	15	0	1	0
rs113534287	9	18062058	T	G	0.02783	1.91584e-05	0.698356	rs62548503	101	SH3GL2	264930	intergenic	3.444	4	5	15	0	0	0
rs2186634	9	18062504	G	A	0.3996	2.2124e-06	0.878904	rs7869628	101	SH3GL2	265376	intergenic	3.63	7	5	15	0	1	0
rs2186635	9	18062519	T	C	0.4165	1.01916e-05	0.8198	rs7869628	101	SH3GL2	265391	intergenic	1.561	6	5	15	0	1	0
rs1028963	9	18062556	T	C	0.3996	2.23503e-06	0.878904	rs7869628	101	SH3GL2	265428	intergenic	0.051	NA	5	15	0	1	0
rs1028962	9	18062657	A	G	0.4175	7.88755e-06	0.809468	rs7869628	101	SH3GL2	265529	intergenic	12.53	NA	5	15	0	1	0
rs117284445	9	18062922	G	A	0.02783	1.89771e-05	0.698356	rs62548503	101	SH3GL2	265794	intergenic	2.494	6	5	15	0	0	0
rs10810896	9	18063019	G	A	0.4155	8.06005e-06	0.816063	rs7869628	101	SH3GL2	265891	intergenic	7.61	6	5	15	0	1	0
rs7036762	9	18063725	T	C	0.08847	3.57766e-09	0.966823	rs7860016	101	SH3GL2	266597	intergenic	8.539	6	5	15	0	0	0
rs7020385	9	18063747	G	C	0.4543	3.17721e-08	0.876291	rs10963401	101	SH3GL2	266619	intergenic	1.324	6	5	15	0	1	0
rs7020592	9	18063755	G	C	0.08847	3.89414e-09	0.966823	rs7860016	101	SH3GL2	266627	intergenic	1.863	7	5	15	0	0	0
rs10756926	9	18064010	T	C	0.4533	4.46916e-08	0.87326	rs10963401	101	SH3GL2	266882	intergenic	2.587	6	5	15	0	1	0
rs10733348	9	18064580	G	C	0.4702	7.1214e-07	0.810354	rs10963401	101	SH3GL2	267452	intergenic	0.116	7	5	15	0	1	0
rs1854578	9	18064922	G	A	0.4573	5.51091e-08	0.864831	rs10963401	101	SH3GL2	267794	intergenic	5.204	NA	5	15	0	1	0
rs7860145	9	18066074	T	C	0.4672	3.96737e-08	0.883754	rs10963401	101	SH3GL2	268946	intergenic	0.147	7	5	15	0	1	0
rs4461993	9	18067110	G	A	0.4543	3.89919e-09	0.86916	rs10963401	101	SH3GL2	269982	intergenic	1.651	6	5	15	0	1	0
rs10738495	9	18069285	A	T	0.4682	1.27356e-09	0.893861	rs10963401	101	SH3GL2	272157	intergenic	3.925	7	5	15	0	1	0
rs10511648	9	18069944	T	C	0.3837	4.68875e-20	0.895656	rs10963403	101	SH3GL2	272816	intergenic	10.14	NA	5	15	0	1	0
rs12350936	9	18070312	C	T	0.3797	1.26876e-19	0.902787	rs10963403	101	SH3GL2	273184	intergenic	0.188	7	5	15	0	1	0
rs768703	9	18070475	C	A	0.4592	2.32715e-09	0.86385	rs10963401	101	SH3GL2	273347	intergenic	3.623	NA	5	15	0	1	0
rs62548503	9	18070882	A	T	0.03976	1.62562e-08	1	rs62548503	101	SH3GL2	273754	intergenic	0.636	6	5	15	0	0	0
rs7028297	9	18070964	A	G	0.4622	4.56292e-09	0.867229	rs10963401	101	SH3GL2	273836	intergenic	0.976	6	5	15	0	1	0
rs7859083	9	18071266	A	C	0.0507	2.35092e-08	0.763569	rs62548503	101	SH3GL2	274138	intergenic	0.857	7	5	15	0	0	0
rs7874808	9	18071352	C	T	0.4632	1.75842e-08	0.870743	rs10963401	101	SH3GL2	274224	intergenic	4.033	6	5	15	0	1	0
rs7859281	9	18071353	T	C	0.4076	4.12957e-07	0.868244	rs7869628	101	SH3GL2	274225	intergenic	1.444	6	5	15	0	1	0
rs7860016	9	18071787	G	A	0.08946	2.30079e-09	1	rs7860016	101	SH3GL2	274659	intergenic	2.379	5	5	15	0	0	0
rs7021852	9	18072635	A	T	0.4046	4.39832e-07	0.865313	rs7869628	101	SH3GL2	275507	intergenic	1.186	6	5	15	0	1	0
rs10963431	9	18073785	G	C	0.4463	5.42022e-22	0.760471	rs9298788	101	SH3GL2	276657	intergenic	0.548	6	5	15	0	1	0
rs7041361	9	18073936	A	G	0.4483	2.47815e-10	0.735128	rs7869628	101	SH3GL2	276808	intergenic	3.746	7	5	15	0	1	0
rs10738496	9	18074311	A	G	0.4175	1.63815e-07	0.830635	rs7869628	101	SH3GL2	277183	intergenic	3.865	5	5	15	0	1	0
rs10738497	9	18074369	T	C	0.4175	2.03847e-07	0.830635	rs7869628	101	SH3GL2	277241	intergenic	0.679	5	5	15	0	1	0
rs10738498	9	18075210	G	A	0.4026	7.75953e-08	0.873418	rs7869628	101	SH3GL2	278082	intergenic	0.597	6	5	15	0	1	0
rs1329919	9	18075847	G	T	0.4463	5.12358e-22	0.767272	rs9298788	101	SH3GL2	278719	intergenic	0.068	4	2	15	0	1	0
rs75111120	9	18076569	A	T	0.02883	9.68261e-06	0.722957	rs62548503	101	SH3GL2	279441	intergenic	4.302	7	5	15	0	0	0
rs9987764	9	18077183	T	A	0.4095	7.84348e-13	0.768886	rs10963403	101	SH3GL2	280055	intergenic	10.15	7	5	15	0	1	0
rs9987765	9	18077185	T	G	0.4105	7.48465e-13	0.772971	rs10963403	101	SH3GL2	280057	intergenic	9.507	7	5	15	0	1	0
rs9987604	9	18077284	T	C	0.3996	6.25611e-07	0.863328	rs7869628	101	SH3GL2	280156	intergenic	0.041	7	5	15	0	1	0
rs76442386	9	18078570	G	T	0.02883	1.01021e-05	0.722957	rs62548503	101	SH3GL2	281442	intergenic	0.154	5	5	15	0	0	0
rs12347884	9	18078640	T	G	0.4076	5.24523e-13	0.774812	rs10963403	101	SH3GL2	281512	intergenic	3.06	6	5	15	0	1	0
rs9987690	9	18079417	C	A	0.3767	1.12774e-21	0.898485	rs10963403	101	SH3GL2	282289	intergenic	2.306	6	5	15	0	1	0
rs9987691	9	18079486	C	T	0.4056	6.97811e-13	0.774917	rs10963403	101	SH3GL2	282358	intergenic	2.863	7	5	15	0	1	0
rs78496843	9	18080262	T	A	0.02783	6.15592e-06	0.698356	rs62548503	101	SH3GL2	283134	intergenic	0.566	6	5	15	0	0	0
rs10738499	9	18080452	C	T	0.4573	4.17171e-07	0.646322	rs10963401	101	SH3GL2	283324	intergenic	3.549	5	5	15	0	1	0
rs12156463	9	18080592	C	A	0.4046	5.79319e-13	0.778304	rs10963403	101	SH3GL2	283464	intergenic	0.892	7	5	15	0	1	0
rs12346224	9	18082591	T	A	0.4125	1.41819e-12	0.768758	rs10963403	101	SH3GL2	285463	intergenic	0.309	6	5	15	0	1	0
rs12341372	9	18082677	C	T	0.4125	7.6197e-13	0.768758	rs10963403	101	SH3GL2	285549	intergenic	1.195	7	5	15	0	1	0
rs7030336	9	18083668	A	G	0.02883	8.70535e-06	0.722957	rs62548503	101	SH3GL2	286540	intergenic	18.24	6	5	15	0	0	0
rs73420843	9	18084231	G	T	0.02883	9.74275e-06	0.722957	rs62548503	101	SH3GL2	287103	intergenic	5.78	6	5	15	0	0	0
rs113690678	9	18085745	G	A	0.02883	1.18587e-05	0.722957	rs62548503	101	SH3GL2	288617	intergenic	0.939	6	5	15	0	0	0
rs12337268	9	18086410	A	G	0.3837	3.08768e-21	0.888338	rs10963403	101	SH3GL2	289282	intergenic	0.649	6	5	15	0	0	0
rs113599537	9	18086655	C	T	0.02883	1.3574e-05	0.722957	rs62548503	101	SH3GL2	289527	intergenic	0.37	7	5	15	0	0	0
rs7350308	9	18087491	A	C	0.3917	6.76388e-22	0.852713	rs10963403	101	SH3GL2	290363	intergenic	3.119	6	5	15	0	1	0
rs77995821	9	18087843	C	T	0.02883	1.18587e-05	0.722957	rs62548503	101	SH3GL2	290715	intergenic	0.072	6	5	15	0	0	0
rs73420845	9	18088307	A	G	0.02883	1.16523e-05	0.671689	rs62548503	101	SH3GL2	291179	intergenic	1.305	7	5	15	0	0	0
rs10738500	9	18089275	C	A	0.07555	2.59525e-08	0.826354	rs7860016	101	SH3GL2	292147	intergenic	0.778	7	5	15	0	0	0
rs10756932	9	18089614	G	A	0.4911	1.22708e-10	0.758394	rs9298788	101	SH3GL2	292486	intergenic	0.883	6	5	15	0	1	0
rs10756933	9	18089727	A	T	0.494	1.09477e-10	0.750204	rs9298788	101	SH3GL2	292599	intergenic	0.667	6	5	15	0	1	0
rs78542921	9	18089832	T	A	0.03579	2.30518e-07	0.897837	rs62548503	101	SH3GL2	292704	intergenic	0.48	7	5	15	0	0	0
rs10810897	9	18089835	G	C	0.4911	8.72121e-11	0.758394	rs9298788	101	SH3GL2	292707	intergenic	1.087	7	5	15	0	1	0
rs55647099	9	18090622	C	G	0.495	1.72023e-10	0.753915	rs9298788	101	SH3GL2	293494	intergenic	0.735	7	5	15	0	1	0
rs10810898	9	18090934	C	A	0.4682	1.73935e-08	0.81124	rs10963401	101	SH3GL2	293806	intergenic	1.152	6	5	15	0	1	0
rs10810899	9	18090944	C	G	0.4682	3.02908e-08	0.81124	rs10963401	101	SH3GL2	293816	intergenic	1.659	7	5	15	0	1	0
rs10963443	9	18091440	G	T	0.4533	4.25655e-18	0.871616	rs9298788	101	SH3GL2	294312	intergenic	1.369	7	5	15	0	1	0
rs7046806	9	18092895	T	C	0.4642	1.42012e-07	0.783462	rs10963401	101	SH3GL2	295767	intergenic	17.89	7	5	15	0	1	0
rs113737696	9	18098495	T	C	0.02783	1.96851e-05	0.647162	rs62548503	101	SH3GL2	301367	intergenic	3.942	6	5	15	0	0	0
rs80352522	9	18099086	C	T	0.02783	2.00794e-05	0.647162	rs62548503	101	SH3GL2	301958	intergenic	0.84	6	5	15	0	0	0
rs4497065	9	18099983	A	C	0.4821	8.92773e-06	0.719472	rs10963401	101	SH3GL2	302855	intergenic	0.349	6	5	15	0	1	0
rs7031350	9	18101081	G	A	0.0825	7.42449e-08	0.857802	rs7860016	101	SH3GL2	303953	intergenic	0.351	6	5	15	0	0	0
rs76452867	9	18101183	A	G	0.03976	1.33568e-06	0.765114	rs62548503	101	SH3GL2	304055	intergenic	6.762	6	5	15	0	0	0
rs10756934	9	18101238	G	A	0.4811	6.84241e-06	0.715763	rs10963401	101	SH3GL2	304110	intergenic	0.72	7	5	15	0	1	0
rs9298788	9	18101823	G	A	0.4364	1.0085e-14	1	rs9298788	101	SH3GL2	304695	intergenic	0.002	7	5	15	0	1	0
rs878951	9	18102007	C	T	0.08549	4.35988e-07	0.828064	rs7860016	101	SH3GL2	304879	intergenic	0.048	7	5	15	0	0	0
rs1329926	9	18102842	C	T	0.08648	5.0173e-07	0.818243	rs7860016	101	SH3GL2	305714	intergenic	0.901	6	5	15	0	0	0
rs10963453	9	18104266	G	A	0.08052	4.60062e-08	0.879472	rs7860016	101	SH3GL2	307138	intergenic	0.986	6	5	15	0	0	0
rs1576621	9	18106650	C	T	0.08449	2.14619e-07	0.878648	rs7860016	101	SH3GL2	309522	intergenic	6.646	NA	5	15	0	0	0
rs1411799	9	18106940	T	C	0.4821	5.0117e-06	0.71413	rs10963401	101	SH3GL2	309812	intergenic	2.23	6	5	15	0	1	0
rs10963456	9	18107914	A	C	0.09344	3.34079e-07	0.873197	rs7860016	101	SH3GL2	310786	intergenic	0.785	5	5	15	0	0	0
rs76887778	9	18108490	G	A	0.03579	2.94478e-06	0.700017	rs62548503	101	SH3GL2	311362	intergenic	0.285	7	5	15	0	0	0
rs4490948	9	18108520	T	C	0.4791	3.94484e-06	0.715711	rs10963401	101	SH3GL2	311392	intergenic	0.632	7	5	15	0	1	0
rs12353178	9	18109156	A	C	0.3618	2.50016e-11	0.750698	rs10963403	101	SH3GL2	312028	intergenic	3.365	7	5	15	0	1	0
rs1360417	9	18109562	A	G	0.4781	1.32443e-07	0.725013	rs9298788	101	SH3GL2	312434	intergenic	7.576	NA	5	15	0	1	0
rs473309	9	18109831	A	G	0.4682	1.51529e-05	0.672021	rs9298788	101	SH3GL2	312703	intergenic	2.376	NA	5	15	0	1	0
rs569644	9	18111646	A	C	0.2962	3.88176e-07	0.961065	rs565342	101	SH3GL2	314518	intergenic	2.146	NA	5	15	0	1	0
rs10810903	9	18113219	G	T	0.2932	1.01296e-07	0.956195	rs565342	101	SH3GL2	316091	intergenic	0.594	6	5	15	0	1	0
rs12378678	9	18117137	T	C	0.337	7.22756e-06	0.786686	rs565342	101	SH3GL2	320009	intergenic	0.557	7	5	15	0	1	0
rs544630	9	18121230	C	G	0.34	6.5402e-06	0.775539	rs565342	101	SH3GL2	324102	intergenic	11.33	5	5	15	0	0	0
rs565342	9	18121492	A	G	0.2962	2.58666e-08	1	rs565342	101	SH3GL2	324364	intergenic	2.323	NA	5	15	0	1	0
rs9695540	9	22395038	A	C	0.3111	1.98066e-07	0.648444	rs679511	102	DMRTA1	51801	intergenic	0.793	7	9	15	0	0	0
rs10965342	9	22412570	A	G	0.3579	2.2697e-08	0.757897	rs679511	102	DMRTA1	34269	intergenic	0.578	7	9	15	0	0	0
rs7875770	9	22417161	C	G	0.339	1.2841e-07	0.720946	rs679511	102	DMRTA1	29678	intergenic	1.614	5	2	15	0	0	0
rs568878457	9	22419007	A	T	0.4175	3.69031e-09	0.722731	rs679511	102	DMRTA1	27832	intergenic	0.984	NA	5	15	0	0	0
rs1329395	9	22427593	A	G	0.4026	3.78468e-09	0.861609	rs679511	102	DMRTA1	19246	intergenic	1.865	7	5	15	0	1	0
rs682222	9	22429371	T	C	0.3837	1.33235e-10	0.934308	rs679511	102	DMRTA1	17468	intergenic	20.1	6	1	15	0	0	0
rs633354	9	22431929	T	C	0.3867	1.29139e-10	0.962645	rs679511	102	DMRTA1	14910	intergenic	4.505	6	5	15	0	0	0
rs662540	9	22433895	G	A	0.3917	1.23287e-09	0.942627	rs679511	102	DMRTA1	12944	intergenic	1.482	5	5	15	0	1	0
rs676417	9	22434723	A	G	0.3847	1.22168e-10	0.987555	rs679511	102	DMRTA1	12116	intergenic	0.884	6	7	15	0	0	0
rs545600	9	22434919	G	A	0.3956	3.2424e-10	0.959572	rs679511	102	DMRTA1	11920	intergenic	0.054	NA	9	15	0	1	0
rs679511	9	22435334	C	T	0.3857	5.69988e-11	1	rs679511	102	DMRTA1	11505	intergenic	1.513	4	9	15	0	1	0
rs693296	9	22436430	C	A	0.3827	1.02556e-10	0.979332	rs679511	102	DMRTA1	10409	intergenic	5.699	NA	7	15	0	1	0
rs628646	9	22438857	C	A	0.3907	7.26793e-10	0.915077	rs679511	102	DMRTA1	7982	intergenic	2.744	7	5	15	1	1	0
rs562300	9	22439047	C	T	0.3887	2.21104e-10	0.914793	rs679511	102	DMRTA1	7792	intergenic	3.795	NA	5	15	1	1	0
rs630946	9	22439405	A	G	0.3907	2.96829e-10	0.923022	rs679511	102	DMRTA1	7434	intergenic	1.883	7	5	15	1	0	0
rs537652	9	22439437	G	A	0.3887	3.729e-10	0.914793	rs679511	102	DMRTA1	7402	intergenic	4.798	NA	5	15	1	1	0
rs494114	9	22443347	C	G	0.4046	5.27453e-10	0.901095	rs679511	102	DMRTA1	3492	intergenic	0.153	7	13	15	1	1	0
rs639841	9	22445662	C	A	0.3907	8.15055e-10	0.938761	rs679511	102	DMRTA1	1177	intergenic	0.284	NA	5	15	1	0	0
rs510901	9	22449909	C	T	0.4085	9.26057e-08	0.974622	rs580609	102	DMRTA1	0	intronic	4.923	4	1	14	1	1	0
rs475014	9	22454905	C	A	0.4095	3.35171e-08	0.978776	rs580609	102	DMRTA1	0	UTR3	3.135	6	4	15	1	1	0
rs620511	9	22458191	T	C	0.4344	2.85808e-08	0.889319	rs580609	102	DMRTA1	2451	intergenic	3.337	7	5	15	1	0	0
rs580609	9	22461392	G	A	0.4105	2.58645e-08	1	rs580609	102	DMRTA1	5652	intergenic	1.534	NA	5	15	1	0	0
rs10757328	9	22462383	A	G	0.4533	8.86094e-07	0.790919	rs580609	102	DMRTA1	6643	intergenic	4.188	7	5	15	1	0	0
rs7868400	9	22463201	A	G	0.4642	4.413e-07	0.75665	rs580609	102	DMRTA1	7461	intergenic	4.761	7	7	15	1	0	0
rs586716	9	22488678	G	A	0.4384	2.5218e-05	0.750146	rs580609	102	DMRTA1	32938	intergenic	2.025	7	9	15	0	0	0
rs112625849	9	22490887	C	T	0.4225	9.31682e-05	0.693193	rs580609	102	DMRTA1	35147	intergenic	5.915	6	9	15	0	0	0
rs10992662	9	95929195	C	G	0.492	3.72424e-07	0.737436	rs10761203	103	WNK2	18002	intergenic	2.689	5	5	15	0	0	0
rs1970621	9	95929779	T	C	0.494	6.06611e-07	0.738476	rs10761203	103	WNK2	17418	intergenic	1.144	7	5	15	0	0	0
rs10821080	9	95930572	T	C	0.4891	1.34273e-06	0.755092	rs10761203	103	WNK2	16625	intergenic	1.017	5	5	15	0	0	0
rs4744185	9	95932328	A	C	0.4891	4.58865e-08	0.698377	rs10761203	103	WNK2	14869	intergenic	0.319	5	5	15	0	1	0
rs4744186	9	95932546	T	C	0.4742	4.72467e-07	0.652171	rs10761203	103	WNK2	14651	intergenic	1.776	7	5	15	0	0	0
rs56039014	9	95938546	A	C	0.4761	2.30674e-07	0.812704	rs10761203	103	WNK2	8651	intergenic	0.694	7	5	14	1	1	0
rs1106024	9	95940368	T	C	0.4901	2.63135e-08	0.700557	rs10761203	103	WNK2	6829	intergenic	2.489	5	5	15	1	1	0
rs1109495	9	95941424	A	G	0.4761	3.48855e-07	0.812704	rs10761203	103	WNK2	5773	intergenic	1.762	NA	2	14	1	1	0
rs1109496	9	95941788	T	C	0.4901	2.45397e-08	0.700557	rs10761203	103	WNK2	5409	intergenic	0.032	NA	2	14	1	1	0
rs1962428	9	95943842	A	G	0.4901	2.17136e-08	0.700557	rs10761203	103	WNK2	3355	intergenic	0.087	NA	5	14	1	1	0
rs4524855	9	95950100	G	T	0.4901	2.87689e-08	0.700557	rs10761203	103	WNK2	0	intronic	3.416	5	1	13	1	1	0
rs2040094	9	95950314	T	C	0.4901	2.64732e-08	0.700557	rs10761203	103	WNK2	0	intronic	2.437	NA	2	13	1	1	0
rs2040093	9	95950323	C	G	0.4901	2.51839e-08	0.700557	rs10761203	103	WNK2	0	intronic	3.226	5	2	13	1	1	0
rs4744188	9	95950461	C	T	0.3917	2.90387e-08	0.955516	rs10761199	103	WNK2	0	intronic	0.089	5	2	13	1	1	0
rs10992669	9	95951167	A	C	0.4901	3.11839e-08	0.700557	rs10761203	103	WNK2	0	intronic	2.224	5	2	14	1	1	0
rs10821083	9	95951477	C	T	0.3777	2.42715e-07	0.894374	rs10761199	103	WNK2	0	intronic	6.616	5	2	14	1	1	0
rs10761198	9	95951936	C	G	0.3976	4.40209e-07	0.98769	rs10761199	103	WNK2	0	intronic	1.835	3a	4	14	1	1	0
rs10761199	9	95951937	C	T	0.4006	6.56942e-09	1	rs10761199	103	WNK2	0	intronic	2.294	3a	4	14	1	1	0
rs7856802	9	95952554	A	G	0.4911	2.4305e-08	0.696978	rs10761203	103	WNK2	0	intronic	0.423	5	4	14	1	1	0
rs7857039	9	95952716	A	G	0.4901	3.30293e-08	0.69481	rs10761203	103	WNK2	0	intronic	2.089	5	4	14	1	1	0
rs7857937	9	95952730	T	C	0.4891	3.20843e-08	0.698377	rs10761203	103	WNK2	0	intronic	2.282	5	4	14	1	1	0
rs7846729	9	95952829	G	A	0.4911	3.05248e-08	0.696978	rs10761203	103	WNK2	0	intronic	1.168	5	4	14	1	1	0
rs10992671	9	95952870	C	T	0.3161	4.70854e-06	0.654132	rs10761199	103	WNK2	0	intronic	0.849	5	4	14	1	1	0
rs12000524	9	95952938	G	A	0.3201	4.95932e-06	0.684472	rs10761199	103	WNK2	0	intronic	2.479	5	4	14	1	1	0
rs10821086	9	95953292	G	A	0.4901	2.50305e-08	0.700557	rs10761203	103	WNK2	0	intronic	2.767	5	1	14	1	1	0
rs12349094	9	95953313	T	C	0.4901	2.8752e-08	0.700557	rs10761203	103	WNK2	0	intronic	0.523	5	1	14	1	1	0
rs10821087	9	95954456	C	T	0.3161	5.14683e-06	0.654132	rs10761199	103	WNK2	0	intronic	4.845	6	4	14	1	1	0
rs2154079	9	95956291	A	C	0.3201	4.66704e-06	0.684472	rs10761199	103	WNK2	0	intronic	0.379	NA	5	7	1	1	0
rs10821088	9	95960432	A	G	0.4712	6.84008e-07	0.844464	rs10761203	103	WNK2	0	intronic	2.218	2b	5	15	1	1	0
rs62571716	9	95962007	T	C	0.4712	7.01325e-07	0.844464	rs10761203	103	WNK2	0	intronic	2.104	7	4	15	1	1	0
rs12336667	9	95962890	T	C	0.4702	5.38011e-07	0.840176	rs10761203	103	WNK2	0	intronic	0.434	5	2	15	1	1	0
rs4744192	9	95976585	A	T	0.4861	3.77831e-07	0.868328	rs10761203	103	WNK2	0	intronic	2.068	6	5	15	1	1	1
rs7868971	9	95983045	A	G	0.4851	2.61671e-07	0.871941	rs10761203	103	WNK2	0	intronic	0.16	5	4	15	1	0	0
rs4744195	9	95985281	G	A	0.4851	2.6463e-07	0.871941	rs10761203	103	WNK2	0	intronic	3.787	5	4	15	1	1	0
rs12341303	9	96003435	G	A	0.4702	3.84175e-08	0.933083	rs10761203	103	WNK2	0	intronic	6.429	2b	4	15	1	1	0
rs10821095	9	96003826	T	C	0.4712	5.37102e-08	0.929237	rs10761203	103	WNK2	0	intronic	6.542	5	3	15	1	1	0
rs10821098	9	96012522	T	C	0.4722	2.5215e-08	0.941459	rs10761203	103	WNK2	0	intronic	0.991	5	4	5	1	1	0
rs4744201	9	96015256	T	C	0.4712	3.61202e-08	0.937381	rs10761203	103	WNK2	0	exonic	0.067	5	4	15	1	1	0
rs10761202	9	96019970	C	T	0.4553	2.35169e-08	0.975956	rs10761203	103	WNK2	0	intronic	2.424	5	4	15	1	1	0
rs10761203	9	96021312	G	A	0.4573	1.57818e-08	1	rs10761203	103	WNK2	0	exonic	14.09	5	4	15	1	0	0
rs4744206	9	96026627	C	G	0.4702	6.16919e-08	0.948935	rs10761203	103	WNK2	0	intronic	2.489	5	4	15	1	1	0
rs1544229	9	96027324	G	C	0.4702	4.10216e-08	0.948935	rs10761203	103	WNK2	0	intronic	0.748	5	4	15	1	1	0
rs35795732	9	96028252	G	A	0.4702	7.20454e-08	0.948935	rs10761203	103	WNK2	0	intronic	4.048	5	4	15	1	1	0
rs4744212	9	96038262	C	T	0.4702	5.15352e-08	0.948935	rs10761203	103	WNK2	0	intronic	6.489	7	5	15	1	1	0
rs10992698	9	96042664	G	A	0.4702	3.95626e-08	0.948935	rs10761203	103	WNK2	0	intronic	3.883	5	5	15	1	1	0
rs13292831	9	96046629	G	A	0.4702	4.48431e-08	0.948935	rs10761203	103	WNK2	0	intronic	1.747	7	5	15	1	1	0
rs4743911	9	96049221	T	C	0.4712	4.38958e-08	0.945291	rs10761203	103	WNK2	0	intronic	0.684	4	4	15	1	1	0
rs944993	9	96049642	T	C	0.4702	4.85111e-08	0.948935	rs10761203	103	WNK2	0	intronic	0.236	NA	4	15	1	1	0
rs3763635	9	96050106	A	G	0.4662	6.46384e-08	0.93288	rs10761203	103	WNK2	0	intronic	1.005	NA	4	14	1	1	0
rs2306183	9	96052179	A	G	0.4662	7.05019e-08	0.93288	rs10761203	103	WNK2	0	intronic	7.276	4	4	14	1	1	0
rs1317698	9	96053868	G	T	0.4722	7.28358e-08	0.941252	rs10761203	103	WNK2	0	intronic	0.654	5	4	15	1	1	0
rs16936753	9	96064126	G	A	0.3549	8.77256e-06	0.650012	rs10761203	103	WNK2	0	intronic	0.936	5	4	15	1	1	1
rs10992702	9	96072861	G	C	0.4642	4.80722e-08	0.924448	rs10761203	103	WNK2	0	intronic	0.886	5	4	15	1	1	0
rs10992703	9	96078065	G	T	0.4751	6.33649e-09	0.8474	rs10761203	103	WNK2	0	intronic	2.851	6	4	14	1	0	0
rs13293217	9	96082919	A	G	0.497	3.70519e-07	0.750583	rs10761203	103	C9orf129	0	intronic	3.482	5	4	15	1	1	0
rs3001450	9	96085370	T	C	0.4781	8.64491e-10	0.822898	rs10761203	103	C9orf129	0	intronic	1.707	5	5	15	1	1	0
rs3001451	9	96085407	C	T	0.4781	9.27151e-10	0.822898	rs10761203	103	C9orf129	0	intronic	6.777	7	5	15	1	1	0
rs2991378	9	96095613	C	T	0.4443	1.78293e-09	0.995952	rs3122946	103	C9orf129	0	intronic	7.156	5	4	15	1	1	0
rs2927567	9	96096243	A	C	0.4433	1.43871e-09	1	rs3122946	103	C9orf129	0	intronic	2.901	5	4	15	1	1	0
rs2991379	9	96096591	C	T	0.4443	1.79167e-09	0.995952	rs3122946	103	C9orf129	0	intronic	0.203	7	4	15	1	1	0
rs3122946	9	96098610	C	T	0.4433	8.04918e-10	1	rs3122946	103	C9orf129	0	intronic	2.795	5	5	15	1	1	0
rs28884567	9	96112812	C	T	0.494	7.90146e-08	0.804623	rs3122946	103	C9orf129	4115	intergenic	1.815	6	1	15	1	1	0
rs56010485	9	96113121	G	A	0.494	1.42454e-07	0.774355	rs3122946	103	C9orf129	4424	intergenic	2.161	5	1	15	1	1	0
rs28750716	9	96113181	C	G	0.5	4.29462e-08	0.785266	rs3122946	103	C9orf129	4484	intergenic	1.01	5	1	15	1	1	0
rs11562361	9	96113437	A	G	0.492	1.75247e-07	0.796951	rs3122946	103	C9orf129	4740	intergenic	1.362	7	1	15	1	1	0
rs10821114	9	96113656	A	G	0.498	1.67484e-08	0.779298	rs3122946	103	C9orf129	4959	intergenic	0.764	7	1	15	1	1	0
rs13297578	9	96114207	A	G	0.493	2.48924e-08	0.801652	rs3122946	103	C9orf129	5510	intergenic	0.973	6	1	15	1	1	0
rs10821117	9	96115246	T	G	0.4334	3.93128e-09	0.936878	rs3122946	103	C9orf129	6549	intergenic	5.083	6	1	15	1	0	0
rs12350844	9	96116291	C	A	0.4692	2.19666e-08	0.714612	rs3122946	103	C9orf129	7594	intergenic	3.008	5	3	15	1	1	0
rs10761214	9	96116711	C	T	0.4682	2.13326e-08	0.710245	rs3122946	103	C9orf129	8014	intergenic	3.459	5	3	15	1	1	0
rs7026490	9	96121914	C	A	0.4076	1.06244e-08	0.823336	rs3122946	103	C9orf129	13217	intergenic	11.03	6	5	15	0	1	0
rs7026790	9	96122141	T	C	0.4662	7.58101e-08	0.717359	rs3122946	103	C9orf129	13444	intergenic	1.354	7	5	15	0	1	0
rs4743918	9	96123654	G	A	0.4066	1.16634e-08	0.827151	rs3122946	103	RNU6-829P	14183	intergenic	1.169	7	5	9	0	1	0
rs4744227	9	96126075	C	T	0.4066	2.77562e-08	0.827151	rs3122946	103	RNU6-829P	11762	intergenic	1.302	7	4	15	0	1	0
rs4744228	9	96126104	A	G	0.4066	1.04647e-08	0.827151	rs3122946	103	RNU6-829P	11733	intergenic	4.701	7	4	15	0	1	0
rs11788028	9	96128218	C	T	0.4066	9.77114e-09	0.827151	rs3122946	103	RNU6-829P	9619	intergenic	2.888	3a	1	15	0	1	0
rs1871155	9	96129318	A	G	0.4066	1.30381e-08	0.827151	rs3122946	103	RNU6-829P	8519	intergenic	0.655	4	4	15	0	1	0
rs10992716	9	96134897	C	T	0.4155	9.2596e-09	0.777901	rs3122946	103	RNU6-829P	2940	intergenic	1.584	4	13	15	0	1	0
rs10739947	9	96142145	G	A	0.4155	9.38895e-09	0.777901	rs3122946	103	RNU6-829P	4195	intergenic	0.269	6	13	15	0	1	0
rs10739948	9	96150272	C	T	0.4781	8.9904e-08	0.60465	rs3122946	103	RNU6-829P	12322	intergenic	3.675	3a	5	15	0	0	0
rs2100928	9	96155812	T	A	0.4016	4.81565e-09	0.656613	rs3122946	103	RNU6-829P	17862	intergenic	1.689	5	5	15	0	1	0
rs357545	9	98142699	G	T	0.1004	0.000243711	0.600793	rs16909865	104	MT1P1	32849	intergenic	0.228	NA	5	15	0	1	0
rs357544	9	98142757	A	G	0.1004	0.000287247	0.600793	rs16909865	104	MT1P1	32791	intergenic	2.558	NA	5	15	0	1	0
rs357537	9	98153936	G	A	0.1083	3.42077e-06	0.691088	rs16909865	104	MT1P1	21612	intergenic	7.174	7	5	15	0	1	0
rs10993543	9	98160028	C	T	0.1103	7.13322e-06	0.665266	rs16909865	104	MT1P1	15520	intergenic	0.037	6	5	15	0	1	0
rs357562	9	98175763	G	A	0.1064	4.91273e-08	0.704599	rs16909865	104	MT1P1	31	upstream	2.408	6	5	15	0	1	0
rs357561	9	98177173	C	T	0.1074	4.26784e-08	0.697789	rs16909865	104	MT1P1	1441	ncRNA_exonic	0.524	7	5	15	0	1	0
rs357560	9	98177308	G	A	0.1064	4.60554e-08	0.704599	rs16909865	104	MT1P1	1576	ncRNA_exonic	2.921	NA	5	15	0	1	0
rs357556	9	98182357	C	T	0.1064	3.81407e-08	0.704599	rs16909865	104	MT1P1	6625	ncRNA_intronic	0.353	NA	5	15	0	1	0
rs613040	9	98187484	T	C	0.1064	2.4414e-08	0.723215	rs16909865	104	MT1P1	11752	ncRNA_intronic	1.488	7	5	15	0	1	0
rs357526	9	98188625	G	A	0.1064	1.13114e-08	0.723215	rs16909865	104	MT1P1	12893	ncRNA_intronic	4.736	NA	1	1	0	1	0
rs357525	9	98189119	C	T	0.1064	2.0534e-08	0.723215	rs16909865	104	MT1P1	13387	upstream	7.376	NA	1	1	0	1	0
rs357524	9	98189165	C	T	0.1074	3.11491e-08	0.716264	rs16909865	104	MT1P1	13433	upstream	8.714	NA	1	1	0	1	0
rs357523	9	98189335	T	C	0.1074	3.74114e-08	0.716264	rs16909865	104	MT1P1	13603	upstream	3.96	NA	1	1	0	1	0
rs357520	9	98190528	T	C	0.1074	3.4405e-08	0.716264	rs16909865	104	PTCH1	14733	intergenic	1.454	NA	5	15	0	1	0
rs61652825	9	98191712	G	A	0.08449	3.4355e-10	0.906877	rs16909865	104	PTCH1	13549	intergenic	0.016	5	5	15	0	1	0
rs58831996	9	98191723	G	A	0.0835	1.11341e-10	0.917702	rs16909865	104	PTCH1	13538	intergenic	3.989	5	5	15	0	1	0
rs57247461	9	98192597	C	G	0.0835	4.84194e-11	0.917702	rs16909865	104	PTCH1	12664	intergenic	0.739	3a	5	9	0	1	0
rs28645111	9	98193720	G	A	0.08648	2.15477e-10	0.885872	rs16909865	104	PTCH1	11541	intergenic	0.02	7	5	15	0	1	0
rs79180263	9	98193991	C	A	0.0835	1.0577e-10	0.917702	rs16909865	104	PTCH1	11270	intergenic	3.032	6	5	15	0	1	0
rs28517704	9	98194397	T	C	0.08449	3.84606e-10	0.906877	rs16909865	104	PTCH1	10864	intergenic	4.087	7	5	15	0	1	0
rs79251983	9	98194602	A	G	0.08549	4.78568e-10	0.896269	rs16909865	104	PTCH1	10659	intergenic	3.603	6	5	15	0	1	0
rs80321314	9	98194761	G	A	0.0835	3.4208e-10	0.917702	rs16909865	104	PTCH1	10500	intergenic	1.057	5	5	15	0	1	0
rs76014677	9	98195770	C	T	0.0835	3.43899e-10	0.917702	rs16909865	104	PTCH1	9491	intergenic	1.303	5	5	15	1	1	0
rs77806505	9	98196643	C	T	0.0835	8.16806e-10	0.917702	rs16909865	104	PTCH1	8618	intergenic	0.258	4	1	15	1	1	0
rs28615951	9	98196823	A	C	0.08449	1.23414e-10	0.906877	rs16909865	104	PTCH1	8438	intergenic	3.735	4	1	15	1	1	0
rs28563972	9	98197814	A	G	0.09344	4.17106e-09	0.800798	rs16909865	104	PTCH1	7447	intergenic	7.889	4	5	15	1	1	0
rs568513587	9	98198202	T	C	0.06262	0.0112875	0.659115	rs16909865	104	PTCH1	7059	intergenic	0.964	NA	5	15	1	0	0
rs117785736	9	98198216	G	A	0.0835	6.58775e-10	0.917702	rs16909865	104	PTCH1	7045	intergenic	0.115	6	5	15	1	1	0
rs28421389	9	98199150	C	G	0.08946	5.35862e-10	0.836845	rs16909865	104	PTCH1	6111	intergenic	0.148	5	5	15	1	1	0
rs113502615	9	98199331	G	A	0.08151	7.04788e-11	0.940032	rs16909865	104	PTCH1	5930	intergenic	4.411	6	5	15	1	1	0
rs111270376	9	98199379	A	C	0.08449	6.01696e-09	0.906877	rs16909865	104	PTCH1	5882	intergenic	0.166	6	5	15	1	1	0
rs113688696	9	98199396	G	A	0.08151	7.04788e-11	0.940032	rs16909865	104	PTCH1	5865	intergenic	1.211	7	5	15	1	1	0
rs79667894	9	98200026	C	T	0.08151	6.815e-11	0.940032	rs16909865	104	PTCH1	5235	intergenic	0.376	4	5	15	1	1	0
rs60608001	9	98200944	G	A	0.0835	1.32077e-10	0.917702	rs16909865	104	PTCH1	4317	intergenic	13.09	4	5	15	1	1	0
rs16909856	9	98204493	G	A	0.07853	9.79972e-11	0.903198	rs16909865	104	PTCH1	768	downstream	0.49	5	4	5	1	1	0
rs112191650	9	98204603	T	C	0.07753	1.24377e-10	0.914714	rs16909865	104	PTCH1	658	downstream	6.923	5	4	5	1	1	0
rs16909859	9	98204792	G	A	0.07853	1.19815e-10	0.903198	rs16909865	104	PTCH1	469	downstream	8.361	5	4	5	1	1	0
rs28485160	9	98205645	T	C	0.08648	1.1603e-09	0.885872	rs16909865	104	PTCH1	0	UTR3	4.958	7	4	5	1	1	0
rs16909865	9	98207302	C	G	0.07853	1.04183e-11	1	rs16909865	104	PTCH1	0	UTR3	0.112	5	4	4	1	1	0
rs59925771	9	98210941	G	T	0.1004	3.9792e-19	0.837164	rs28377268	104	PTCH1	0	intronic	0.04	3a	4	4	1	1	0
rs2282043	9	98212608	C	T	0.09443	8.5498e-20	0.802719	rs28377268	104	PTCH1	0	UTR3	6.556	5	2	5	1	1	0
rs75259420	9	98215185	T	C	0.09443	5.05527e-20	0.802719	rs28377268	104	PTCH1	0	UTR3	0.362	5	4	4	1	1	0
rs28583690	9	98215631	T	C	0.09642	5.03591e-20	0.819806	rs28377268	104	PTCH1	0	UTR3	3.119	7	4	4	1	1	0
rs28620532	9	98216876	A	G	0.338	1.5532e-18	0.773472	rs28457763	104	PTCH1	0	intronic	0.844	7	4	4	1	0	0
rs28457693	9	98217348	A	G	0.1123	7.78665e-21	0.981359	rs28377268	104	PTCH1	0	intronic	1.758	5	4	4	1	0	0
rs28701981	9	98217581	T	C	0.338	3.51295e-18	0.773472	rs28457763	104	PTCH1	0	intronic	0.579	5	4	4	1	0	0
rs2236406	9	98221861	T	C	0.338	2.1536e-17	0.773472	rs28457763	104	PTCH1	0	intronic	2.095	5	2	4	1	0	0
rs2274692	9	98224360	C	G	0.338	1.25228e-17	0.773472	rs28457763	104	PTCH1	0	intronic	1.95	7	2	7	1	0	0
rs28377268	9	98225056	G	T	0.1143	6.95637e-21	1	rs28377268	104	PTCH1	0	intronic	18.2	2a	1	2	1	0	0
rs867452	9	98226066	G	A	0.1093	6.05788e-18	0.760624	rs28377268	104	PTCH1	0	intronic	5.603	NA	2	7	1	1	0
rs28493225	9	98226307	C	T	0.09841	3.74128e-20	0.85528	rs28377268	104	PTCH1	0	intronic	6.417	5	2	5	1	1	0
rs28494679	9	98226395	A	C	0.1093	3.88058e-18	0.760624	rs28377268	104	PTCH1	0	intronic	2.792	5	2	5	1	1	0
rs28535536	9	98226702	T	C	0.1093	4.6502e-18	0.760624	rs28377268	104	PTCH1	0	intronic	3.13	5	4	5	1	1	0
rs59015093	9	98227415	C	T	0.1093	7.27891e-18	0.760624	rs28377268	104	PTCH1	0	intronic	6.56	7	4	5	1	1	0
rs16909892	9	98227810	G	T	0.1093	5.91108e-18	0.760624	rs28377268	104	PTCH1	0	intronic	5.167	5	4	5	1	1	0
rs2066829	9	98229389	C	G	0.3459	1.42575e-17	0.828074	rs28457763	104	PTCH1	0	intronic	2.609	5	4	4	1	0	0
rs2036963	9	98230545	C	T	0.09443	5.22728e-20	0.802719	rs28377268	104	PTCH1	0	intronic	3.297	NA	4	4	1	1	0
rs28711421	9	98230907	T	C	0.09742	8.54164e-20	0.846599	rs28377268	104	PTCH1	0	intronic	2.998	6	4	4	1	1	0
rs16909898	9	98231008	A	G	0.09742	1.18953e-20	0.828411	rs28377268	104	PTCH1	0	intronic	7.185	6	4	4	1	1	0
rs56149656	9	98232754	A	G	0.1093	2.02504e-17	0.760624	rs28377268	104	PTCH1	0	intronic	8.371	4	4	5	1	1	0
rs28495472	9	98234097	A	G	0.3459	1.65823e-17	0.828074	rs28457763	104	PTCH1	0	intronic	1.952	7	4	5	1	0	0
rs28706464	9	98235310	T	C	0.1093	2.02504e-17	0.760624	rs28377268	104	PTCH1	0	intronic	0.726	6	4	4	1	1	0
rs28733891	9	98235859	T	C	0.1093	2.02504e-17	0.760624	rs28377268	104	PTCH1	0	intronic	2.4	7	4	4	1	1	0
rs28535421	9	98235885	A	G	0.1093	3.14199e-17	0.760624	rs28377268	104	PTCH1	0	intronic	2.303	6	4	4	1	1	0
rs16909902	9	98236202	A	G	0.09742	1.34877e-20	0.828411	rs28377268	104	PTCH1	0	intronic	0.142	6	4	4	1	1	0
rs3824488	9	98236664	C	T	0.09543	5.33622e-20	0.811242	rs28377268	104	PTCH1	0	intronic	1.754	7	4	4	1	1	0
rs16909904	9	98236865	C	T	0.0994	1.02891e-19	0.845745	rs28377268	104	PTCH1	0	intronic	1.704	6	4	4	1	1	0
rs2236407	9	98237796	A	G	0.3449	1.0774e-17	0.823577	rs28457763	104	PTCH1	0	intronic	4.914	7	4	4	1	0	0
rs1805155	9	98238379	A	G	0.1093	8.13627e-18	0.760624	rs28377268	104	PTCH1	0	exonic	9.114	NA	4	4	1	1	0
rs3780573	9	98239503	G	A	0.0994	2.30672e-20	0.845745	rs28377268	104	PTCH1	0	intronic	4.776	5	4	4	1	1	0
rs28448271	9	98239730	G	A	0.09742	1.90543e-20	0.828411	rs28377268	104	PTCH1	0	intronic	7.781	5	2	4	1	1	0
rs2297086	9	98240120	G	A	0.3459	1.12856e-17	0.828074	rs28457763	104	PTCH1	0	intronic	6.094	5	2	4	1	0	0
rs2297088	9	98242984	G	A	0.3459	4.14284e-18	0.828074	rs28457763	104	PTCH1	0	intronic	6.054	5	2	5	1	0	0
rs28520225	9	98243187	A	C	0.1093	1.75326e-17	0.760624	rs28377268	104	PTCH1	0	intronic	5.921	5	4	5	1	1	0
rs28446116	9	98243385	A	G	0.1083	1.73547e-17	0.735565	rs28377268	104	PTCH1	0	intronic	17.06	2b	2	5	1	1	0
rs80155616	9	98243868	C	T	0.09543	1.02639e-19	0.811242	rs28377268	104	PTCH1	0	intronic	7.338	5	2	5	1	1	0
rs28372566	9	98244978	C	T	0.1083	1.81409e-17	0.735565	rs28377268	104	PTCH1	0	intronic	7.139	5	4	5	1	1	0
rs28510415	9	98245026	A	G	0.09543	2.91365e-20	0.811242	rs28377268	104	PTCH1	0	intronic	2.187	5	4	5	1	1	0
rs28474857	9	98247204	C	T	0.09742	2.49384e-19	0.828411	rs28377268	104	PTCH1	0	intronic	0.095	7	4	5	1	1	0
rs28673156	9	98247790	C	T	0.09742	4.39535e-20	0.828411	rs28377268	104	PTCH1	0	intronic	5.7	7	4	5	1	1	0
rs2282040	9	98248328	A	G	0.09742	4.02686e-20	0.828411	rs28377268	104	PTCH1	0	intronic	6.106	2b	4	5	1	1	0
rs2282041	9	98248387	A	G	0.1083	1.99818e-17	0.735565	rs28377268	104	PTCH1	0	intronic	1.5	4	4	5	1	1	0
rs2282042	9	98248635	C	A	0.3469	5.08751e-18	0.832608	rs28457763	104	PTCH1	0	intronic	1.697	4	4	5	1	0	0
rs79057214	9	98250674	T	C	0.09543	3.52562e-20	0.811242	rs28377268	104	PTCH1	0	intronic	5.292	7	5	5	1	1	0
rs28557305	9	98252847	G	A	0.3449	1.25609e-19	0.83977	rs28457763	104	PTCH1	0	intronic	1.137	6	4	5	1	0	0
rs28418339	9	98253476	G	A	0.09742	4.82214e-20	0.828411	rs28377268	104	PTCH1	0	intronic	0.679	5	4	5	1	1	0
rs10512249	9	98256309	G	A	0.09642	1.29815e-20	0.819806	rs28377268	104	PTCH1	0	intronic	4.787	NA	1	5	1	1	0
rs28504650	9	98257842	C	T	0.3429	1.20548e-19	0.856452	rs28457763	104	PTCH1	0	intronic	6.732	5	2	5	1	0	0
rs10512248	9	98259703	T	G	0.3201	4.36845e-21	0.990582	rs28457763	104	PTCH1	0	intronic	7.211	NA	2	7	1	0	0
rs28457763	9	98260514	G	A	0.3201	3.38288e-21	1	rs28457763	104	PTCH1	0	intronic	2.484	7	4	5	1	0	0
rs60417486	9	98262178	G	A	0.09742	4.89406e-19	0.775034	rs28377268	104	PTCH1	0	intronic	2.717	4	2	5	1	1	0
rs60150206	9	98262223	G	A	0.09742	3.3617e-19	0.775034	rs28377268	104	PTCH1	0	intronic	8.837	4	2	5	1	1	0
rs28629854	9	98262833	A	G	0.3201	5.77191e-21	1	rs28457763	104	PTCH1	0	intronic	8.659	4	4	5	1	0	0
rs28427480	9	98264942	A	C	0.09841	2.01006e-19	0.783566	rs28377268	104	PTCH1	0	intronic	0.941	6	1	5	1	1	0
rs16909919	9	98265780	C	T	0.3201	4.68544e-21	1	rs28457763	104	PTCH1	0	intronic	6.846	7	2	5	1	0	0
rs16909922	9	98265901	A	G	0.09841	1.9972e-19	0.783566	rs28377268	104	PTCH1	0	intronic	7.441	5	1	5	1	1	0
rs4448343	9	98266370	A	G	0.3201	1.63191e-20	1	rs28457763	104	PTCH1	0	intronic	3.501	3a	1	5	1	0	0
rs28446321	9	98266855	T	A	0.09841	9.05876e-19	0.783566	rs28377268	104	PTCH1	0	intronic	7.78	4	1	7	1	1	0
rs28620668	9	98267746	T	G	0.3181	1.24548e-20	0.981194	rs28457763	104	PTCH1	0	intronic	4.903	6	1	1	1	0	0
rs1355620	9	98270168	A	G	0.3181	2.22591e-20	0.981273	rs28457763	104	PTCH1	0	intronic	12.3	NA	1	1	1	0	1
rs1355619	9	98270171	A	G	0.3191	1.95304e-20	0.976565	rs28457763	104	PTCH1	0	intronic	10.57	NA	1	1	1	0	1
rs3758302	9	98272630	G	C	0.3181	9.03862e-21	0.981194	rs28457763	104	PTCH1	0	intronic	2.345	2b	1	1	1	0	1
rs145965565	9	98273305	T	G	0.09742	1.09697e-19	0.757636	rs28377268	104	PTCH1	0	intronic	22.7	4	1	1	1	1	1
rs75614054	9	98275789	C	T	0.09543	7.26034e-19	0.758091	rs28377268	104	PTCH1	0	intronic	3.871	5	1	5	1	1	1
rs28536201	9	98276753	C	T	0.3161	5.88128e-21	0.981323	rs28457763	104	PTCH1	0	ncRNA_exonic	19.08	5	1	5	1	0	1
rs28496034	9	98278332	C	G	0.3201	5.89622e-21	0.971771	rs28457763	104	PTCH1	0	intronic	14.92	4	1	1	1	0	1
rs113154802	9	98278413	C	T	0.09841	2.48323e-19	0.766128	rs28377268	104	PTCH1	0	intronic	3.422	4	1	1	1	1	1
rs28591501	9	98278644	C	A	0.3161	1.42535e-19	0.971974	rs28457763	104	PTCH1	0	intronic	13.98	4	1	1	1	0	1
rs56119276	9	98280656	T	C	0.327	2.30121e-16	0.831468	rs28536742	104	PTCH1	1316	intergenic	1.107	5	5	13	1	0	0
rs28469297	9	98280788	A	C	0.1352	5.51914e-15	0.88435	rs16909981	104	PTCH1	1448	intergenic	0.594	5	5	13	1	1	0
rs28393820	9	98281825	T	C	0.3469	1.76663e-16	0.945878	rs28536742	104	PTCH1	2485	intergenic	2.516	5	5	14	1	0	0
rs80317870	9	98282354	C	A	0.1193	1.14592e-14	0.801065	rs16909981	104	PTCH1	3014	intergenic	1.576	5	8	14	1	1	0
rs78843682	9	98282414	G	A	0.1193	1.21446e-14	0.801065	rs16909981	104	PTCH1	3074	intergenic	5.454	6	5	14	1	1	0
rs76062908	9	98282528	C	T	0.1193	1.67716e-14	0.801065	rs16909981	104	PTCH1	3188	intergenic	1.512	6	5	14	1	1	0
rs61076166	9	98282846	C	T	0.1193	1.1905e-12	0.802211	rs16909981	104	PTCH1	3506	intergenic	3.034	6	5	14	1	1	0
rs28536742	9	98283093	C	T	0.339	3.23391e-16	1	rs28536742	104	PTCH1	3753	intergenic	1.099	5	7	14	1	0	0
rs28520360	9	98283580	T	G	0.1153	8.34741e-14	0.831707	rs16909981	104	PTCH1	4240	intergenic	0.799	7	5	14	1	0	0
rs28372466	9	98283701	C	T	0.1143	1.72603e-13	0.839922	rs16909981	104	PTCH1	4361	intergenic	3.083	5	7	14	1	0	0
rs16909923	9	98283990	A	G	0.1143	1.72603e-13	0.839922	rs16909981	104	PTCH1	4650	intergenic	0.742	5	7	14	1	0	0
rs16909927	9	98284175	C	T	0.1143	1.7775e-13	0.839922	rs16909981	104	PTCH1	4835	intergenic	1.972	2b	7	14	1	0	0
rs16909930	9	98284358	T	C	0.1143	1.83795e-13	0.839922	rs16909981	104	PTCH1	5018	intergenic	7.837	5	7	14	1	0	0
rs28384095	9	98284665	C	T	0.3241	1.71603e-15	0.914538	rs28536742	104	PTCH1	5325	intergenic	5.334	7	7	14	1	0	0
rs28698544	9	98284747	T	C	0.1143	1.59807e-10	0.839922	rs16909981	104	PTCH1	5407	intergenic	1.469	6	7	14	1	0	0
rs28682502	9	98284999	A	G	0.1143	1.95516e-13	0.839922	rs16909981	104	PTCH1	5659	intergenic	1.378	7	7	14	1	0	0
rs57594805	9	98285877	T	A	0.1143	2.29552e-13	0.839922	rs16909981	104	PTCH1	6537	intergenic	2.526	7	5	14	1	0	0
rs57594450	9	98285920	C	T	0.1143	2.29552e-13	0.839922	rs16909981	104	PTCH1	6580	intergenic	1.65	6	5	14	1	0	0
rs57793730	9	98286036	A	G	0.1163	2.04844e-13	0.855288	rs16909981	104	PTCH1	6696	intergenic	12.17	6	5	14	1	0	0
rs76597087	9	98291853	A	T	0.1034	3.44364e-14	0.773144	rs16909981	104	PTCH1	12513	intergenic	5.49	7	5	14	0	1	0
rs28361526	9	98295863	G	A	0.3221	1.0017e-15	0.88824	rs28536742	104	PTCH1	16523	intergenic	0.484	6	5	14	0	1	0
rs10512247	9	98296403	C	T	0.1054	7.56757e-15	0.787817	rs16909981	104	PTCH1	17063	intergenic	0.062	NA	5	14	0	1	0
rs16909964	9	98296718	A	G	0.1153	4.11263e-14	0.863616	rs16909981	104	PTCH1	17378	intergenic	4.21	5	5	14	0	0	0
rs16909967	9	98296926	T	C	0.1153	4.04629e-14	0.863616	rs16909981	104	PTCH1	17586	intergenic	8.399	5	5	14	0	0	0
rs74607569	9	98297123	A	G	0.1153	3.27134e-14	0.863616	rs16909981	104	PTCH1	17783	intergenic	6.011	7	5	14	0	0	0
rs111336625	9	98297187	T	C	0.1153	3.2697e-14	0.863616	rs16909981	104	PTCH1	17847	intergenic	9.616	6	5	14	0	0	0
rs113851275	9	98297220	G	A	0.1153	8.36835e-14	0.863616	rs16909981	104	PTCH1	17880	intergenic	9.736	7	5	14	0	0	0
rs113065637	9	98297356	A	T	0.1153	4.80146e-14	0.863616	rs16909981	104	PTCH1	18016	intergenic	2.522	7	5	14	0	0	0
rs111320745	9	98297424	A	G	0.1163	4.39998e-14	0.855288	rs16909981	104	PTCH1	18084	intergenic	3.251	7	5	14	0	0	0
rs75846571	9	98297476	C	T	0.1163	4.39998e-14	0.855288	rs16909981	104	PTCH1	18136	intergenic	1.637	6	5	14	0	0	0
rs78007483	9	98297522	T	C	0.1153	4.39998e-14	0.863616	rs16909981	104	PTCH1	18182	intergenic	0.652	7	5	14	0	0	0
rs28778940	9	98298352	G	A	0.3082	2.77035e-15	0.848214	rs28536742	104	PTCH1	19012	intergenic	0.035	7	5	14	0	0	0
rs73529860	9	98299300	C	T	0.1282	1.49054e-13	0.951391	rs16909981	104	PTCH1	19960	intergenic	10.71	6	5	14	0	1	0
rs28489106	9	98299471	A	G	0.328	5.63877e-16	0.878322	rs28536742	104	PTCH1	20131	intergenic	1.156	5	5	14	0	1	0
rs182923402	9	98299677	T	A	0.08151	1.49702e-18	1	rs182923402	104	PTCH1	20337	intergenic	1.103	2b	5	14	0	1	0
rs28713678	9	98299678	T	A	0.325	2.38121e-15	0.883584	rs28536742	104	PTCH1	20338	intergenic	0.201	2b	5	14	0	1	0
rs28535514	9	98300739	T	C	0.3191	2.36856e-15	0.893825	rs28536742	104	PTCH1	21399	intergenic	1.469	7	5	14	0	0	0
rs16909970	9	98302916	A	G	0.3052	4.21539e-15	0.836787	rs28536742	104	PTCH1	23576	intergenic	0.019	6	5	14	0	0	0
rs28453815	9	98303429	T	A	0.3032	8.29724e-15	0.819197	rs28536742	104	PTCH1	24089	intergenic	2.092	6	5	14	0	0	0
rs61660304	9	98304640	G	A	0.1133	7.86839e-14	0.880646	rs16909981	104	PTCH1	25300	intergenic	2.139	5	5	14	0	0	0
rs60529258	9	98305508	C	T	0.1153	2.40355e-13	0.896125	rs16909981	104	PTCH1	26168	intergenic	0.532	5	5	14	0	0	0
rs16909974	9	98306920	A	G	0.3221	8.45823e-15	0.863255	rs28536742	104	PTCH1	27580	intergenic	1.133	7	5	14	0	0	0
rs16909975	9	98307129	G	A	0.1143	1.15479e-13	0.888366	rs16909981	104	PTCH1	27789	intergenic	0.46	7	5	14	0	0	0
rs16909978	9	98307990	G	A	0.1054	2.53748e-14	0.82003	rs16909981	104	PTCH1	28650	intergenic	5.692	3a	7	14	0	0	0
rs78893982	9	98308002	T	G	0.05765	1.42003e-11	0.703444	rs182923402	104	PTCH1	28662	intergenic	12.89	3a	7	14	0	0	0
rs73654566	9	98309181	G	C	0.1153	1.38484e-13	0.896125	rs16909981	104	PTCH1	29841	intergenic	3.501	6	7	14	0	0	0
rs73654567	9	98309513	A	G	0.1163	6.8973e-14	0.887562	rs16909981	104	PTCH1	30173	intergenic	3.875	6	7	14	0	0	0
rs2405373	9	98312126	G	A	0.2843	2.43208e-14	0.760775	rs28536742	104	PTCH1	32786	intergenic	1.782	5	5	14	0	0	0
rs16909981	9	98313032	G	C	0.1282	1.66026e-12	1	rs16909981	104	PTCH1	33692	intergenic	0.174	5	5	14	0	0	0
rs76709848	9	98313349	A	G	0.1054	1.7428e-12	0.82003	rs16909981	104	PTCH1	34009	intergenic	3.564	6	5	14	0	0	0
rs28455201	9	98314203	A	G	0.3757	1.33267e-10	0.65808	rs28536742	104	PTCH1	34863	intergenic	0.935	7	5	14	0	0	0
rs113343136	9	98314306	G	A	0.09543	7.81691e-13	0.715856	rs16909981	104	PTCH1	34966	intergenic	0.105	5	5	14	0	1	0
rs34608134	9	98314372	C	T	0.173	5.96198e-08	0.667032	rs16909981	104	PTCH1	35032	intergenic	0.486	5	5	14	0	0	0
rs76239439	9	98314414	G	A	0.05765	3.10122e-09	0.703444	rs182923402	104	PTCH1	35074	intergenic	1.79	5	5	14	0	0	0
rs75655735	9	98314415	C	A	0.05765	2.06296e-09	0.703444	rs182923402	104	PTCH1	35075	intergenic	0.819	5	5	14	0	0	0
rs41305451	9	102677589	T	C	0.09245	3.14377e-06	0.733256	rs12377835	105	STX17	0	exonic	23.5	6	4	5	1	0	0
rs57875316	9	102741845	A	G	0.1034	1.44946e-09	0.934798	rs12377835	105	ERP44	0	UTR3	0.909	6	4	5	1	1	0
rs14297	9	102744008	T	C	0.1193	4.65587e-08	0.831364	rs12377835	105	ERP44	0	UTR3	0.444	NA	4	5	1	1	0
rs10988932	9	102746342	T	C	0.1044	9.54603e-10	0.945717	rs12377835	105	ERP44	0	intronic	0.485	6	4	5	1	1	0
rs7873545	9	102747900	A	G	0.1034	6.13175e-10	0.934798	rs12377835	105	ERP44	0	intronic	0.751	7	4	5	1	1	0
rs10760707	9	102748188	T	A	0.1034	6.13175e-10	0.934798	rs12377835	105	ERP44	0	intronic	6.508	5	4	5	1	1	0
rs10760708	9	102748197	C	A	0.1034	6.13175e-10	0.934798	rs12377835	105	ERP44	0	intronic	0.871	5	4	5	1	1	0
rs10988935	9	102752847	A	G	0.1044	1.54247e-09	0.945717	rs12377835	105	ERP44	0	intronic	3.961	7	5	5	1	1	0
rs10988936	9	102753131	A	C	0.1044	1.54247e-09	0.945717	rs12377835	105	ERP44	0	intronic	2.309	6	5	5	1	1	0
rs7020150	9	102765606	T	A	0.1044	1.00801e-09	0.945717	rs12377835	105	ERP44	0	intronic	6.481	7	4	8	1	1	0
rs10988944	9	102774215	C	A	0.1044	1.01013e-09	0.945717	rs12377835	105	ERP44	0	intronic	1.706	7	4	5	1	1	0
rs10819718	9	102778480	T	C	0.09742	9.19632e-09	0.868817	rs12377835	105	ERP44	0	intronic	9.38	6	4	5	1	1	0
rs10988948	9	102790679	C	T	0.1044	8.44301e-10	0.945717	rs12377835	105	ERP44	0	intronic	1.595	NA	2	5	1	1	0
rs11515448	9	102800288	G	A	0.1044	8.00769e-10	0.945717	rs12377835	105	ERP44	0	intronic	12.94	7	4	5	1	1	0
rs7026341	9	102803114	A	C	0.1044	7.96897e-10	0.945717	rs12377835	105	ERP44	0	intronic	3.831	7	5	5	1	1	0
rs7026529	9	102804809	C	T	0.1044	1.10257e-09	0.945717	rs12377835	105	ERP44	0	intronic	0.267	6	4	5	1	1	0
rs7028939	9	102808685	A	G	0.1044	9.60893e-10	0.945717	rs12377835	105	ERP44	0	intronic	8.957	7	4	5	1	1	0
rs7043946	9	102808807	C	T	0.1044	9.60893e-10	0.945717	rs12377835	105	ERP44	0	intronic	0.643	7	4	5	1	1	0
rs10819721	9	102810360	G	A	0.1044	1.01299e-09	0.945717	rs12377835	105	ERP44	0	intronic	0.024	6	4	5	1	1	0
rs10988952	9	102810429	G	A	0.1044	7.5112e-10	0.945717	rs12377835	105	ERP44	0	intronic	0.409	7	4	5	1	1	0
rs10988954	9	102811209	C	T	0.1044	1.22329e-09	0.945717	rs12377835	105	ERP44	0	intronic	4.132	5	4	5	1	1	0
rs7022643	9	102811457	C	T	0.1044	8.22203e-10	0.945717	rs12377835	105	ERP44	0	intronic	2.886	7	4	5	1	1	0
rs10988955	9	102812196	A	G	0.1044	8.22203e-10	0.945717	rs12377835	105	ERP44	0	intronic	3.895	4	4	5	1	1	0
rs10988956	9	102813317	G	A	0.1044	1.10677e-09	0.945717	rs12377835	105	ERP44	0	intronic	0.761	7	4	5	1	1	0
rs10988957	9	102815455	T	C	0.1044	1.48523e-09	0.945717	rs12377835	105	ERP44	0	intronic	5.03	6	4	5	1	1	0
rs7867803	9	102816535	T	C	0.1044	1.04086e-09	0.945717	rs12377835	105	ERP44	0	intronic	5.596	6	4	5	1	1	0
rs10988960	9	102828190	A	G	0.1034	1.64831e-09	0.956288	rs12377835	105	ERP44	0	intronic	16.03	6	5	5	1	1	0
rs73505717	9	102828991	C	G	0.1034	1.22838e-09	0.956288	rs12377835	105	ERP44	0	intronic	10.39	4	1	5	1	1	0
rs554897538	9	102830642	C	T	0.1024	6.82399e-09	0.945369	rs12377835	105	ERP44	0	intronic	1.121	NA	5	5	1	1	0
rs112652609	9	102839644	C	T	0.1034	1.16665e-09	0.956288	rs12377835	105	ERP44	0	intronic	5.954	7	4	5	1	1	0
rs10988964	9	102845066	G	T	0.1034	2.09854e-09	0.956288	rs12377835	105	ERP44	0	intronic	1.486	4	2	5	1	1	0
rs1529195	9	102848687	T	C	0.1044	1.59477e-09	0.945717	rs12377835	105	ERP44	0	intronic	11.06	4	2	5	1	1	0
rs10988966	9	102849351	T	C	0.1034	1.46812e-09	0.956288	rs12377835	105	ERP44	0	intronic	5.777	6	2	15	1	1	0
rs10988967	9	102849539	C	A	0.1034	1.59477e-09	0.956288	rs12377835	105	ERP44	0	intronic	7.163	4	2	15	1	1	0
rs7849323	9	102854188	T	C	0.1034	1.05582e-09	0.956288	rs12377835	105	ERP44	0	intronic	5.975	6	5	15	1	1	0
rs75482070	9	102855934	A	G	0.1412	9.06386e-08	0.658104	rs12377835	105	ERP44	0	intronic	0.147	5	1	15	1	1	0
rs7868446	9	102856165	C	A	0.1034	1.10677e-09	0.956288	rs12377835	105	ERP44	0	intronic	0.884	7	1	15	1	1	0
rs7870469	9	102859802	A	G	0.1034	1.14298e-09	0.956288	rs12377835	105	ERP44	0	intronic	12.26	6	1	7	1	1	0
rs10988972	9	102862539	T	C	0.1034	9.90031e-10	0.956288	rs12377835	105	INVS	0	intronic	0.687	4	1	7	1	1	0
rs7850961	9	102864569	C	T	0.1034	1.58907e-09	0.956288	rs12377835	105	INVS	0	intronic	0.324	7	4	5	1	1	0
rs7031081	9	102878822	T	G	0.1034	1.73588e-09	0.956288	rs12377835	105	INVS	0	intronic	7.925	5	4	5	1	1	0
rs74647103	9	102879759	C	T	0.1034	9.66422e-10	0.956288	rs12377835	105	INVS:RPS2P35	00:00:00	ncRNA_exonic:splicing	9.57	7	4	5	1	1	0
rs7047030	9	102879846	C	T	0.1034	9.95555e-10	0.956288	rs12377835	105	INVS:RPS2P35	00:00:00	ncRNA_exonic	9.765	5	4	5	1	1	0
rs10988977	9	102886936	T	A	0.1054	5.26875e-10	0.978288	rs12377835	105	INVS	0	intronic	1.912	6	5	5	1	1	0
rs7025412	9	102890079	T	A	0.1054	4.02365e-10	0.978288	rs12377835	105	INVS	0	intronic	2.154	6	4	5	1	1	0
rs10988978	9	102893755	C	G	0.1054	3.17659e-10	0.978288	rs12377835	105	INVS	0	intronic	15.63	5	4	5	1	1	0
rs7047193	9	102894045	A	G	0.1054	3.17659e-10	0.978288	rs12377835	105	INVS	0	intronic	0.383	6	4	5	1	1	0
rs7870701	9	102897144	G	A	0.1054	3.17659e-10	0.978288	rs12377835	105	INVS	0	intronic	0.199	5	4	5	1	1	0
rs7860660	9	102897204	T	C	0.1054	3.17659e-10	0.978288	rs12377835	105	INVS	0	intronic	6.108	5	4	15	1	1	0
rs7021923	9	102898725	C	G	0.1054	3.32107e-10	0.978288	rs12377835	105	INVS	0	intronic	0.165	NA	4	15	1	1	0
rs10988979	9	102899071	C	G	0.1054	3.17659e-10	0.978288	rs12377835	105	INVS	0	intronic	2.807	5	4	15	1	1	0
rs10819725	9	102899639	A	G	0.1054	3.17659e-10	0.978288	rs12377835	105	INVS	0	intronic	4.696	7	4	15	1	1	0
rs10988980	9	102900494	C	G	0.1054	3.32107e-10	0.978288	rs12377835	105	INVS	0	intronic	4.098	7	4	15	1	1	0
rs7847149	9	102900666	T	C	0.1054	3.32107e-10	0.978288	rs12377835	105	INVS	0	intronic	0.324	7	4	15	1	1	0
rs7858119	9	102901278	G	A	0.1054	3.32107e-10	0.978288	rs12377835	105	INVS	0	intronic	0.057	7	4	15	1	1	0
rs7858208	9	102901284	G	A	0.1044	3.55621e-10	0.967261	rs12377835	105	INVS	0	intronic	0.056	7	4	15	1	1	0
rs10819726	9	102902224	C	T	0.1054	3.32107e-10	0.978288	rs12377835	105	INVS	0	intronic	2.856	5	2	15	1	1	0
rs10988981	9	102902932	A	G	0.1054	3.43661e-10	0.978288	rs12377835	105	INVS	0	intronic	4.549	7	3	15	1	1	0
rs145405535	9	102903311	T	A	0.1054	3.77357e-10	0.978288	rs12377835	105	INVS	0	intronic	1.242	5	1	15	1	1	0
rs7868632	9	102905238	A	C	0.1054	3.17659e-10	0.978288	rs12377835	105	INVS	0	intronic	1.497	7	1	15	1	1	0
rs73505783	9	102905894	G	T	0.1054	3.17659e-10	0.978288	rs12377835	105	INVS	0	intronic	2.245	7	1	15	1	1	0
rs117484894	9	102906135	C	T	0.1054	3.17659e-10	0.978288	rs12377835	105	INVS	0	intronic	3.25	6	1	15	1	1	0
rs144340461	9	102906253	G	A	0.1054	3.17659e-10	0.978288	rs12377835	105	INVS	0	intronic	3.411	6	1	15	1	1	0
rs11515540	9	102906449	T	C	0.1054	3.17659e-10	0.978288	rs12377835	105	INVS	0	intronic	4.928	7	1	15	1	1	0
rs78427252	9	102907711	G	A	0.1054	3.17659e-10	0.978288	rs12377835	105	INVS	0	intronic	3.399	2c	1	15	1	1	0
rs10988982	9	102909072	A	T	0.1054	3.17659e-10	0.978288	rs12377835	105	INVS	0	intronic	2.657	7	2	15	1	1	0
rs73505786	9	102909203	G	A	0.1054	3.17659e-10	0.978288	rs12377835	105	INVS	0	intronic	6.908	6	2	15	1	1	0
rs7872897	9	102909773	G	A	0.1054	2.6159e-10	0.978288	rs12377835	105	INVS	0	intronic	0.029	7	5	15	1	1	0
rs10819727	9	102911667	G	T	0.1064	3.17659e-10	0.967716	rs12377835	105	INVS	0	intronic	1.558	6	5	15	1	1	0
rs1415927	9	102911706	T	C	0.1054	3.17659e-10	0.978288	rs12377835	105	INVS	0	intronic	0.447	7	5	15	1	1	0
rs73505791	9	102912530	T	C	0.1054	3.17659e-10	0.978288	rs12377835	105	INVS	0	intronic	15.04	6	5	15	1	1	0
rs7028564	9	102913057	G	A	0.1054	3.17659e-10	0.978288	rs12377835	105	INVS	0	intronic	1.418	4	5	15	1	1	0
rs7854444	9	102913926	A	G	0.1054	3.23736e-10	0.978288	rs12377835	105	INVS	0	intronic	2.53	7	5	15	1	1	0
rs7857556	9	102913946	T	C	0.1054	3.17659e-10	0.978288	rs12377835	105	INVS	0	intronic	2.708	6	5	15	1	1	0
rs7868020	9	102914269	G	A	0.1054	2.75913e-10	0.978288	rs12377835	105	INVS	0	intronic	2.263	7	5	15	1	1	0
rs7858045	9	102914361	T	C	0.1054	3.17659e-10	0.978288	rs12377835	105	INVS	0	intronic	13.93	5	5	15	1	1	0
rs10988983	9	102914496	T	G	0.1054	3.13606e-10	0.978288	rs12377835	105	INVS	0	intronic	6.382	7	5	15	1	1	0
rs10988984	9	102914691	A	C	0.1054	3.17659e-10	0.978288	rs12377835	105	INVS	0	intronic	0.645	6	5	15	1	1	0
rs58630229	9	102915326	C	G	0.1054	3.17659e-10	0.978288	rs12377835	105	INVS	0	intronic	3.794	6	5	15	1	1	0
rs58948789	9	102916370	C	T	0.1054	3.17659e-10	0.978288	rs12377835	105	INVS	0	intronic	1.91	6	5	15	1	1	0
rs7023412	9	102917444	G	A	0.1064	2.83941e-10	0.967716	rs12377835	105	INVS	0	intronic	1.87	6	5	15	1	1	0
rs7047693	9	102918306	T	C	0.1054	3.17659e-10	0.978288	rs12377835	105	INVS	0	intronic	0.219	7	4	15	1	1	0
rs75781259	9	102919438	A	T	0.1054	2.6159e-10	0.978288	rs12377835	105	INVS	0	intronic	2.999	6	5	15	1	1	0
rs60181536	9	102919533	A	G	0.1054	2.28679e-08	0.978288	rs12377835	105	INVS	0	intronic	4.38	7	5	15	1	0	0
rs7025271	9	102920061	T	C	0.1054	3.17659e-10	0.978288	rs12377835	105	INVS	0	intronic	1.064	6	5	15	1	1	0
rs12377746	9	102920373	T	C	0.1054	4.71523e-10	0.978288	rs12377835	105	INVS	0	intronic	15.88	6	5	15	1	1	0
rs10988988	9	102920806	A	G	0.1054	3.17659e-10	0.978288	rs12377835	105	INVS	0	intronic	1.576	6	5	15	1	1	0
rs7026567	9	102921246	A	G	0.1054	3.17659e-10	0.978288	rs12377835	105	INVS	0	intronic	0.466	5	4	15	1	1	0
rs7041818	9	102921390	C	A	0.1054	3.17659e-10	0.978288	rs12377835	105	INVS	0	intronic	7.048	6	4	15	1	1	0
rs10988989	9	102922307	T	C	0.1054	3.17659e-10	0.978288	rs12377835	105	INVS	0	intronic	2.887	5	4	15	1	1	0
rs11790004	9	102923118	C	T	0.1054	3.17659e-10	0.978288	rs12377835	105	INVS	0	intronic	4.635	7	5	15	1	1	0
rs73507822	9	102923608	T	C	0.1054	3.17659e-10	0.978288	rs12377835	105	INVS	0	intronic	3.528	7	5	15	1	1	0
rs7862614	9	102924700	C	T	0.1054	2.72604e-10	0.978288	rs12377835	105	INVS	0	intronic	4.176	7	5	15	1	1	0
rs12379327	9	102924865	A	C	0.1054	3.05125e-10	0.978288	rs12377835	105	INVS	0	intronic	6.17	5	5	15	1	1	0
rs73507831	9	102925604	C	T	0.1093	5.77821e-10	0.938216	rs12377835	105	INVS	0	intronic	9.077	7	5	15	1	1	0
rs73507832	9	102926851	T	C	0.1054	3.05125e-10	0.978288	rs12377835	105	INVS	0	intronic	6.287	6	5	15	1	1	0
rs57397295	9	102927511	A	C	0.1054	3.08927e-10	0.978288	rs12377835	105	INVS	0	intronic	0.277	7	5	15	1	1	0
rs12005926	9	102927790	A	G	0.1054	3.08927e-10	0.978288	rs12377835	105	INVS	0	intronic	12.34	7	5	15	1	1	0
rs11999915	9	102928006	G	A	0.1054	3.08927e-10	0.978288	rs12377835	105	INVS	0	intronic	8.284	6	5	15	1	1	0
rs10819729	9	102929455	G	T	0.1054	2.84865e-10	0.978288	rs12377835	105	INVS	0	intronic	3.022	5	5	15	1	1	0
rs12377835	9	102930257	C	A	0.1034	4.39653e-11	1	rs12377835	105	INVS	0	intronic	8.628	3a	5	15	1	1	0
rs7028699	9	102933526	T	C	0.1054	2.95893e-10	0.978288	rs12377835	105	INVS	0	intronic	3.743	6	5	15	1	1	0
rs11998890	9	102933636	T	A	0.1054	3.24596e-10	0.978288	rs12377835	105	INVS	0	intronic	2.48	7	5	15	1	1	0
rs10819730	9	102933936	A	G	0.1054	2.69743e-10	0.978288	rs12377835	105	INVS	0	intronic	6.869	6	5	15	1	1	0
rs7350268	9	102934780	A	G	0.1054	2.76048e-10	0.978288	rs12377835	105	INVS	0	intronic	10.23	7	5	15	1	1	0
rs10988992	9	102935969	T	C	0.1054	2.87509e-10	0.978288	rs12377835	105	INVS	0	intronic	2.285	7	4	15	1	1	0
rs10988993	9	102936505	C	T	0.1054	2.03029e-10	0.978288	rs12377835	105	INVS	0	intronic	0.414	5	4	15	1	1	0
rs10760719	9	102937533	T	C	0.1054	2.87509e-10	0.978288	rs12377835	105	INVS:NANOGP5	00:00:00	ncRNA_exonic	1.036	7	4	15	1	1	0
rs2416986	9	102937981	C	T	0.1054	2.91884e-10	0.978288	rs12377835	105	INVS:NANOGP5	00:00:00	ncRNA_exonic	0.832	3a	4	15	1	1	0
rs10819731	9	102938674	G	C	0.1054	2.87509e-10	0.978288	rs12377835	105	INVS	0	intronic	5.549	7	4	15	1	1	0
rs10819732	9	102938737	T	C	0.1054	2.80954e-10	0.978288	rs12377835	105	INVS	0	intronic	0.761	6	4	15	1	1	0
rs10988994	9	102938851	C	T	0.1054	2.87509e-10	0.978288	rs12377835	105	INVS	0	intronic	0.223	6	4	15	1	1	0
rs10988996	9	102939193	G	A	0.1054	2.76048e-10	0.978288	rs12377835	105	INVS	0	intronic	0.141	7	4	15	1	1	0
rs7860268	9	102940391	A	C	0.1054	3.33611e-10	0.978288	rs12377835	105	INVS	0	intronic	2.677	6	4	15	1	1	0
rs10819733	9	102940777	G	A	0.1054	2.59465e-10	0.978288	rs12377835	105	INVS	0	intronic	1.749	6	5	15	1	1	0
rs11793448	9	102940984	A	G	0.1054	2.36566e-10	0.978288	rs12377835	105	INVS	0	intronic	2.532	7	5	15	1	1	0
rs12380809	9	102941276	G	A	0.1054	2.18862e-10	0.978288	rs12377835	105	INVS	0	intronic	5.031	7	5	15	1	1	0
rs12379553	9	102941305	A	G	0.1054	2.18862e-10	0.978288	rs12377835	105	INVS	0	intronic	8.531	6	5	15	1	1	0
rs12379848	9	102941542	A	G	0.1054	2.43292e-10	0.978288	rs12377835	105	INVS	0	intronic	10.2	6	5	15	1	1	0
rs12375636	9	102941591	G	A	0.1054	2.43292e-10	0.978288	rs12377835	105	INVS	0	intronic	3.037	7	5	15	1	1	0
rs10988998	9	102941719	A	G	0.1054	2.43292e-10	0.978288	rs12377835	105	INVS	0	intronic	3.156	7	5	15	1	1	0
rs10988999	9	102941797	T	G	0.1054	2.43292e-10	0.978288	rs12377835	105	INVS	0	intronic	7.362	7	5	15	1	1	0
rs11496605	9	102942887	A	G	0.1054	2.45674e-10	0.978288	rs12377835	105	INVS	0	intronic	7.935	7	5	15	1	1	0
rs12380652	9	102943657	A	G	0.1054	2.43292e-10	0.978288	rs12377835	105	INVS	0	intronic	0.563	7	5	15	1	1	0
rs10989000	9	102944058	G	A	0.1054	6.36469e-10	0.978288	rs12377835	105	INVS	0	intronic	0.742	7	5	15	1	1	0
rs10989001	9	102944148	C	T	0.1054	2.43292e-10	0.978288	rs12377835	105	INVS	0	intronic	1.031	7	5	15	1	1	0
rs7872556	9	102944856	C	T	0.1213	1.09213e-08	0.83695	rs12377835	105	INVS	0	intronic	2.163	6	5	15	1	1	0
rs7872014	9	102945093	G	T	0.1054	2.43292e-10	0.978288	rs12377835	105	INVS	0	intronic	5.846	7	5	15	1	1	0
rs10989003	9	102947173	C	T	0.1054	2.43292e-10	0.978288	rs12377835	105	INVS	0	intronic	2.955	6	5	15	1	1	0
rs7047728	9	102948666	A	C	0.1054	2.43292e-10	0.978288	rs12377835	105	INVS	0	intronic	3.233	5	4	15	1	1	0
rs10989004	9	102949220	A	G	0.1054	2.43292e-10	0.978288	rs12377835	105	INVS	0	intronic	2.842	7	5	15	1	1	0
rs7859524	9	102949360	G	A	0.1054	2.43292e-10	0.978288	rs12377835	105	INVS	0	intronic	1.968	7	5	15	1	1	0
rs112110144	9	102949994	G	A	0.1054	1.46546e-10	0.978288	rs12377835	105	INVS	0	intronic	0.265	6	5	15	1	1	0
rs58197960	9	102950037	A	G	0.1054	2.43292e-10	0.978288	rs12377835	105	INVS	0	intronic	3.725	7	5	15	1	1	0
rs12005668	9	102951702	C	T	0.1054	6.12849e-10	0.978288	rs12377835	105	INVS	0	intronic	2.258	7	5	15	1	1	0
rs12000239	9	102951704	T	G	0.1054	2.43292e-10	0.978288	rs12377835	105	INVS	0	intronic	3.433	7	5	15	1	1	0
rs10819736	9	102951775	G	A	0.1054	2.43292e-10	0.978288	rs12377835	105	INVS	0	intronic	1.863	6	5	15	1	1	0
rs7018703	9	102952766	C	A	0.1054	2.61389e-10	0.978288	rs12377835	105	INVS	0	intronic	7.142	4	5	9	1	1	0
rs34407295	9	102953326	A	G	0.1054	2.61389e-10	0.978288	rs12377835	105	INVS	0	intronic	3.764	6	5	9	1	1	0
rs6479004	9	102954689	G	A	0.1054	2.36162e-10	0.978288	rs12377835	105	INVS	0	intronic	2.185	6	4	15	1	1	0
rs10989006	9	102955096	A	C	0.1054	2.61389e-10	0.978288	rs12377835	105	INVS	0	intronic	4.892	6	4	15	1	1	0
rs10989007	9	102955238	A	G	0.1054	2.61389e-10	0.978288	rs12377835	105	INVS	0	intronic	9.051	6	4	15	1	1	0
rs10819738	9	102956213	A	C	0.1054	2.36162e-10	0.978288	rs12377835	105	INVS	0	intronic	0.671	5	4	15	1	1	0
rs10989008	9	102957883	G	C	0.1054	2.15639e-10	0.978288	rs12377835	105	INVS	0	intronic	7.306	7	5	15	1	1	0
rs10989010	9	102958106	A	G	0.1054	2.69516e-10	0.978288	rs12377835	105	INVS	0	intronic	5.225	6	5	15	1	1	0
rs7020780	9	102958736	G	A	0.1054	2.38594e-10	0.978288	rs12377835	105	INVS	0	intronic	4.528	4	2	15	1	1	0
rs6479005	9	102959918	A	G	0.1054	2.69516e-10	0.978288	rs12377835	105	INVS	0	intronic	0.799	4	4	15	1	1	0
rs7853497	9	102960073	G	A	0.1054	2.69516e-10	0.978288	rs12377835	105	INVS	0	intronic	4.931	4	5	15	1	1	0
rs7854689	9	102960251	C	G	0.1054	2.69516e-10	0.956689	rs12377835	105	INVS	0	intronic	13.61	7	5	15	1	1	0
rs10989012	9	102961006	C	T	0.1054	2.69516e-10	0.978288	rs12377835	105	INVS	0	intronic	1.328	7	5	15	1	1	0
rs10989013	9	102962867	G	A	0.1044	2.69516e-10	0.967261	rs12377835	105	INVS	0	intronic	0.645	6	5	15	1	1	0
rs7866669	9	102963661	T	C	0.1054	2.69516e-10	0.978288	rs12377835	105	INVS	0	intronic	9.585	5	5	15	1	1	0
rs10512269	9	102965382	G	A	0.1054	2.22044e-10	0.978288	rs12377835	105	INVS	0	intronic	2.337	6	5	15	1	1	0
rs10819740	9	102965944	G	A	0.1054	2.43343e-10	0.978288	rs12377835	105	INVS	0	intronic	0.54	7	5	15	1	1	0
rs7865483	9	102968003	C	T	0.1054	2.6423e-10	0.978288	rs12377835	105	INVS	0	intronic	7.893	7	5	15	1	1	0
rs11794753	9	102968313	A	G	0.09742	1.55018e-09	0.868817	rs12377835	105	INVS	0	intronic	10.36	5	5	15	1	1	0
rs10989015	9	102968623	T	C	0.1054	2.18077e-10	0.978288	rs12377835	105	INVS	0	intronic	7.879	6	5	15	1	1	0
rs1338120	9	102969932	A	T	0.1044	2.6423e-10	0.967261	rs12377835	105	INVS	0	intronic	6.209	7	5	15	1	1	0
rs57069181	9	102970451	A	G	0.1054	2.6423e-10	0.978288	rs12377835	105	INVS	0	intronic	5.416	5	5	15	1	1	0
rs7866950	9	102971112	T	C	0.1054	2.18077e-10	0.978288	rs12377835	105	INVS	0	intronic	9.971	4	5	15	1	1	0
rs73491426	9	102972090	G	A	0.1004	2.02728e-08	0.922894	rs12377835	105	INVS	0	intronic	1.099	4	1	15	1	1	0
rs11789482	9	102974747	G	C	0.1054	2.62774e-10	0.978288	rs12377835	105	INVS	0	intronic	2.674	7	5	5	1	1	0
rs10760721	9	102975660	T	C	0.1054	2.03272e-10	0.978288	rs12377835	105	INVS	0	intronic	0.356	5	5	5	1	1	0
rs10989017	9	102975919	C	G	0.1054	2.46262e-10	0.978288	rs12377835	105	INVS	0	intronic	0.79	6	4	5	1	1	0
rs10989018	9	102976371	G	T	0.1054	2.46262e-10	0.978288	rs12377835	105	INVS	0	intronic	2.564	4	4	5	1	1	0
rs10989019	9	102976541	T	C	0.1054	2.46262e-10	0.978288	rs12377835	105	INVS	0	intronic	2.234	3a	1	5	1	1	0
rs10989020	9	102979729	C	T	0.1054	2.39988e-10	0.978288	rs12377835	105	INVS	0	intronic	6.809	6	4	5	1	1	0
rs73491437	9	102981267	A	G	0.1054	2.39988e-10	0.978288	rs12377835	105	INVS	0	intronic	0.51	5	5	5	1	1	0
rs73491439	9	102981548	G	A	0.1054	2.39988e-10	0.978288	rs12377835	105	INVS	0	intronic	4.044	4	5	5	1	1	0
rs73491441	9	102981556	A	G	0.1054	2.39988e-10	0.978288	rs12377835	105	INVS	0	intronic	0.617	3a	5	5	1	1	0
rs16919002	9	102983334	A	G	0.1004	7.11522e-10	0.901082	rs12377835	105	INVS	0	intronic	4.489	7	5	5	1	1	0
rs7853585	9	102984219	A	C	0.1004	1.58509e-09	0.901082	rs12377835	105	INVS	0	intronic	4.765	5	5	5	1	1	0
rs7856932	9	102984584	A	G	0.1004	6.18185e-10	0.901082	rs12377835	105	INVS	0	intronic	12.2	6	5	5	1	1	0
rs73491444	9	102985921	G	A	0.1004	6.29628e-10	0.87953	rs12377835	105	INVS	0	intronic	4.511	5	5	5	1	1	0
rs12000731	9	102987464	C	T	0.0994	6.29628e-10	0.868777	rs12377835	105	INVS	0	intronic	3.291	7	5	5	1	1	0
rs9696818	9	102987485	G	A	0.1004	6.29628e-10	0.87953	rs12377835	105	INVS	0	intronic	0.14	7	5	5	1	1	0
rs9695680	9	102987535	C	T	0.1004	6.29628e-10	0.87953	rs12377835	105	INVS	0	intronic	2.778	7	5	5	1	1	0
rs114270016	9	102987623	C	A	0.0994	8.05004e-10	0.890274	rs12377835	105	INVS	0	intronic	5.017	7	5	5	1	1	0
rs7853561	9	102987741	G	A	0.1004	6.29628e-10	0.87953	rs12377835	105	INVS	0	intronic	5.62	6	5	5	1	1	0
rs7853672	9	102987782	G	A	0.1004	6.29628e-10	0.87953	rs12377835	105	INVS	0	intronic	8.537	7	5	5	1	1	0
rs57734783	9	102988028	A	T	0.1004	6.29628e-10	0.87953	rs12377835	105	INVS	0	intronic	5.165	6	4	5	1	1	0
rs56840267	9	102988234	G	A	0.1004	6.29628e-10	0.87953	rs12377835	105	INVS	0	intronic	9.785	6	4	5	1	1	0
rs10819741	9	102988882	T	G	0.1004	5.71559e-10	0.87953	rs12377835	105	INVS	0	intronic	1.022	6	4	5	1	1	0
rs12003061	9	102989546	G	A	0.1004	6.29628e-10	0.87953	rs12377835	105	INVS	0	intronic	2.761	7	4	5	1	1	0
rs12003124	9	102989892	G	A	0.1004	6.29628e-10	0.87953	rs12377835	105	INVS	0	intronic	6.731	7	4	5	1	1	0
rs7035379	9	102990457	G	A	0.1004	6.29628e-10	0.87953	rs12377835	105	INVS	0	intronic	3.955	7	4	5	1	1	0
rs73491451	9	102990695	T	G	0.1004	5.96583e-10	0.87953	rs12377835	105	INVS	0	intronic	1.985	5	4	5	1	1	0
rs73491452	9	102990795	G	A	0.1004	7.96387e-10	0.87953	rs12377835	105	INVS	0	intronic	2.634	3a	4	5	1	1	0
rs10760722	9	102991314	G	T	0.1004	5.96583e-10	0.87953	rs12377835	105	INVS	0	intronic	0.767	7	4	5	1	1	0
rs11789335	9	102992330	C	T	0.0994	5.96583e-10	0.868777	rs12377835	105	INVS	0	intronic	3.196	6	4	5	1	1	0
rs7029981	9	102992401	A	G	0.1004	6.29628e-10	0.87953	rs12377835	105	INVS	0	intronic	3.428	7	4	5	1	1	0
rs7033350	9	102992644	A	G	0.0994	6.29628e-10	0.868777	rs12377835	105	INVS	0	intronic	11.62	6	4	5	1	1	0
rs7033459	9	102992687	A	T	0.0994	5.96583e-10	0.868777	rs12377835	105	INVS	0	intronic	3.182	7	4	5	1	1	0
rs7047311	9	102992726	G	A	0.0994	6.29628e-10	0.868777	rs12377835	105	INVS	0	intronic	4.516	7	4	5	1	1	0
rs7033612	9	102992814	A	T	0.08748	3.78856e-08	0.763683	rs12377835	105	INVS	0	intronic	6.5	6	4	5	1	1	0
rs10819742	9	102993661	G	A	0.0994	6.29628e-10	0.868777	rs12377835	105	INVS	0	intronic	0.55	6	4	5	1	1	0
rs10989024	9	102993864	C	T	0.0994	5.71559e-10	0.868777	rs12377835	105	INVS	0	intronic	0.767	7	4	5	1	1	0
rs10819743	9	102994209	G	A	0.0994	6.29628e-10	0.868777	rs12377835	105	INVS	0	intronic	0.999	7	4	5	1	1	0
rs10989025	9	102995271	G	A	0.0994	6.29628e-10	0.868777	rs12377835	105	INVS	0	intronic	3.865	6	4	5	1	1	0
rs10989026	9	102995413	G	A	0.0994	6.29628e-10	0.868777	rs12377835	105	INVS	0	intronic	6.52	6	4	5	1	1	0
rs11496529	9	102996356	T	C	0.1004	6.37124e-10	0.87953	rs12377835	105	INVS	0	intronic	0.397	6	5	5	1	1	0
rs11496606	9	102997817	C	T	0.0994	6.29628e-10	0.868777	rs12377835	105	INVS	0	intronic	2.113	7	5	5	1	1	0
rs73491461	9	103000605	G	A	0.0994	6.29628e-10	0.868777	rs12377835	105	INVS	0	intronic	1.501	6	5	5	1	1	0
rs16919015	9	103003226	G	A	0.0994	9.79863e-10	0.868777	rs12377835	105	INVS	0	intronic	1.308	6	4	5	1	1	0
rs10989027	9	103004546	T	C	0.0994	5.71559e-10	0.868777	rs12377835	105	INVS	0	intronic	5.93	7	4	5	1	1	0
rs10819745	9	103006050	G	A	0.0994	4.87858e-10	0.868777	rs12377835	105	INVS	0	intronic	8.449	6	4	5	1	1	0
rs10819746	9	103006122	G	A	0.0994	5.71559e-10	0.868777	rs12377835	105	INVS	0	intronic	0.506	6	4	5	1	1	0
rs10819747	9	103007141	C	A	0.0994	5.71559e-10	0.868777	rs12377835	105	INVS	0	intronic	10.24	7	4	5	1	1	0
rs10819748	9	103007490	A	T	0.1004	5.71559e-10	0.87953	rs12377835	105	INVS	0	intronic	11.37	6	4	5	1	1	0
rs10989030	9	103008237	T	A	0.0994	6.28243e-10	0.868777	rs12377835	105	INVS	0	intronic	2.57	6	4	5	1	1	0
rs10819749	9	103008445	G	A	0.0994	4.18639e-10	0.868777	rs12377835	105	INVS	0	intronic	1.223	6	4	5	1	0	0
rs73491475	9	103008491	A	T	0.0994	4.95745e-10	0.868777	rs12377835	105	INVS	0	intronic	0.983	7	4	5	1	1	0
rs10819750	9	103010114	G	A	0.0994	9.01485e-10	0.868777	rs12377835	105	INVS	0	intronic	0.169	7	4	5	1	1	0
rs16919019	9	103011587	C	G	0.1004	1.01743e-09	0.87953	rs12377835	105	INVS	0	intronic	3.498	7	4	5	1	1	0
rs11515542	9	103017689	C	G	0.1352	1.11389e-05	0.602572	rs12377835	105	INVS	0	intronic	0.76	7	5	5	1	1	0
rs11515449	9	103018841	A	G	0.1352	6.12571e-06	0.602572	rs12377835	105	INVS	0	intronic	8.233	7	5	5	1	1	0
rs16919024	9	103027690	A	C	0.1362	6.12571e-06	0.601618	rs12377835	105	INVS	0	intronic	0.912	5	4	4	1	1	0
rs10989041	9	103028205	A	T	0.1362	6.24566e-06	0.601618	rs12377835	105	INVS	0	intronic	2.804	6	4	5	1	1	0
rs10989046	9	103041344	G	A	0.1352	4.82142e-06	0.607227	rs12377835	105	INVS	0	intronic	0.578	7	4	5	1	1	0
rs12003468	9	103043090	C	G	0.1362	7.02906e-06	0.601618	rs12377835	105	INVS	0	intronic	2.241	5	4	5	1	1	0
rs7866700	9	103044299	G	T	0.1362	7.4756e-06	0.601618	rs12377835	105	INVS	0	intronic	14.9	4	2	5	1	1	0
rs9695235	9	119138128	C	T	0.175	0.0017358	0.610651	rs10983162	106	PAPPA	0	intronic	4.228	7	4	15	1	0	0
rs4837261	9	119142351	C	T	0.175	0.00158811	0.620534	rs10983162	106	PAPPA	0	intronic	8.182	6	4	15	1	0	0
rs1983814	9	119145094	C	T	0.1769	0.00101916	0.610349	rs10983162	106	PAPPA	0	intronic	4.954	7	4	15	1	0	0
rs4837374	9	119154616	C	G	0.2256	7.47808e-06	0.701561	rs10983162	106	PAPPA	0	intronic	1.461	7	4	15	1	0	0
rs4837500	9	119166175	G	A	0.2197	7.03433e-06	0.724639	rs10983162	106	PAPPA	1573	intergenic	0.129	5	5	15	1	0	0
rs10983136	9	119166493	C	A	0.2177	2.52592e-05	0.733203	rs10983162	106	PAPPA	1891	intergenic	0.071	5	5	15	1	0	0
rs7866443	9	119179876	C	A	0.2247	8.67009e-07	0.781643	rs10983162	106	ASTN2	7627	intergenic	6.805	4	5	15	1	0	0
rs10983147	9	119184296	T	C	0.2684	0.000614002	0.626353	rs10983162	106	ASTN2	3207	intergenic	2.351	6	2	15	1	0	0
rs1558920	9	119185116	T	C	0.2763	0.00359923	0.601947	rs10983162	106	ASTN2	2387	intergenic	5.789	NA	2	15	1	0	0
rs1990792	9	119187002	A	C	0.2187	4.6741e-07	0.808274	rs10983162	106	ASTN2	501	downstream	1.845	6	4	15	1	0	0
rs1507909	9	119187459	G	A	0.2187	2.78647e-06	0.808274	rs10983162	106	ASTN2	44	downstream	2.238	NA	4	15	1	0	0
rs4836708	9	119188495	T	G	0.2694	0.000853594	0.625587	rs10983162	106	ASTN2	0	intronic	6.522	7	4	15	1	0	0
rs10817887	9	119190118	C	G	0.2495	0.000473995	0.667732	rs10983162	106	ASTN2	0	intronic	0.347	NA	5	15	1	0	0
rs10817888	9	119190533	G	A	0.2416	0.000238484	0.691066	rs10983162	106	ASTN2	0	intronic	0.545	6	5	15	1	0	0
rs12377315	9	119195690	C	G	0.2445	2.41959e-05	0.759142	rs10983162	106	ASTN2	0	intronic	4.607	5	5	15	1	0	0
rs10983157	9	119199727	G	A	0.1958	8.59709e-09	0.988259	rs10983162	106	ASTN2	0	intronic	0.965	4	2	15	1	0	0
rs7850952	9	119200847	C	A	0.2455	2.97711e-05	0.757202	rs10983162	106	ASTN2	0	intronic	10.86	4	4	15	1	0	0
rs7851264	9	119200948	G	A	0.2465	4.14137e-05	0.755337	rs10983162	106	ASTN2	0	intronic	0.397	7	4	15	1	0	0
rs35071621	9	119201155	G	C	0.2962	0.00200131	0.606544	rs10983162	106	ASTN2	0	intronic	0.19	6	4	15	1	0	0
rs112183369	9	119201681	G	A	0.2455	4.36123e-05	0.757202	rs10983162	106	ASTN2	0	intronic	0.426	7	4	15	1	0	0
rs2302827	9	119204638	G	A	0.2952	0.0021684	0.60923	rs10983162	106	ASTN2	0	intronic	1.15	NA	4	15	1	0	0
rs4837530	9	119205302	C	T	0.2932	0.00207062	0.603953	rs10983162	106	ASTN2	0	intronic	1.01	6	4	15	1	0	0
rs10491579	9	119206182	G	A	0.2942	0.00288908	0.60945	rs10983162	106	ASTN2	0	intronic	1.641	NA	5	15	1	0	0
rs888401	9	119207606	T	C	0.2952	0.00331637	0.603579	rs10983162	106	ASTN2	0	intronic	5.185	6	5	15	1	0	0
rs13285810	9	119211008	A	G	0.2942	0.00184807	0.617709	rs10983162	106	ASTN2	0	intronic	9.046	5	5	15	1	0	0
rs10983162	9	119213715	C	T	0.1958	2.26372e-09	1	rs10983162	106	ASTN2	0	intronic	1.24	5	5	15	1	0	0
rs10817892	9	119216425	C	T	0.1938	1.3965e-08	0.964988	rs10983162	106	ASTN2	0	intronic	6.358	5	5	15	1	0	0
rs10739462	9	119216863	A	G	0.2942	0.00131857	0.620169	rs10983162	106	ASTN2	0	intronic	0.199	7	5	15	1	0	0
rs12552264	9	119219469	C	G	0.2932	0.00247116	0.620447	rs10983162	106	ASTN2	0	intronic	3.177	5	5	15	1	0	0
rs67624512	9	119221586	G	A	0.2435	4.90684e-05	0.764789	rs10983162	106	ASTN2	0	intronic	0.034	6	5	15	1	0	0
rs10759840	9	119225609	G	C	0.2932	0.00247124	0.612172	rs10983162	106	ASTN2	0	intronic	0.196	5	5	15	1	0	0
rs7857002	9	119227306	G	A	0.2455	5.58701e-05	0.760977	rs10983162	106	ASTN2	0	intronic	0.415	3a	2	15	1	0	0
rs5012583	9	119228250	T	C	0.2952	0.00379286	0.601062	rs10983162	106	ASTN2	0	intronic	9.995	5	2	15	1	0	0
rs4837545	9	119229246	C	T	0.2932	0.00149665	0.612172	rs10983162	106	ASTN2	0	intronic	0.859	4	5	15	1	0	0
rs10817895	9	119232509	A	T	0.2485	7.9981e-05	0.742575	rs10983162	106	ASTN2	0	intronic	2.231	6	5	15	1	0	0
rs10817896	9	119232655	C	T	0.2485	0.000131137	0.742575	rs10983162	106	ASTN2	0	intronic	0.768	5	2	15	1	0	0
rs34499708	9	119241165	G	A	0.2396	4.71284e-14	0.941004	rs35109285	106	ASTN2	0	intronic	1.711	6	5	15	1	0	0
rs12684144	9	119241635	T	C	0.2396	3.32925e-14	0.941004	rs35109285	106	ASTN2	0	intronic	20.6	5	5	15	1	0	0
rs12683023	9	119241662	C	G	0.2396	3.19321e-14	0.941004	rs35109285	106	ASTN2	0	intronic	13.94	5	5	15	1	0	0
rs1040851	9	119243634	A	C	0.4195	6.18564e-20	1	rs1040851	106	ASTN2	0	intronic	7.687	7	5	15	1	1	0
rs7858153	9	119245085	G	A	0.2406	5.40277e-14	0.935867	rs35109285	106	ASTN2	0	intronic	15.24	3a	5	15	1	0	0
rs7873551	9	119245127	T	C	0.2406	4.38964e-14	0.935867	rs35109285	106	ASTN2	0	intronic	15.52	2b	5	15	1	0	0
rs7030607	9	119245183	G	A	0.335	1.46322e-30	0.978799	rs7852872	106	ASTN2	0	intronic	18.27	3a	5	15	1	0	0
rs10817897	9	119245955	G	A	0.338	1.08703e-30	0.99147	rs7852872	106	ASTN2	0	intronic	0.596	5	5	15	1	1	0
rs4836726	9	119246425	A	G	0.339	1.93806e-30	0.995727	rs7852872	106	ASTN2	0	intronic	6.258	5	5	15	1	1	0
rs7020341	9	119247974	G	C	0.34	1.85939e-30	0.991452	rs7852872	106	ASTN2	0	intronic	1.904	6	4	15	1	1	0
rs17220352	9	119248059	A	G	0.2495	2.39837e-16	1	rs35109285	106	ASTN2	0	intronic	5.052	5	4	15	1	0	0
rs7040792	9	119248993	T	C	0.34	1.81415e-30	1	rs7852872	106	ASTN2	0	intronic	0.159	7	4	15	1	0	0
rs6478240	9	119249198	A	G	0.34	2.27619e-30	1	rs7852872	106	ASTN2	0	intronic	3.214	6	4	15	1	0	0
rs10759844	9	119249326	T	A	0.34	1.70098e-30	1	rs7852872	106	ASTN2	0	intronic	6.705	6	5	15	1	0	0
rs7852872	9	119249339	C	G	0.34	9.68975e-31	1	rs7852872	106	ASTN2	0	intronic	0.291	6	5	15	1	0	0
rs7022359	9	119251502	T	C	0.3748	2.01926e-27	0.865654	rs7852872	106	ASTN2	0	intronic	7.988	7	5	15	1	0	0
rs13290589	9	119251786	T	C	0.2495	2.16935e-16	1	rs35109285	106	ASTN2	0	intronic	4.775	5	5	15	1	0	0
rs2416560	9	119252207	A	C	0.3748	2.39215e-27	0.865654	rs7852872	106	ASTN2	0	intronic	7.917	5	5	15	1	0	0
rs1885234	9	119252277	T	G	0.3748	3.77562e-27	0.865654	rs7852872	106	ASTN2	0	intronic	5.156	6	5	15	1	0	0
rs6478241	9	119252629	G	A	0.3807	1.71312e-19	0.861649	rs1040851	106	ASTN2	0	intronic	3.07	5	5	15	1	0	0
rs1876475	9	119253472	T	A	0.3738	2.38147e-27	0.860704	rs7852872	106	ASTN2	0	intronic	3.977	3a	5	15	1	1	0
rs11794318	9	119254123	G	C	0.34	9.15361e-30	0.991433	rs7852872	106	ASTN2	0	intronic	3.159	4	5	15	1	1	0
rs35109285	9	119254358	T	C	0.2495	1.61642e-16	1	rs35109285	106	ASTN2	0	intronic	2.413	6	5	15	1	0	0
rs10817898	9	119254725	T	C	0.4095	4.62926e-14	0.756152	rs1040851	106	ASTN2	0	intronic	3.718	5	5	15	1	0	0
rs7465849	9	119254822	A	G	0.3469	1.42869e-22	0.732609	rs7852872	106	ASTN2	0	intronic	5.736	5	5	15	1	0	0
rs34979631	9	119255297	C	T	0.2366	6.14956e-16	0.927034	rs35109285	106	ASTN2	0	intronic	0.533	6	5	15	1	0	0
rs12353303	9	119255634	C	T	0.3121	2.64787e-23	0.879897	rs7852872	106	ASTN2	0	intronic	19.04	5	5	15	1	0	0
rs1861882	9	119256146	C	A	0.3121	5.62911e-23	0.879897	rs7852872	106	ASTN2	0	intronic	0.826	NA	5	15	1	0	0
rs34278882	9	119257528	T	G	0.2515	5.4656e-15	0.990052	rs35109285	106	ASTN2	0	intronic	1.49	4	5	15	1	0	0
rs767432	9	119258187	C	T	0.3111	5.85213e-24	0.876308	rs7852872	106	ASTN2	0	intronic	2.369	NA	5	15	1	0	0
rs3891689	9	119258583	T	C	0.2465	1.35003e-14	0.975212	rs35109285	106	ASTN2	0	intronic	4.178	NA	5	15	1	0	0
rs4837565	9	119258820	G	A	0.1362	9.87967e-15	0.796638	rs56014873	106	ASTN2	0	intronic	1.109	7	5	15	1	0	0
rs4837566	9	119258919	G	A	0.1998	4.68702e-09	1	rs4837566	106	ASTN2	0	intronic	0.439	6	5	15	1	0	0
rs10817899	9	119260358	G	C	0.3897	2.96475e-10	0.904981	rs11792948	106	ASTN2	0	intronic	3.579	7	5	15	1	0	0
rs1475057	9	119261166	C	T	0.3529	1.96837e-13	0.816156	rs10983204	106	ASTN2	0	intronic	1.929	5	5	15	1	0	0
rs79413975	9	119262362	C	T	0.1451	3.05615e-16	0.918212	rs56014873	106	ASTN2	0	intronic	3.326	5	2	15	1	0	0
rs10817900	9	119262495	C	T	0.3777	1.62431e-13	0.923554	rs10983204	106	ASTN2	0	intronic	13.29	4	2	15	1	1	0
rs55695529	9	119262840	A	T	0.1451	2.94464e-16	0.918212	rs56014873	106	ASTN2	0	intronic	3.214	3a	2	15	1	0	0
rs11792948	9	119264097	G	A	0.3658	7.74858e-12	1	rs11792948	106	ASTN2	0	intronic	3.24	7	5	15	1	0	0
rs62575438	9	119264427	T	C	0.1451	9.80478e-16	0.918212	rs56014873	106	ASTN2	0	intronic	12.24	3a	5	15	1	0	0
rs62575439	9	119265926	T	C	0.1451	1.7553e-16	0.918212	rs56014873	106	ASTN2	0	intronic	0.204	7	5	15	1	0	0
rs4836731	9	119266468	G	A	0.3837	1.88746e-08	0.880655	rs11792948	106	ASTN2	0	intronic	4.374	5	5	15	1	0	0
rs11793212	9	119267305	T	C	0.3519	2.25131e-12	0.819684	rs10983204	106	ASTN2:RP11-264C15.2	00:00:00	ncRNA_intronic	5.354	2b	5	15	1	1	0
rs11791095	9	119267333	G	A	0.3519	1.96992e-12	0.819684	rs10983204	106	ASTN2:RP11-264C15.2	00:00:00	ncRNA_intronic	6.472	2b	5	15	1	0	0
rs58640933	9	119268192	C	A	0.1471	3.10927e-16	0.903787	rs56014873	106	ASTN2:RP11-264C15.2	00:00:00	ncRNA_intronic	5.472	5	5	15	1	0	0
rs12002911	9	119268961	C	G	0.1471	3.58648e-16	0.903787	rs56014873	106	ASTN2:RP11-264C15.2	00:00:00	ncRNA_intronic	2.63	3a	5	15	1	0	0
rs4837578	9	119271254	C	T	0.1193	7.79472e-15	0.738264	rs56014873	106	ASTN2:RP11-264C15.2	00:00:00	ncRNA_intronic	2.038	6	5	15	1	0	0
rs4837579	9	119271465	G	A	0.1471	4.52462e-16	0.903787	rs56014873	106	ASTN2:RP11-264C15.2	00:00:00	ncRNA_intronic	0.71	6	5	15	1	0	0
rs4837580	9	119273819	C	T	0.3598	3.6095e-15	1	rs10983204	106	ASTN2:RP11-264C15.2	00:00:00	ncRNA_intronic	1.821	6	5	15	1	0	0
rs57101343	9	119274101	A	T	0.1471	2.02986e-16	0.903787	rs56014873	106	ASTN2:RP11-264C15.2	00:00:00	ncRNA_intronic	1.194	7	5	15	1	0	0
rs10983203	9	119274738	T	C	0.3608	4.02964e-15	0.995486	rs10983204	106	ASTN2:RP11-264C15.2	00:00:00	ncRNA_intronic	10.19	7	5	15	1	1	0
rs7857483	9	119274906	G	A	0.4583	1.6043e-09	0.689738	rs803915	106	ASTN2:RP11-264C15.2	00:00:00	ncRNA_intronic	1.928	6	5	15	1	0	0
rs7857687	9	119274992	T	C	0.4592	8.64672e-11	0.693225	rs803915	106	ASTN2:RP11-264C15.2	00:00:00	ncRNA_intronic	0.704	7	5	15	1	0	0
rs10983204	9	119275367	C	T	0.3598	2.95255e-15	1	rs10983204	106	ASTN2:RP11-264C15.2	00:00:00	ncRNA_intronic	4.432	7	5	15	1	0	0
rs55751761	9	119275861	T	C	0.1471	3.48971e-16	0.903787	rs56014873	106	ASTN2:RP11-264C15.2	00:00:00	ncRNA_intronic	1.844	7	5	15	1	0	0
rs10983205	9	119275898	C	T	0.4602	6.64591e-11	0.696723	rs803915	106	ASTN2:RP11-264C15.2	00:00:00	ncRNA_intronic	1.673	6	5	15	1	0	0
rs62574369	9	119277178	T	C	0.1471	2.93474e-16	0.903787	rs56014873	106	ASTN2:RP11-264C15.2	00:00:00	ncRNA_intronic	2.999	6	5	15	1	0	0
rs57691685	9	119280371	T	C	0.1471	3.29546e-16	0.903787	rs56014873	106	ASTN2:RP11-264C15.2	00:00:00	ncRNA_intronic	5.306	7	9	15	1	0	0
rs62574371	9	119281082	G	T	0.1471	3.29546e-16	0.903787	rs56014873	106	ASTN2:RP11-264C15.2	00:00:00	ncRNA_intronic	1.476	7	9	15	1	0	0
rs10983213	9	119282028	A	C	0.3787	1.57955e-13	0.919436	rs10983204	106	ASTN2:RP11-264C15.2	00:00:00	ncRNA_intronic	3.179	7	9	15	1	1	0
rs62574372	9	119282203	T	C	0.1471	3.29546e-16	0.903787	rs56014873	106	ASTN2:RP11-264C15.2	00:00:00	ncRNA_intronic	3.165	6	9	15	1	0	0
rs10817901	9	119282327	C	A	0.4602	1.55135e-10	0.695541	rs803915	106	ASTN2:RP11-264C15.2	00:00:00	ncRNA_intronic	2.497	7	9	15	1	0	0
rs4837585	9	119282870	C	T	0.4344	1.13726e-09	0.636632	rs803915	106	ASTN2:RP11-264C15.2	00:00:00	ncRNA_intronic	1.953	7	9	15	1	0	0
rs75148528	9	119283639	G	A	0.1471	3.14959e-16	0.903787	rs56014873	106	ASTN2:RP11-264C15.2	00:00:00	ncRNA_intronic	9.036	6	9	15	1	0	0
rs10983214	9	119283674	G	A	0.4592	1.43471e-09	0.693225	rs803915	106	ASTN2:RP11-264C15.2	00:00:00	ncRNA_intronic	3.375	6	9	15	1	0	0
rs11999663	9	119284209	T	C	0.1471	2.7862e-16	0.903787	rs56014873	106	ASTN2:RP11-264C15.2	00:00:00	ncRNA_intronic	10.76	5	9	15	1	0	0
rs1830582	9	119284304	A	G	0.1471	2.43833e-16	0.903787	rs56014873	106	ASTN2:RP11-264C15.2	00:00:00	ncRNA_intronic	0.166	5	9	15	1	0	0
rs1830583	9	119284614	T	C	0.1471	3.27988e-16	0.903787	rs56014873	106	ASTN2:RP11-264C15.2	00:00:00	ncRNA_intronic	7.256	6	9	15	1	0	0
rs1830584	9	119284727	T	C	0.4583	1.44964e-10	0.690936	rs803915	106	ASTN2:RP11-264C15.2	00:00:00	ncRNA_intronic	3.311	6	9	15	1	0	0
rs9987938	9	119284840	G	A	0.3757	1.74389e-12	0.922756	rs10983204	106	ASTN2:RP11-264C15.2	00:00:00	ncRNA_intronic	2.65	7	9	15	1	1	0
rs4837587	9	119285144	G	A	0.3757	1.74389e-12	0.922756	rs10983204	106	ASTN2:RP11-264C15.2	00:00:00	ncRNA_intronic	2.169	7	9	15	1	0	0
rs59494978	9	119285336	T	G	0.1481	2.67633e-16	0.896699	rs56014873	106	ASTN2:RP11-264C15.2	00:00:00	ncRNA_intronic	0.175	7	9	15	1	0	0
rs4837589	9	119287922	G	C	0.1471	2.09948e-16	0.903787	rs56014873	106	ASTN2:RP11-264C15.2	00:00:00	ncRNA_intronic	3.02	7	5	15	1	0	0
rs1118060	9	119289379	A	T	0.3529	3.56487e-12	0.808036	rs10983204	106	ASTN2:RP11-264C15.2	00:00:00	ncRNA_intronic	0.285	5	5	15	1	0	0
rs74881632	9	119290687	T	A	0.1471	2.00454e-16	0.903787	rs56014873	106	ASTN2:RP11-264C15.2	00:00:00	ncRNA_intronic	3.558	7	5	15	1	0	0
rs62574375	9	119290976	C	A	0.1481	1.63902e-16	0.896699	rs56014873	106	ASTN2:RP11-264C15.2	00:00:00	ncRNA_intronic	0.684	6	5	15	1	0	0
rs62574376	9	119291389	A	C	0.1471	1.63902e-16	0.903787	rs56014873	106	ASTN2:RP11-264C15.2	00:00:00	ncRNA_intronic	1.583	7	8	15	1	0	0
rs55904938	9	119292033	G	A	0.1451	1.23796e-16	0.918212	rs56014873	106	ASTN2:RP11-264C15.2	00:00:00	ncRNA_intronic	4.222	5	9	15	1	0	0
rs59325309	9	119293843	G	A	0.1471	1.98981e-16	0.903787	rs56014873	106	ASTN2:RP11-264C15.2	00:00:00	ncRNA_intronic	4.414	7	15	15	1	0	0
rs10983221	9	119294012	T	C	0.3509	3.98057e-13	0.815906	rs10983204	106	ASTN2:RP11-264C15.2	00:00:00	ncRNA_intronic	3.706	7	15	15	1	1	0
rs4836738	9	119294330	T	C	0.1471	2.11973e-16	0.903787	rs56014873	106	ASTN2:RP11-264C15.2	00:00:00	ncRNA_intronic	1.872	7	15	15	1	0	0
rs12339801	9	119294359	G	A	0.3509	2.37669e-12	0.815906	rs10983204	106	ASTN2:RP11-264C15.2	00:00:00	ncRNA_intronic	0.019	7	15	15	1	0	0
rs77459427	9	119294799	T	C	0.4334	2.88717e-09	0.634798	rs803915	106	ASTN2:RP11-264C15.2	00:00:00	ncRNA_intronic	1.423	7	15	15	1	0	0
rs4588930	9	119295104	G	A	0.4274	1.074e-09	0.645824	rs803915	106	ASTN2:RP11-264C15.2	00:00:00	ncRNA_intronic	0.123	7	15	15	1	0	0
rs4837594	9	119296405	T	C	0.3757	3.45172e-13	0.922756	rs10983204	106	ASTN2:RP11-264C15.2	00:00:00	ncRNA_intronic	1.872	6	15	15	1	1	0
rs4837600	9	119296733	A	C	0.1451	1.16424e-16	0.918212	rs56014873	106	ASTN2:RP11-264C15.2	00:00:00	ncRNA_intronic	2.771	6	15	15	1	0	0
rs4836740	9	119296997	C	T	0.1451	1.16424e-16	0.918212	rs56014873	106	ASTN2:RP11-264C15.2	00:00:00	ncRNA_intronic	0.972	6	15	15	1	0	0
rs4837602	9	119297186	G	A	0.4583	2.38467e-10	0.690936	rs803915	106	ASTN2:RP11-264C15.2	00:00:00	ncRNA_intronic	0.091	6	15	15	1	0	0
rs10983223	9	119297424	T	C	0.3757	2.85383e-13	0.922756	rs10983204	106	ASTN2:RP11-264C15.2	00:00:00	ncRNA_intronic	6.016	6	9	15	1	1	0
rs10739467	9	119298345	T	C	0.4523	1.82892e-11	0.70099	rs803915	106	ASTN2:RP11-264C15.2	00:00:00	ncRNA_intronic	1.171	6	9	15	1	0	0
rs57848399	9	119298348	T	C	0.1471	1.93834e-16	0.903787	rs56014873	106	ASTN2:RP11-264C15.2	00:00:00	ncRNA_intronic	2.495	6	9	15	1	0	0
rs4489382	9	119299071	A	T	0.4602	1.73182e-11	0.681985	rs803915	106	ASTN2:RP11-264C15.2	00:00:00	ncRNA_intronic	0.137	7	9	15	1	0	0
rs4837604	9	119299346	C	T	0.1461	1.80129e-16	0.896493	rs56014873	106	ASTN2:RP11-264C15.2	00:00:00	ncRNA_intronic	2.875	6	9	15	1	0	0
rs4837605	9	119299614	T	C	0.1471	1.80129e-16	0.903787	rs56014873	106	ASTN2:RP11-264C15.2	00:00:00	ncRNA_intronic	4.763	5	5	15	1	0	0
rs9942928	9	119299839	G	A	0.1471	1.80129e-16	0.903787	rs56014873	106	ASTN2:RP11-264C15.2	00:00:00	ncRNA_intronic	8.465	6	5	15	1	0	0
rs12379134	9	119300776	T	C	0.4284	6.51994e-11	0.741255	rs10983204	106	ASTN2:RP11-264C15.2	00:00:00	ncRNA_intronic	3.574	7	5	15	1	0	0
rs76346015	9	119301290	C	T	0.1451	1.26769e-16	0.918212	rs56014873	106	ASTN2:RP11-264C15.2	00:00:00	ncRNA_intronic	3.559	6	5	15	1	0	0
rs1542987	9	119302317	G	C	0.3976	3.6181e-11	0.661929	rs10983204	106	ASTN2:RP11-264C15.2	00:00:00	ncRNA_intronic	1.413	6	5	15	1	0	0
rs57292742	9	119304002	G	T	0.1471	1.07129e-16	0.903787	rs56014873	106	ASTN2:RP11-264C15.2	00:00:00	ncRNA_intronic	6.106	5	1	15	1	0	0
rs55904272	9	119305313	T	C	0.1451	8.28051e-17	0.918212	rs56014873	106	ASTN2:RP11-264C15.2	00:00:00	ncRNA_intronic	6.939	6	2	15	1	0	0
rs55681291	9	119305347	C	A	0.1471	1.22114e-16	0.903787	rs56014873	106	ASTN2:RP11-264C15.2	00:00:00	ncRNA_intronic	0.931	6	2	15	1	0	0
rs7042951	9	119305421	G	T	0.1471	9.94007e-17	0.903787	rs56014873	106	ASTN2:RP11-264C15.2	00:00:00	ncRNA_intronic	3.035	6	1	15	1	0	0
rs56103734	9	119305424	A	G	0.1471	9.04366e-17	0.903787	rs56014873	106	ASTN2:RP11-264C15.2	00:00:00	ncRNA_intronic	4.902	6	1	15	1	0	0
rs55842808	9	119305516	T	C	0.1471	1.22114e-16	0.903787	rs56014873	106	ASTN2:RP11-264C15.2	00:00:00	ncRNA_intronic	3.627	7	1	15	1	0	0
rs57366433	9	119305993	C	T	0.1471	9.96354e-17	0.903787	rs56014873	106	ASTN2:RP11-264C15.2	00:00:00	ncRNA_exonic	16.19	4	2	15	1	0	0
rs41308928	9	119306130	C	T	0.1471	1.22348e-16	0.903787	rs56014873	106	ASTN2:RP11-264C15.2	00:00:00	ncRNA_intronic	9.595	4	1	15	1	0	0
rs62574401	9	119310066	A	C	0.1511	7.20435e-18	0.978084	rs56014873	106	ASTN2:RP11-264C15.2	00:00:00	ncRNA_intronic	5.259	4	2	15	1	0	0
rs4837614	9	119310365	C	T	0.1501	6.09969e-18	0.985117	rs56014873	106	ASTN2:RP11-264C15.2	00:00:00	ncRNA_intronic	19.03	4	2	15	1	0	0
rs4836746	9	119310564	G	A	0.1501	6.09969e-18	0.985117	rs56014873	106	ASTN2:RP11-264C15.2	00:00:00	ncRNA_intronic	17.08	4	2	15	1	0	0
rs12682684	9	119310581	G	A	0.3082	1.31677e-09	0.875857	rs11506781	106	ASTN2:RP11-264C15.2	00:00:00	ncRNA_intronic	11.96	4	2	15	1	0	0
rs4836747	9	119310881	A	G	0.1481	1.5078e-14	1	rs56014873	106	ASTN2:RP11-264C15.2	00:00:00	ncRNA_intronic	6.509	7	5	15	1	0	0
rs4837615	9	119310901	C	G	0.1501	5.89885e-18	0.985117	rs56014873	106	ASTN2:RP11-264C15.2	00:00:00	ncRNA_intronic	1.16	6	5	15	1	0	0
rs4837616	9	119310999	G	C	0.1501	6.09969e-18	0.985117	rs56014873	106	ASTN2:RP11-264C15.2	00:00:00	ncRNA_intronic	0.208	6	5	15	1	0	0
rs62574403	9	119311400	C	T	0.1501	5.01979e-18	0.985117	rs56014873	106	ASTN2:RP11-264C15.2	00:00:00	ncRNA_intronic	3.694	4	2	15	1	0	0
rs62574404	9	119311443	C	T	0.1501	6.09969e-18	0.985117	rs56014873	106	ASTN2:RP11-264C15.2	00:00:00	ncRNA_intronic	0.903	2b	2	15	1	0	0
rs62574405	9	119311468	T	C	0.1501	6.09969e-18	0.985117	rs56014873	106	ASTN2:RP11-264C15.2	00:00:00	ncRNA_intronic	5.449	2b	2	15	1	0	0
rs57557118	9	119311726	C	T	0.1501	6.67814e-18	0.985117	rs56014873	106	ASTN2:RP11-264C15.2	00:00:00	ncRNA_intronic	4.752	4	2	15	1	0	0
rs1861880	9	119311995	C	T	0.2903	2.95465e-11	0.795111	rs11506781	106	ASTN2:RP11-264C15.2	00:00:00	ncRNA_intronic	0.119	4	2	15	1	1	0
rs1861881	9	119312256	G	T	0.3161	3.27959e-09	0.683034	rs10759852	106	ASTN2:RP11-264C15.2	00:00:00	ncRNA_intronic	0.296	4	5	15	1	0	0
rs60209746	9	119312475	C	T	0.1501	6.42681e-18	0.985117	rs56014873	106	ASTN2:RP11-264C15.2	00:00:00	ncRNA_intronic	0.287	4	2	15	1	0	0
rs62574407	9	119312489	C	T	0.1501	6.42681e-18	0.985117	rs56014873	106	ASTN2:RP11-264C15.2	00:00:00	ncRNA_intronic	0.228	4	2	15	1	0	0
rs12238214	9	119313708	G	A	0.1501	6.09969e-18	0.985117	rs56014873	106	ASTN2:RP11-264C15.2	00:00:00	ncRNA_intronic	0.2	4	5	15	1	0	0
rs4836748	9	119314116	A	T	0.1501	1.30122e-17	0.985117	rs56014873	106	ASTN2:RP11-264C15.2	00:00:00	ncRNA_intronic	3.362	7	5	15	1	0	0
rs59590954	9	119314131	A	C	0.1501	1.30122e-17	0.985117	rs56014873	106	ASTN2:RP11-264C15.2	00:00:00	ncRNA_intronic	1.308	7	5	15	1	0	0
rs55651724	9	119314186	G	T	0.1501	1.55536e-17	0.985117	rs56014873	106	ASTN2:RP11-264C15.2	00:00:00	ncRNA_intronic	1.358	7	5	15	1	0	0
rs61173206	9	119314201	A	G	0.1501	1.23862e-17	0.985117	rs56014873	106	ASTN2:RP11-264C15.2	00:00:00	ncRNA_intronic	5.436	6	5	15	1	0	0
rs13290997	9	119314217	G	A	0.4235	5.05686e-08	0.682386	rs803915	106	ASTN2:RP11-264C15.2	00:00:00	ncRNA_intronic	2.454	7	5	15	1	0	0
rs56265170	9	119314382	C	T	0.1501	6.09969e-18	0.985117	rs56014873	106	ASTN2:RP11-264C15.2	00:00:00	ncRNA_intronic	0.776	7	5	15	1	0	0
rs4836749	9	119314889	C	T	0.1501	6.09969e-18	0.985117	rs56014873	106	ASTN2:RP11-264C15.2	00:00:00	ncRNA_intronic	0.502	7	5	15	1	0	0
rs4836750	9	119315095	C	T	0.4235	4.55881e-08	0.682386	rs803915	106	ASTN2:RP11-264C15.2	00:00:00	ncRNA_intronic	7.015	7	5	15	1	0	0
rs4836752	9	119315203	G	C	0.1501	6.09969e-18	0.985117	rs56014873	106	ASTN2:RP11-264C15.2	00:00:00	ncRNA_intronic	1.554	7	5	15	1	0	0
rs28411124	9	119315997	T	C	0.1501	4.11176e-18	0.985117	rs56014873	106	ASTN2:RP11-264C15.2	00:00:00	ncRNA_intronic	4.94	7	5	15	1	0	0
rs10120556	9	119316612	A	G	0.1501	4.11176e-18	0.985117	rs56014873	106	ASTN2:RP11-264C15.2	00:00:00	ncRNA_intronic	1.896	7	5	15	1	0	0
rs58280438	9	119316813	G	A	0.1501	3.65643e-18	0.985117	rs56014873	106	ASTN2:RP11-264C15.2	00:00:00	ncRNA_intronic	1.503	5	5	15	1	0	0
rs10118576	9	119317608	T	C	0.1501	4.11176e-18	0.985117	rs56014873	106	ASTN2:RP11-264C15.2	00:00:00	ncRNA_intronic	16.27	5	5	15	1	0	0
rs62574410	9	119317660	G	A	0.1501	4.25066e-18	0.985117	rs56014873	106	ASTN2:RP11-264C15.2	00:00:00	ncRNA_intronic	8.777	5	5	15	1	0	0
rs58577541	9	119318382	C	A	0.1501	4.97415e-18	0.985117	rs56014873	106	ASTN2:RP11-264C15.2	00:00:00	ncRNA_intronic	5.99	5	5	15	1	0	0
rs58703270	9	119318782	G	A	0.1501	5.45091e-18	0.985117	rs56014873	106	ASTN2:RP11-264C15.2	00:00:00	ncRNA_intronic	0.595	7	5	15	1	0	0
rs10116236	9	119318872	C	T	0.1501	4.57009e-18	0.985117	rs56014873	106	ASTN2:RP11-264C15.2	00:00:00	ncRNA_intronic	0.536	6	5	15	1	0	0
rs62574413	9	119318928	T	C	0.1501	5.45091e-18	0.985117	rs56014873	106	ASTN2:RP11-264C15.2	00:00:00	ncRNA_intronic	0.274	7	5	15	1	0	0
rs62574414	9	119319025	T	C	0.1501	4.7142e-18	0.985117	rs56014873	106	ASTN2:RP11-264C15.2	00:00:00	ncRNA_intronic	2.467	6	5	15	1	0	0
rs62574415	9	119319171	C	T	0.1501	4.709e-18	0.985117	rs56014873	106	ASTN2:RP11-264C15.2	00:00:00	ncRNA_intronic	0.638	6	5	15	1	0	0
rs62574416	9	119319201	G	A	0.1501	4.709e-18	0.985117	rs56014873	106	ASTN2:RP11-264C15.2	00:00:00	ncRNA_intronic	2.61	6	5	15	1	0	0
rs7026794	9	119319485	A	G	0.3221	4.33031e-11	0.936656	rs11506781	106	ASTN2:RP11-264C15.2	00:00:00	ncRNA_intronic	2.963	7	5	15	1	1	0
rs41305463	9	119320107	T	C	0.1501	4.709e-18	0.985117	rs56014873	106	ASTN2:RP11-264C15.2	00:00:00	ncRNA_intronic	3.338	6	5	15	1	0	0
rs4837620	9	119320945	C	A	0.1501	4.709e-18	0.985117	rs56014873	106	ASTN2:RP11-264C15.2	00:00:00	ncRNA_intronic	10.51	5	5	15	1	0	0
rs4836753	9	119321131	A	C	0.1501	4.709e-18	0.985117	rs56014873	106	ASTN2:RP11-264C15.2	00:00:00	ncRNA_intronic	0.809	7	5	15	1	0	0
rs4837621	9	119321202	G	A	0.1501	4.709e-18	0.985117	rs56014873	106	ASTN2:RP11-264C15.2	00:00:00	ncRNA_intronic	3.054	5	5	15	1	0	0
rs55962567	9	119322251	C	T	0.1501	4.59357e-18	0.985117	rs56014873	106	ASTN2:RP11-264C15.2	00:00:00	ncRNA_intronic	3.685	6	5	15	1	0	0
rs56848636	9	119322309	C	G	0.1501	4.59357e-18	0.985117	rs56014873	106	ASTN2:RP11-264C15.2	00:00:00	ncRNA_intronic	9.346	7	5	15	1	0	0
rs58531689	9	119322447	C	G	0.1501	4.59357e-18	0.985117	rs56014873	106	ASTN2:RP11-264C15.2	00:00:00	ncRNA_intronic	0.325	7	5	15	1	0	0
rs61520570	9	119322506	A	C	0.1501	4.709e-18	0.985117	rs56014873	106	ASTN2:RP11-264C15.2	00:00:00	ncRNA_intronic	6.661	7	5	15	1	0	0
rs61700493	9	119322554	A	C	0.1501	4.709e-18	0.985117	rs56014873	106	ASTN2:RP11-264C15.2	00:00:00	ncRNA_intronic	7.898	7	5	15	1	0	0
rs4837622	9	119322646	C	T	0.1501	4.27856e-18	0.985117	rs56014873	106	ASTN2:RP11-264C15.2	00:00:00	ncRNA_intronic	1.013	7	5	15	1	0	0
rs62574423	9	119323249	G	A	0.1501	4.709e-18	0.985117	rs56014873	106	ASTN2:RP11-264C15.2	00:00:00	ncRNA_intronic	6.313	6	5	15	1	0	0
rs62574424	9	119323390	A	T	0.1501	4.73119e-18	0.985117	rs56014873	106	ASTN2:RP11-264C15.2	00:00:00	ncRNA_intronic	5.864	7	5	15	1	0	0
rs55673802	9	119323973	A	G	0.1501	4.709e-18	0.985117	rs56014873	106	ASTN2:RP11-264C15.2	00:00:00	ncRNA_intronic	16.65	4	5	15	1	0	0
rs62574426	9	119324316	A	T	0.1501	3.85265e-18	0.985117	rs56014873	106	ASTN2:RP11-264C15.2	00:00:00	ncRNA_exonic	10.56	5	5	15	1	0	0
rs62574427	9	119324318	A	G	0.1501	3.85265e-18	0.985117	rs56014873	106	ASTN2:RP11-264C15.2	00:00:00	ncRNA_exonic	13.4	5	5	15	1	0	0
rs59443045	9	119324367	C	T	0.1501	4.709e-18	0.985117	rs56014873	106	ASTN2:RP11-264C15.2	00:00:00	ncRNA_exonic	12.04	5	5	15	1	0	0
rs62574429	9	119324418	A	C	0.1501	3.85265e-18	0.985117	rs56014873	106	ASTN2:RP11-264C15.2	00:00:00	ncRNA_exonic	6.729	6	5	15	1	0	0
rs59375457	9	119324581	A	G	0.1501	3.85265e-18	0.985117	rs56014873	106	ASTN2	0	intronic	10.96	7	5	15	1	0	0
rs10116835	9	119324583	G	A	0.1501	1.96389e-18	0.985117	rs56014873	106	ASTN2	0	intronic	2.958	7	5	15	1	0	0
rs59983726	9	119324647	A	T	0.1501	4.709e-18	0.985117	rs56014873	106	ASTN2	0	intronic	6.766	7	5	15	1	0	0
rs55920375	9	119324932	A	C	0.1501	4.709e-18	0.985117	rs56014873	106	ASTN2	0	intronic	4.658	7	5	15	1	0	0
rs60542122	9	119324994	T	A	0.1501	4.709e-18	0.985117	rs56014873	106	ASTN2	0	intronic	2.988	7	5	15	1	0	0
rs58637290	9	119325456	C	T	0.1501	4.709e-18	0.985117	rs56014873	106	ASTN2	0	intronic	9.756	7	5	15	1	0	0
rs12341080	9	119325482	G	A	0.3042	4.93672e-12	0.850198	rs11506781	106	ASTN2	0	intronic	5.533	7	5	15	1	1	0
rs56728425	9	119325489	T	C	0.1501	4.709e-18	0.985117	rs56014873	106	ASTN2	0	intronic	7.445	7	5	15	1	0	0
rs57610989	9	119325522	T	C	0.1501	4.709e-18	0.985117	rs56014873	106	ASTN2	0	intronic	5.033	6	5	15	1	0	0
rs62576078	9	119325576	C	T	0.1481	1.2965e-17	1	rs56014873	106	ASTN2	0	intronic	3.563	7	5	15	1	0	0
rs60716541	9	119325586	A	G	0.1501	2.13177e-17	0.985117	rs56014873	106	ASTN2	0	intronic	0.213	7	5	15	1	0	0
rs12341123	9	119325611	G	A	0.3042	5.00153e-12	0.850198	rs11506781	106	ASTN2	0	intronic	2.894	6	5	15	1	1	0
rs62576080	9	119325640	C	G	0.1501	2.32573e-17	0.985117	rs56014873	106	ASTN2	0	intronic	0.095	6	5	15	1	0	0
rs62576081	9	119325787	G	A	0.1511	4.73119e-18	0.978084	rs56014873	106	ASTN2	0	intronic	4.422	7	5	15	1	0	0
rs12003311	9	119326174	T	C	0.1501	4.73119e-18	0.985117	rs56014873	106	ASTN2	0	intronic	5.419	7	5	15	1	0	0
rs4836755	9	119326282	C	T	0.1501	4.709e-18	0.985117	rs56014873	106	ASTN2	0	intronic	4.363	7	5	15	1	0	0
rs4836756	9	119326375	G	C	0.1501	4.709e-18	0.985117	rs56014873	106	ASTN2	0	intronic	1.504	7	5	15	1	0	0
rs4836757	9	119326613	A	G	0.4374	1.95778e-09	0.722074	rs803915	106	ASTN2	0	intronic	15.72	5	5	15	1	0	0
rs12347183	9	119326629	T	C	0.3042	5.71628e-12	0.850198	rs11506781	106	ASTN2	0	intronic	11.95	5	5	15	1	1	0
rs4836758	9	119326719	T	C	0.1501	3.93653e-18	0.985117	rs56014873	106	ASTN2	0	intronic	10.13	5	5	15	1	0	0
rs4836759	9	119326760	A	G	0.1501	5.52072e-18	0.985117	rs56014873	106	ASTN2	0	intronic	19.01	5	5	15	1	0	0
rs4836760	9	119326799	G	A	0.1501	5.52072e-18	0.985117	rs56014873	106	ASTN2	0	intronic	10.29	5	5	15	1	0	0
rs4836761	9	119326823	T	C	0.1501	3.61876e-18	0.985117	rs56014873	106	ASTN2	0	intronic	15.89	5	5	15	1	0	0
rs62576082	9	119327167	C	A	0.1501	5.67197e-18	0.985117	rs56014873	106	ASTN2	0	intronic	5.41	6	5	15	1	0	0
rs62576083	9	119327236	C	T	0.1511	5.83206e-18	0.977801	rs56014873	106	ASTN2	0	intronic	1.988	6	5	15	1	0	0
rs9969759	9	119327784	G	T	0.1501	5.83206e-18	0.985117	rs56014873	106	ASTN2	0	intronic	5.866	7	5	15	1	0	0
rs73655405	9	119328087	G	T	0.1501	7.78196e-18	0.985117	rs56014873	106	ASTN2	0	intronic	1.99	6	5	15	1	0	0
rs73655406	9	119328093	T	C	0.1501	7.78196e-18	0.985117	rs56014873	106	ASTN2	0	intronic	4.532	6	5	15	1	0	0
rs62576084	9	119328257	G	A	0.1501	5.83206e-18	0.985117	rs56014873	106	ASTN2	0	intronic	2.043	5	5	15	1	0	0
rs58494876	9	119328378	T	C	0.1501	5.83206e-18	0.985117	rs56014873	106	ASTN2	0	intronic	5.358	4	5	15	1	0	0
rs60542839	9	119328532	T	C	0.1501	5.83206e-18	0.985117	rs56014873	106	ASTN2	0	intronic	7.531	2b	5	15	1	0	0
rs62576086	9	119329158	A	T	0.1501	8.85512e-18	0.985117	rs56014873	106	ASTN2	0	intronic	5.314	4	2	15	1	0	0
rs73655407	9	119329247	C	T	0.1501	4.89501e-18	0.985117	rs56014873	106	ASTN2	0	intronic	4.695	3a	2	15	1	0	0
rs73655408	9	119329434	G	C	0.1501	4.89501e-18	0.985117	rs56014873	106	ASTN2	0	intronic	0.117	2b	2	15	1	0	0
rs10121095	9	119329446	C	T	0.1501	6.66294e-18	0.985117	rs56014873	106	ASTN2	0	intronic	6.726	4	2	15	1	0	0
rs73655409	9	119329636	C	T	0.1501	4.89501e-18	0.985117	rs56014873	106	ASTN2	0	intronic	0.233	4	2	15	1	0	0
rs62576087	9	119329760	A	G	0.1501	4.89501e-18	0.985117	rs56014873	106	ASTN2	0	intronic	4.622	4	2	15	1	0	0
rs58037465	9	119329779	G	T	0.1501	4.89501e-18	0.985117	rs56014873	106	ASTN2	0	intronic	7.649	NA	2	15	1	0	0
rs10983236	9	119330060	T	G	0.4235	6.70128e-09	0.682386	rs803915	106	ASTN2	0	intronic	4.828	5	2	15	1	0	0
rs9969846	9	119330272	T	G	0.1501	4.89501e-18	0.985117	rs56014873	106	ASTN2	0	intronic	2.321	6	2	15	1	0	0
rs9969847	9	119330375	T	A	0.1501	3.77845e-18	0.985117	rs56014873	106	ASTN2	0	intronic	6.418	7	2	15	1	0	0
rs9969799	9	119330515	G	A	0.1501	4.89501e-18	0.985117	rs56014873	106	ASTN2	0	intronic	4.639	7	2	15	1	0	0
rs9969692	9	119330635	A	T	0.1501	4.89501e-18	0.985117	rs56014873	106	ASTN2	0	intronic	0.868	6	5	15	1	0	0
rs41266665	9	119330792	G	A	0.1501	4.89501e-18	0.985117	rs56014873	106	ASTN2	0	ncRNA_exonic	3.645	5	5	15	1	0	0
rs1467554	9	119331057	C	T	0.3042	7.62251e-12	0.850198	rs11506781	106	ASTN2	0	ncRNA_exonic	6.624	6	5	15	1	0	0
rs41266667	9	119331129	A	G	0.1501	4.89501e-18	0.985117	rs56014873	106	ASTN2	0	ncRNA_exonic	3.482	7	5	15	1	0	0
rs4836763	9	119331287	A	G	0.1501	4.89501e-18	0.985117	rs56014873	106	ASTN2	0	ncRNA_intronic	5.242	7	5	15	1	0	0
rs4836764	9	119331370	C	T	0.1501	3.86708e-18	0.985117	rs56014873	106	ASTN2	0	ncRNA_intronic	2.906	7	5	15	1	0	0
rs4836765	9	119331477	C	G	0.1501	4.89501e-18	0.985117	rs56014873	106	ASTN2	0	ncRNA_intronic	1.439	2b	5	15	1	0	0
rs7857286	9	119332395	C	T	0.4235	3.1876e-08	0.682386	rs803915	106	ASTN2	0	ncRNA_intronic	0.488	6	5	15	1	0	0
rs4837633	9	119332511	G	A	0.1501	6.13059e-18	0.985117	rs56014873	106	ASTN2	0	ncRNA_intronic	5.111	7	5	15	1	0	0
rs4837634	9	119332516	A	T	0.1501	6.13059e-18	0.985117	rs56014873	106	ASTN2	0	ncRNA_intronic	6.36	7	5	15	1	0	0
rs4837635	9	119332640	G	T	0.1501	6.13059e-18	0.985117	rs56014873	106	ASTN2	0	ncRNA_intronic	1.507	6	5	15	1	0	0
rs556662445	9	119332679	T	G	0.1501	6.35447e-18	0.985117	rs56014873	106	ASTN2	0	ncRNA_intronic	4.327	NA	5	15	1	0	0
rs62576091	9	119332813	T	A	0.1501	6.98925e-18	0.985117	rs56014873	106	ASTN2	0	ncRNA_intronic	2.7	7	5	15	1	0	0
rs62576092	9	119332823	C	T	0.1501	7.2225e-18	0.985117	rs56014873	106	ASTN2	0	ncRNA_intronic	0.015	7	5	15	1	0	0
rs62576093	9	119332906	G	C	0.1481	3.13765e-18	1	rs56014873	106	ASTN2	0	ncRNA_intronic	5.6	6	5	15	1	0	0
rs73655411	9	119333192	C	T	0.1501	6.13059e-18	0.985117	rs56014873	106	ASTN2	0	ncRNA_intronic	0.935	5	5	15	1	0	0
rs61121378	9	119333294	A	G	0.1501	6.13059e-18	0.985117	rs56014873	106	ASTN2	0	ncRNA_intronic	3.265	5	5	15	1	0	0
rs60933913	9	119333441	A	C	0.1501	5.82089e-18	0.985117	rs56014873	106	ASTN2	0	ncRNA_intronic	6.914	5	2	15	1	0	0
rs59299461	9	119333569	C	G	0.1501	6.38291e-18	0.985117	rs56014873	106	ASTN2	0	ncRNA_intronic	0.218	7	2	15	1	0	0
rs56367245	9	119333696	T	C	0.1501	6.13059e-18	0.985117	rs56014873	106	ASTN2	0	ncRNA_intronic	7.172	5	5	15	1	0	0
rs58077965	9	119333916	G	A	0.1501	6.13059e-18	0.985117	rs56014873	106	ASTN2	0	ncRNA_intronic	3.415	4	2	15	1	0	0
rs61654164	9	119334290	C	T	0.1501	7.33828e-18	0.985117	rs56014873	106	ASTN2	0	ncRNA_intronic	7.623	5	2	7	1	0	0
rs4836766	9	119334663	C	T	0.1501	6.13059e-18	0.970278	rs56014873	106	ASTN2	0	ncRNA_intronic	2.534	2a	2	15	1	0	0
rs10983240	9	119334761	G	A	0.1511	7.36939e-18	0.977801	rs56014873	106	ASTN2	0	ncRNA_intronic	1.047	4	2	15	1	0	0
rs73655413	9	119335554	A	G	0.1501	6.13059e-18	0.985117	rs56014873	106	ASTN2	0	ncRNA_intronic	8.14	7	5	15	1	0	0
rs56232900	9	119335857	G	A	0.1501	6.13059e-18	0.985117	rs56014873	106	ASTN2	0	ncRNA_intronic	0.278	6	5	15	1	0	0
rs56161802	9	119335904	T	A	0.172	4.50617e-14	0.851168	rs56014873	106	ASTN2	0	ncRNA_intronic	0.033	6	5	15	1	0	0
rs55898437	9	119336054	T	C	0.1481	2.08326e-18	1	rs56014873	106	ASTN2	0	ncRNA_intronic	0.998	7	5	15	1	0	0
rs12347431	9	119336189	G	A	0.1521	2.95688e-17	0.970567	rs56014873	106	ASTN2	0	ncRNA_intronic	6.785	5	5	15	1	0	0
rs73655414	9	119336613	T	C	0.1501	6.13059e-18	0.985117	rs56014873	106	ASTN2	0	ncRNA_intronic	4.627	2b	1	15	1	0	0
rs62576101	9	119336678	C	G	0.1501	6.13059e-18	0.985117	rs56014873	106	ASTN2	0	ncRNA_intronic	1.506	4	1	15	1	0	0
rs60949535	9	119336964	G	C	0.1501	6.13059e-18	0.985117	rs56014873	106	ASTN2	0	ncRNA_intronic	2.599	5	1	15	1	0	0
rs1570195	9	119337356	G	A	0.2903	6.20823e-11	0.795111	rs11506781	106	ASTN2	0	ncRNA_intronic	0.979	7	5	15	1	1	0
rs16933688	9	119337406	T	C	0.1501	6.13059e-18	0.985117	rs56014873	106	ASTN2	0	ncRNA_intronic	7.122	7	5	15	1	0	0
rs1570197	9	119337861	A	G	0.1501	6.13059e-18	0.985117	rs56014873	106	ASTN2	0	ncRNA_intronic	4.656	6	5	15	1	0	0
rs4837641	9	119338307	A	G	0.1501	6.13059e-18	0.985117	rs56014873	106	ASTN2	0	ncRNA_intronic	0.632	5	5	15	1	0	0
rs28410315	9	119338898	A	G	0.1511	7.92169e-18	0.977801	rs56014873	106	ASTN2	0	ncRNA_intronic	15.24	4	5	15	1	0	0
rs28688239	9	119339257	T	C	0.1501	8.32748e-18	0.970278	rs56014873	106	ASTN2	0	ncRNA_intronic	0.157	6	5	15	1	0	0
rs62576102	9	119339271	T	C	0.1491	6.13059e-18	0.977599	rs56014873	106	ASTN2	0	ncRNA_intronic	2.134	7	5	15	1	0	0
rs16933690	9	119339463	G	A	0.1511	8.32748e-18	0.977801	rs56014873	106	ASTN2	0	ncRNA_intronic	0.707	7	5	15	1	0	0
rs1570198	9	119339800	A	G	0.1511	8.32748e-18	0.977801	rs56014873	106	ASTN2	0	ncRNA_intronic	2.661	6	5	15	1	0	0
rs1570199	9	119340133	A	G	0.1501	6.13059e-18	0.985117	rs56014873	106	ASTN2	0	ncRNA_intronic	4.061	7	5	15	1	0	0
rs58653571	9	119340643	C	A	0.1501	6.13059e-18	0.985117	rs56014873	106	ASTN2	0	ncRNA_intronic	0.332	7	5	15	1	0	0
rs57243279	9	119340703	C	T	0.1501	5.83213e-18	0.985117	rs56014873	106	ASTN2	0	ncRNA_intronic	2.219	7	5	15	1	0	0
rs7869323	9	119341236	A	G	0.1491	2.86928e-18	0.992516	rs56014873	106	ASTN2	0	ncRNA_exonic	5.525	5	5	15	1	0	0
rs73655416	9	119341343	G	A	0.1481	2.08835e-18	1	rs56014873	106	ASTN2	0	ncRNA_splicing	11.63	6	5	15	1	0	0
rs7872812	9	119341544	C	T	0.1491	2.85793e-18	0.992516	rs56014873	106	ASTN2	0	ncRNA_intronic	3.445	7	5	15	1	0	0
rs16933693	9	119341583	T	A	0.1481	2.08326e-18	1	rs56014873	106	ASTN2	0	ncRNA_intronic	2.477	5	5	15	1	0	0
rs62576115	9	119342127	G	A	0.1481	2.08326e-18	1	rs56014873	106	ASTN2	0	ncRNA_intronic	11.94	6	5	15	1	0	0
rs62576116	9	119342218	G	A	0.1481	2.08835e-18	1	rs56014873	106	ASTN2	0	ncRNA_intronic	1.599	6	5	15	1	0	0
rs12336805	9	119342261	C	T	0.3032	5.10552e-12	0.854846	rs11506781	106	ASTN2	0	ncRNA_intronic	0.241	7	5	15	1	1	0
rs12342512	9	119342293	A	G	0.1491	2.50753e-18	0.992516	rs56014873	106	ASTN2	0	ncRNA_intronic	2.54	7	5	15	1	0	0
rs10983248	9	119342386	C	A	0.1491	2.86928e-18	0.992516	rs56014873	106	ASTN2	0	ncRNA_intronic	1.703	6	5	15	1	0	0
rs62576117	9	119342410	C	T	0.1481	2.08835e-18	1	rs56014873	106	ASTN2	0	ncRNA_intronic	5.515	7	5	15	1	0	0
rs62576118	9	119342438	T	C	0.1481	2.08835e-18	1	rs56014873	106	ASTN2	0	ncRNA_intronic	3.181	7	5	15	1	0	0
rs12005761	9	119342637	C	T	0.1501	6.16004e-18	0.985117	rs56014873	106	ASTN2	0	ncRNA_intronic	3.353	6	5	15	1	0	0
rs56014873	9	119343399	G	A	0.1481	1.53933e-18	1	rs56014873	106	ASTN2	0	ncRNA_intronic	16.63	5	5	15	1	0	0
rs10817903	9	119343404	G	C	0.4374	1.48374e-09	0.722074	rs803915	106	ASTN2	0	ncRNA_intronic	18.41	5	5	15	1	0	0
rs7867264	9	119343617	T	C	0.1511	5.30765e-18	0.977801	rs56014873	106	ASTN2	0	ncRNA_intronic	3.276	6	5	15	1	0	0
rs16933712	9	119343698	A	G	0.1501	4.63153e-18	0.985117	rs56014873	106	ASTN2	0	ncRNA_intronic	1.227	7	5	15	1	0	0
rs28458412	9	119344656	A	G	0.3211	1.4665e-10	0.941123	rs11506781	106	ASTN2	0	ncRNA_exonic	5.733	5	5	15	1	1	0
rs7872204	9	119345154	T	A	0.1521	5.30765e-18	0.970567	rs56014873	106	ASTN2	0	ncRNA_exonic	14.66	4	5	15	1	0	0
rs10121441	9	119346029	A	C	0.1511	5.30765e-18	0.977801	rs56014873	106	ASTN2	0	ncRNA_exonic	3.78	7	5	15	1	0	0
rs2900131	9	119346694	A	G	0.4374	1.66109e-09	0.722074	rs803915	106	ASTN2	0	ncRNA_exonic	0.848	6	5	15	1	0	0
rs41266675	9	119347032	T	C	0.1481	3.13765e-18	1	rs56014873	106	ASTN2	0	ncRNA_exonic	8.036	6	5	15	1	0	0
rs12341354	9	119348942	C	G	0.1511	1.07146e-17	0.977801	rs56014873	106	ASTN2	0	intronic	0.945	7	5	15	1	0	0
rs56023289	9	119349430	G	T	0.1501	7.87669e-18	0.985117	rs56014873	106	ASTN2	0	intronic	1.62	7	5	15	1	0	0
rs1358860	9	119350446	A	G	0.1511	1.30986e-17	0.977801	rs56014873	106	ASTN2	0	intronic	16.78	5	5	15	1	0	0
rs58020900	9	119351506	A	G	0.1501	5.55763e-18	0.985117	rs56014873	106	ASTN2	0	intronic	8.769	5	5	9	1	0	0
rs7849245	9	119351562	T	G	0.4374	2.60181e-09	0.722074	rs803915	106	ASTN2	0	intronic	5.665	5	5	9	1	0	0
rs16933729	9	119351849	A	G	0.1511	6.27868e-18	0.977801	rs56014873	106	ASTN2	0	intronic	10.03	2b	5	9	1	0	0
rs60853238	9	119351967	C	G	0.1501	5.55763e-18	0.985117	rs56014873	106	ASTN2	0	intronic	1.598	4	5	9	1	0	0
rs10983254	9	119353116	T	G	0.4374	2.07724e-09	0.722074	rs803915	106	ASTN2	0	intronic	4.202	6	4	15	1	0	0
rs2416562	9	119354461	C	T	0.4374	2.11206e-09	0.722074	rs803915	106	ASTN2	0	intronic	1.143	7	5	15	1	0	0
rs2416563	9	119354783	G	A	0.4384	2.30315e-09	0.718373	rs803915	106	ASTN2	0	intronic	1.839	6	5	15	1	0	0
rs72762011	9	119355564	G	A	0.3211	1.65712e-10	0.941123	rs11506781	106	ASTN2	0	intronic	14.67	5	5	15	1	1	0
rs6478245	9	119355805	T	C	0.4374	2.08978e-09	0.722074	rs803915	106	ASTN2	0	intronic	4.097	7	5	15	1	0	0
rs60999502	9	119357753	G	T	0.1481	3.95187e-18	1	rs56014873	106	ASTN2	0	intronic	0.3	7	5	15	1	0	0
rs10817905	9	119357762	T	C	0.4374	2.8291e-09	0.722074	rs803915	106	ASTN2	0	intronic	0.003	7	5	15	1	0	0
rs10983256	9	119357895	C	T	0.4394	2.8291e-09	0.713609	rs803915	106	ASTN2	0	intronic	1.765	7	5	15	1	0	0
rs7852600	9	119357909	T	C	0.4394	2.8291e-09	0.713609	rs803915	106	ASTN2	0	intronic	0.404	7	5	15	1	0	0
rs7866525	9	119357964	G	A	0.4374	2.7579e-09	0.722074	rs803915	106	ASTN2	0	intronic	0.354	7	5	15	1	0	0
rs10817906	9	119359306	A	G	0.4374	2.41498e-09	0.722074	rs803915	106	ASTN2	0	intronic	6.32	5	5	15	1	0	0
rs7470659	9	119359407	G	C	0.4374	2.41498e-09	0.722074	rs803915	106	ASTN2	0	intronic	6.415	7	5	15	1	0	0
rs4836774	9	119360508	G	A	0.1481	1.96911e-18	1	rs56014873	106	ASTN2	0	intronic	2.362	6	5	15	1	0	0
rs10441750	9	119363017	T	C	0.4374	1.89288e-09	0.722074	rs803915	106	ASTN2	0	intronic	0.586	7	5	15	1	0	0
rs11792572	9	119363659	G	A	0.3211	1.74736e-10	0.941123	rs11506781	106	ASTN2	0	intronic	2.04	6	5	15	1	1	0
rs4836776	9	119364296	G	C	0.1511	7.84013e-18	0.963429	rs56014873	106	ASTN2	0	intronic	7.847	5	5	15	1	0	0
rs10441738	9	119364610	T	C	0.4374	2.51784e-09	0.722074	rs803915	106	ASTN2	0	intronic	2.528	6	5	15	1	0	0
rs4837658	9	119364848	G	C	0.4374	2.71607e-09	0.71623	rs803915	106	ASTN2	0	intronic	4.7	6	5	15	1	0	0
rs4837659	9	119365292	A	C	0.3211	2.36716e-10	0.941123	rs11506781	106	ASTN2	0	intronic	1.993	7	5	15	1	0	0
rs62576127	9	119366540	G	A	0.1481	1.96911e-18	1	rs56014873	106	ASTN2	0	intronic	15.96	6	5	15	1	0	0
rs7860925	9	119367184	T	C	0.4374	3.32894e-09	0.722074	rs803915	106	ASTN2	0	intronic	1.712	5	5	15	1	0	0
rs7855974	9	119367476	A	C	0.4394	2.31184e-09	0.714721	rs803915	106	ASTN2	0	intronic	5.51	3a	5	15	1	0	0
rs10435875	9	119367869	T	G	0.4384	2.46109e-09	0.718373	rs803915	106	ASTN2	0	intronic	4.19	5	5	15	1	0	0
rs7029083	9	119367938	G	A	0.4374	2.67808e-09	0.722074	rs803915	106	ASTN2	0	intronic	5.896	5	5	15	1	0	0
rs12683451	9	119367961	T	A	0.3211	2.15236e-10	0.941123	rs11506781	106	ASTN2	0	intronic	5.292	5	5	15	1	1	0
rs6478246	9	119368245	A	G	0.4384	2.56031e-09	0.718373	rs803915	106	ASTN2	0	intronic	2.37	3a	4	15	1	0	0
rs2416565	9	119370722	G	C	0.4274	8.69908e-09	0.696895	rs803915	106	ASTN2	0	intronic	5.282	5	5	15	1	0	0
rs62576129	9	119370873	T	G	0.1421	1.63877e-17	0.940749	rs56014873	106	ASTN2	0	intronic	3.143	6	5	15	1	0	0
rs62576130	9	119370875	T	G	0.1421	4.43129e-15	0.940749	rs56014873	106	ASTN2	0	intronic	3.122	6	5	15	1	0	0
rs56961479	9	119370887	G	T	0.1421	1.63877e-17	0.940749	rs56014873	106	ASTN2	0	intronic	4.027	6	5	15	1	0	0
rs61043050	9	119370889	G	T	0.1421	1.63877e-17	0.940749	rs56014873	106	ASTN2	0	intronic	4.245	6	5	15	1	0	0
rs10983266	9	119371620	C	T	0.4254	7.09189e-09	0.692975	rs803915	106	ASTN2	0	intronic	0.184	6	5	15	1	0	0
rs62576133	9	119372733	A	C	0.1491	7.20319e-18	0.992516	rs56014873	106	ASTN2	0	intronic	6.714	6	5	15	1	0	0
rs10739469	9	119374023	A	T	0.4423	4.32764e-10	0.740315	rs803915	106	ASTN2	0	UTR3	1.692	6	5	15	1	0	0
rs7027788	9	119374388	C	T	0.4433	3.66915e-10	0.736523	rs803915	106	ASTN2	0	UTR3	2.716	6	5	15	1	0	0
rs7856659	9	119375255	C	A	0.4274	8.99399e-09	0.696895	rs803915	106	ASTN2	0	UTR3	4.671	7	5	15	1	0	0
rs9775101	9	119375587	C	T	0.4274	8.55375e-09	0.696895	rs803915	106	ASTN2	0	UTR3	5.914	7	5	15	1	0	0
rs7846888	9	119376148	T	C	0.3121	4.90845e-09	0.902603	rs11506781	106	ASTN2	0	intronic	7.704	7	5	15	1	0	0
rs7863794	9	119376394	A	G	0.4274	1.10794e-08	0.696895	rs803915	106	ASTN2	0	intronic	6.996	7	5	15	1	0	0
rs147285275	9	119376696	C	T	0.1481	3.93837e-17	1	rs56014873	106	ASTN2	0	intronic	1.834	6	5	15	1	0	0
rs10817910	9	119376833	C	A	0.4274	9.57751e-09	0.696895	rs803915	106	ASTN2	0	intronic	3.175	7	5	15	1	0	0
rs7864410	9	119376840	C	T	0.4284	7.81135e-09	0.693201	rs803915	106	ASTN2	0	intronic	1.841	7	5	15	1	0	0
rs61581239	9	119376897	G	A	0.1491	7.20403e-18	0.992516	rs56014873	106	ASTN2	0	intronic	5.518	7	5	15	1	0	0
rs10817911	9	119377289	C	G	0.3121	5.16281e-09	0.902603	rs11506781	106	ASTN2	0	intronic	5.237	7	5	15	1	1	0
rs59089694	9	119381049	T	C	0.1491	7.16699e-18	0.992516	rs56014873	106	ASTN2	0	intronic	1.974	6	5	15	1	0	0
rs1885242	9	119381285	G	A	0.4274	9.28104e-09	0.696895	rs803915	106	ASTN2	0	intronic	8.18	5	5	15	1	0	0
rs58864523	9	119381297	C	T	0.1501	9.7358e-18	0.985117	rs56014873	106	ASTN2	0	intronic	7.555	5	5	15	1	0	0
rs7872429	9	119381937	G	T	0.4274	8.11644e-09	0.696895	rs803915	106	ASTN2	0	intronic	1.175	6	5	15	1	0	0
rs62576680	9	119382392	T	C	0.1501	9.7358e-18	0.985117	rs56014873	106	ASTN2	0	intronic	5.784	7	5	15	1	0	0
rs2295741	9	119382768	A	G	0.4274	9.6993e-09	0.696895	rs803915	106	ASTN2	0	intronic	1.544	7	5	15	1	0	0
rs12340737	9	119383320	C	A	0.3121	5.01649e-09	0.902603	rs11506781	106	ASTN2	0	intronic	0.196	6	5	15	1	0	0
rs4837683	9	119384935	T	C	0.4423	3.47824e-10	0.740315	rs803915	106	ASTN2	0	intronic	1.537	6	5	15	1	0	0
rs4837684	9	119384990	A	G	0.4433	3.16062e-10	0.736523	rs803915	106	ASTN2	0	intronic	1.961	5	5	15	1	0	0
rs4836788	9	119385237	A	G	0.4284	8.06345e-09	0.693201	rs803915	106	ASTN2	0	intronic	3.687	4	2	15	1	0	0
rs146587587	9	119385450	G	T	0.3042	4.22858e-09	0.867923	rs11506781	106	ASTN2	0	intronic	4.827	7	2	15	1	0	0
rs7031478	9	119385738	A	C	0.4423	3.49239e-10	0.740315	rs803915	106	ASTN2	0	intronic	13.73	5	2	15	1	0	0
rs4837686	9	119386789	G	C	0.4274	8.14497e-09	0.696895	rs803915	106	ASTN2	0	intronic	3.499	7	2	15	1	0	0
rs55974177	9	119393423	T	G	0.1501	1.74846e-17	0.985117	rs56014873	106	ASTN2	0	intronic	2.131	7	5	15	1	0	0
rs112965656	9	119394210	T	G	0.1501	2.37869e-17	0.985117	rs56014873	106	ASTN2	0	intronic	0.628	6	5	15	1	0	0
rs7391021	9	119394569	C	T	0.1501	1.92216e-17	0.985117	rs56014873	106	ASTN2	0	intronic	1.214	6	5	15	1	0	0
rs10759851	9	119395756	A	G	0.494	4.83835e-11	0.987743	rs803915	106	ASTN2	0	intronic	13.93	4	2	15	1	0	0
rs10983283	9	119396576	A	T	0.494	5.99804e-11	0.987743	rs803915	106	ASTN2	0	intronic	7.125	7	5	15	1	0	0
rs58207453	9	119396644	C	T	0.1491	7.24304e-18	0.992516	rs56014873	106	ASTN2	0	intronic	3.511	6	5	15	1	0	0
rs79458566	9	119396824	G	C	0.4414	9.64288e-11	0.752247	rs803915	106	ASTN2	0	intronic	2.016	7	5	15	1	0	0
rs9697091	9	119397553	A	G	0.493	5.71876e-11	0.983733	rs803915	106	ASTN2	0	intronic	0.292	7	5	15	1	0	0
rs55966826	9	119398965	A	G	0.1481	1.07929e-17	1	rs56014873	106	ASTN2	0	intronic	0.188	6	5	15	1	0	0
rs10817916	9	119399279	A	C	0.493	7.55505e-11	0.983733	rs803915	106	ASTN2	0	intronic	0.821	7	5	15	1	0	0
rs12682871	9	119399319	G	A	0.325	7.10629e-10	0.977641	rs11506781	106	ASTN2	0	intronic	3.125	7	5	15	1	1	0
rs12682860	9	119399372	C	A	0.325	6.95286e-10	0.977641	rs11506781	106	ASTN2	0	intronic	4.014	6	5	15	1	1	0
rs4472590	9	119399731	A	C	0.493	4.86393e-11	0.983733	rs803915	106	ASTN2	0	intronic	0.427	6	5	15	1	0	0
rs78246677	9	119400827	A	G	0.325	4.99235e-09	0.977641	rs11506781	106	ASTN2	0	intronic	0.742	6	5	15	1	0	0
rs1596101	9	119401227	T	C	0.3231	7.41848e-10	0.968439	rs11506781	106	ASTN2	0	intronic	2.627	3a	5	15	1	0	0
rs803922	9	119401344	T	C	0.4414	2.23244e-10	0.752247	rs803915	106	ASTN2	0	intronic	7.041	5	5	15	1	0	0
rs803923	9	119401650	A	G	0.494	4.86964e-11	0.987743	rs803915	106	ASTN2	0	intronic	8.774	2b	5	15	1	0	0
rs803924	9	119402164	A	G	0.493	4.34512e-11	0.983733	rs803915	106	ASTN2	0	intronic	0.114	7	5	15	1	0	0
rs1020220	9	119402364	G	A	0.3101	4.44203e-09	0.911704	rs11506781	106	ASTN2	0	intronic	3.082	6	5	15	1	1	0
rs1866955	9	119402563	C	G	0.1491	1.62143e-17	0.992516	rs56014873	106	ASTN2	0	intronic	3.256	6	5	15	1	0	0
rs803926	9	119403368	G	C	0.493	4.63047e-11	0.983733	rs803915	106	ASTN2	0	intronic	1.892	7	5	15	1	0	0
rs1372335	9	119403743	C	T	0.325	8.03337e-10	0.977641	rs11506781	106	ASTN2	0	intronic	11.04	5	5	15	1	1	0
rs803928	9	119404290	C	G	0.494	5.46109e-11	0.987743	rs803915	106	ASTN2	0	intronic	16.84	3a	5	15	1	0	0
rs10983290	9	119405024	T	C	0.493	5.42539e-11	0.983733	rs803915	106	ASTN2	0	intronic	5.096	7	5	15	1	0	0
rs55671228	9	119405831	T	C	0.1501	1.84178e-17	0.985117	rs56014873	106	ASTN2	0	intronic	3.255	7	5	15	1	0	0
rs803929	9	119406661	G	A	0.494	6.46952e-11	0.987743	rs803915	106	ASTN2	0	intronic	6.793	5	5	15	1	0	0
rs809171	9	119406702	C	T	0.493	6.19481e-11	0.983733	rs803915	106	ASTN2	0	intronic	0.557	5	5	15	1	0	0
rs803892	9	119407546	A	G	0.493	6.37755e-11	0.983733	rs803915	106	ASTN2	0	intronic	14.23	NA	5	15	1	0	0
rs62576686	9	119408202	A	G	0.1481	9.43067e-18	1	rs56014873	106	ASTN2	0	intronic	0.86	5	5	15	1	0	0
rs60847503	9	119408916	C	A	0.1491	1.44455e-17	0.992516	rs56014873	106	ASTN2	0	intronic	4.55	5	5	15	1	0	0
rs803890	9	119409332	C	T	0.493	5.60265e-11	0.983733	rs803915	106	ASTN2	0	intronic	5.253	NA	4	15	1	0	0
rs2900132	9	119409638	A	G	0.3101	5.26601e-09	0.911704	rs11506781	106	ASTN2	0	intronic	5.016	2b	4	15	1	0	0
rs803908	9	119410437	A	C	0.494	5.84097e-11	0.987743	rs803915	106	ASTN2	0	intronic	0.923	6	4	15	1	0	0
rs2416566	9	119410482	T	A	0.3101	5.49584e-09	0.911704	rs11506781	106	ASTN2	0	intronic	1.544	7	4	15	1	1	0
rs811689	9	119410756	C	T	0.4264	5.31312e-09	0.708654	rs803915	106	ASTN2	0	intronic	2.24	7	4	15	1	0	0
rs4837715	9	119411226	T	C	0.1501	1.63126e-17	0.985117	rs56014873	106	ASTN2	0	intronic	1.695	6	4	15	1	0	0
rs700149	9	119412295	G	C	0.494	5.94705e-11	0.987743	rs803915	106	ASTN2	0	intronic	1.621	7	4	15	1	0	0
rs803909	9	119413447	G	T	0.493	6.28775e-11	0.983733	rs803915	106	ASTN2	0	intronic	0.781	7	4	15	1	0	0
rs803911	9	119414629	T	A	0.496	3.1276e-11	0.995909	rs803915	106	ASTN2	0	intronic	0.07	6	5	15	1	0	0
rs803912	9	119414823	G	A	0.496	3.44834e-11	0.995909	rs803915	106	ASTN2	0	intronic	4.676	6	5	15	1	0	0
rs803913	9	119414991	A	G	0.497	3.45375e-11	1	rs803915	106	ASTN2	0	intronic	4.989	7	5	15	1	0	0
rs59878225	9	119415094	A	T	0.1501	1.65094e-17	0.985117	rs56014873	106	ASTN2	0	intronic	1.183	6	5	15	1	0	0
rs803915	9	119416731	A	G	0.497	2.61939e-11	1	rs803915	106	ASTN2	0	intronic	1.252	6	5	15	1	0	0
rs1742821	9	119419325	A	G	0.496	5.03985e-11	0.995909	rs803915	106	ASTN2	0	intronic	20.1	5	2	15	1	0	0
rs1619025	9	119421360	T	C	0.496	3.39081e-11	0.995909	rs803915	106	ASTN2	0	intronic	4.734	7	5	15	1	0	0
rs1742828	9	119422419	G	A	0.496	3.65053e-11	0.995909	rs803915	106	ASTN2	0	intronic	4.753	6	5	15	1	0	0
rs4837746	9	119422579	C	G	0.3062	1.77475e-09	0.929905	rs11506781	106	ASTN2	0	intronic	6.794	5	5	15	1	1	0
rs1742830	9	119423712	C	T	0.495	4.04084e-11	0.991818	rs803915	106	ASTN2	0	intronic	3.151	4	5	15	1	0	0
rs62574161	9	119424130	C	T	0.1511	1.37171e-17	0.977801	rs56014873	106	ASTN2	0	intronic	1.158	4	5	15	1	0	0
rs803907	9	119427560	G	A	0.495	6.30013e-11	0.991818	rs803915	106	ASTN2	0	intronic	1.226	NA	5	15	1	0	0
rs803906	9	119427729	C	G	0.496	6.33139e-11	0.987729	rs803915	106	ASTN2	0	intronic	5.25	6	5	15	1	0	0
rs74715051	9	119429830	C	T	0.1481	2.94302e-17	1	rs56014873	106	ASTN2	0	intronic	0.849	6	5	15	1	0	0
rs803905	9	119431389	C	T	0.498	5.09995e-11	0.979583	rs803915	106	ASTN2	0	intronic	3.588	NA	5	15	1	0	0
rs803904	9	119431463	A	G	0.498	5.10337e-11	0.979583	rs803915	106	ASTN2	0	intronic	1.261	7	5	15	1	0	0
rs12351794	9	119432650	G	A	0.3062	2.502e-09	0.929905	rs11506781	106	ASTN2	0	intronic	2.034	6	5	15	1	1	0
rs73655468	9	119434113	C	T	0.1461	1.85919e-17	0.969973	rs56014873	106	ASTN2	0	intronic	2.782	4	5	9	1	0	0
rs723399	9	119435560	T	C	0.498	1.22134e-10	0.987813	rs803915	106	ASTN2	0	intronic	0.149	NA	5	15	1	0	0
rs1661294	9	119435891	G	A	0.4235	7.9979e-09	0.708491	rs803915	106	ASTN2	0	intronic	0.997	NA	5	15	1	0	0
rs1090028	9	119438591	C	T	0.498	7.67216e-11	0.987813	rs803915	106	ASTN2	0	intronic	0.574	NA	5	15	1	0	0
rs60772419	9	119438751	A	T	0.1491	3.02429e-17	0.992516	rs56014873	106	ASTN2	0	intronic	2.124	5	5	15	1	0	0
rs1090027	9	119438778	T	C	0.498	9.57593e-11	0.987813	rs803915	106	ASTN2	0	intronic	1.271	NA	5	15	1	0	0
rs1090026	9	119438911	C	A	0.498	1.17763e-10	0.987729	rs803915	106	ASTN2	0	intronic	3.815	5	5	15	1	0	0
rs1090024	9	119440307	C	T	0.499	1.09488e-10	0.991869	rs803915	106	ASTN2	0	intronic	11.97	NA	5	15	1	0	0
rs1090023	9	119440754	T	C	0.498	1.67165e-10	0.987813	rs803915	106	ASTN2	0	intronic	3.046	NA	5	15	1	0	0
rs57297769	9	119440793	C	T	0.1491	5.15771e-17	0.992516	rs56014873	106	ASTN2	0	intronic	0.434	7	5	15	1	0	0
rs1090022	9	119440879	A	G	0.499	8.23539e-11	0.991869	rs803915	106	ASTN2	0	intronic	8.626	NA	5	15	1	0	0
rs1090021	9	119440938	A	G	0.499	9.06956e-11	0.991869	rs803915	106	ASTN2	0	intronic	1.576	NA	5	15	1	0	0
rs57454229	9	119441237	T	A	0.1491	2.45589e-17	0.992516	rs56014873	106	ASTN2	0	intronic	7.835	6	5	15	1	0	0
rs55844217	9	119441560	A	G	0.1491	2.45589e-17	0.992516	rs56014873	106	ASTN2	0	intronic	2.51	6	5	15	1	0	0
rs57816386	9	119441586	G	C	0.1491	3.00219e-17	0.992516	rs56014873	106	ASTN2	0	intronic	1.676	7	5	15	1	0	0
rs11506781	9	119442527	C	G	0.3201	3.68976e-10	1	rs11506781	106	ASTN2	0	intronic	0.86	6	5	15	1	0	0
rs1090019	9	119443554	T	C	0.4374	2.97727e-10	0.755445	rs803915	106	ASTN2	0	intronic	0.2	NA	5	15	1	0	0
rs577400786	9	119444220	T	A	0.1481	4.44692e-17	0.984947	rs56014873	106	ASTN2	0	intronic	6.291	NA	5	15	1	0	0
rs7389345	9	119444807	A	G	0.1491	3.72826e-17	0.992516	rs56014873	106	ASTN2	0	intronic	1.359	7	5	15	1	0	0
rs803897	9	119447359	T	C	0.498	1.28545e-10	0.987813	rs803915	106	ASTN2	0	intronic	0.341	NA	5	15	1	0	0
rs803896	9	119447750	G	A	0.4215	2.09533e-09	0.717301	rs803915	106	ASTN2	0	intronic	2.048	NA	1	15	1	0	0
rs41308922	9	119449156	G	A	0.1481	2.51193e-17	1	rs56014873	106	ASTN2	0	UTR5	3.396	4	1	2	1	0	0
rs12342207	9	119449609	G	C	0.3052	4.77637e-09	0.934604	rs11506781	106	ASTN2:TRIM32	00:00:00	UTR5	9.144	2b	1	1	1	1	0
rs76973802	9	119450348	C	T	0.1481	3.96391e-17	1	rs56014873	106	ASTN2:TRIM32	00:00:00	intronic	1.964	4	1	2	1	0	0
rs803943	9	119452069	A	T	0.497	2.64216e-10	0.983689	rs803915	106	ASTN2:TRIM32	00:00:00	intronic	8.123	2b	1	5	1	0	0
rs803942	9	119452305	G	A	0.498	2.5557e-10	0.987729	rs803915	106	ASTN2:TRIM32	00:00:00	intronic	14.37	NA	1	5	1	0	0
rs803939	9	119453455	T	C	0.499	1.3322e-10	0.991869	rs803915	106	ASTN2:TRIM32	00:00:00	intronic	2.542	NA	2	5	1	0	0
rs62574187	9	119457995	C	T	0.1481	4.38983e-17	1	rs56014873	106	ASTN2:TRIM32	00:00:00	intronic	1.89	4	2	5	1	0	0
rs2281627	9	119463189	T	C	0.3201	7.23949e-10	1	rs11506781	106	ASTN2:TRIM32	00:00:00	UTR3	3.672	6	4	5	1	0	0
rs62574188	9	119464286	G	A	0.1501	5.16894e-17	0.985117	rs56014873	106	ASTN2	0	intronic	2.986	4	4	5	1	0	0
rs10983311	9	119470373	T	A	0.2147	1.68258e-09	0.833098	rs10759852	106	ASTN2	0	intronic	10.36	6	5	15	1	0	0
rs56042345	9	119471408	T	C	0.1501	4.90758e-17	0.985117	rs56014873	106	ASTN2	0	intronic	4.948	6	5	15	1	0	0
rs55724065	9	119471669	G	A	0.2137	1.4604e-09	0.838153	rs10759852	106	ASTN2	0	intronic	0.747	7	5	15	1	0	0
rs10759852	9	119472659	T	A	0.2445	2.43871e-10	1	rs10759852	106	ASTN2	0	intronic	3.992	7	5	15	1	0	0
rs60203546	9	119473074	C	T	0.1491	2.39453e-17	0.992516	rs56014873	106	ASTN2	0	intronic	6.75	7	5	15	1	0	0
rs1441748	9	119474700	T	C	0.1491	4.8534e-17	0.992516	rs56014873	106	ASTN2	0	intronic	3.647	NA	5	15	1	0	0
rs10983314	9	119475072	A	T	0.3211	4.47705e-10	0.986367	rs11506781	106	ASTN2	0	intronic	5.76	6	5	15	1	0	0
rs72763937	9	119475712	C	T	0.2883	5.10138e-08	0.865288	rs11506781	106	ASTN2	0	intronic	0.089	5	5	15	1	1	0
rs62574193	9	119477732	C	T	0.1481	1.97778e-17	1	rs56014873	106	ASTN2	0	intronic	1.402	7	5	15	1	0	0
rs62574194	9	119479868	A	G	0.1501	3.16165e-17	0.985117	rs56014873	106	ASTN2	0	intronic	3.027	7	5	15	1	0	0
rs73655479	9	119481253	A	G	0.1044	0.000144322	0.6527	rs56014873	106	ASTN2	0	intronic	1.577	6	5	15	1	0	0
rs10983318	9	119482585	C	T	0.2724	1.1661e-07	0.806398	rs11506781	106	ASTN2	0	intronic	6.781	6	5	15	1	1	0
rs62574199	9	119486923	A	G	0.1352	2.02982e-08	1	rs62574199	106	ASTN2	0	intronic	3.753	7	4	15	1	0	0
rs7027254	9	125605840	T	C	0.1551	7.26789e-07	0.792933	rs700086	107	RC3H2	994	downstream	2.576	6	5	5	1	1	0
rs10985793	9	125606191	A	C	0.1551	6.55789e-07	0.792933	rs700086	107	RC3H2	643	downstream	0.358	7	5	5	1	1	0
rs12981	9	125607011	T	C	0.1352	7.86869e-06	0.638321	rs700086	107	RC3H2	0	UTR3	13.88	7	4	5	1	1	0
rs4838018	9	125612807	C	T	0.1352	2.1221e-06	0.638321	rs700086	107	RC3H2	0	intronic	0.069	7	4	4	1	1	0
rs58012568	9	125614393	G	A	0.1372	2.62854e-06	0.65239	rs700086	107	RC3H2	0	intronic	3.223	7	4	5	1	1	0
rs57140227	9	125614617	T	C	0.1551	2.9112e-07	0.792933	rs700086	107	RC3H2	0	intronic	3.298	7	4	5	1	1	0
rs2792990	9	125621610	C	G	0.1541	2.93056e-07	0.799376	rs700086	107	RC3H2	0	intronic	2.264	5	4	4	1	1	0
rs733329	9	125624164	T	C	0.1342	1.92411e-06	0.644874	rs700086	107	RC3H2	0	intronic	4.084	NA	4	5	1	1	0
rs2596692	9	125624981	T	C	0.1541	2.89269e-07	0.799376	rs700086	107	RC3H2	0	intronic	1.413	NA	4	5	1	1	0
rs7872023	9	125632926	T	G	0.1362	1.85109e-06	0.631855	rs700086	107	RC3H2	0	intronic	0.971	7	4	4	1	1	0
rs6478576	9	125634608	T	C	0.1461	1.68962e-05	0.605179	rs700086	107	RC3H2	0	intronic	10.7	7	4	4	1	1	0
rs2596703	9	125641850	T	A	0.1441	4.68702e-05	0.722677	rs700086	107	RC3H2	0	intronic	9.445	5	4	4	1	1	0
rs2251495	9	125642687	A	G	0.1372	2.11935e-06	0.65239	rs700086	107	RC3H2	0	intronic	2.971	NA	4	4	1	1	0
rs61167274	9	125646499	G	T	0.1352	2.58407e-06	0.638321	rs700086	107	RC3H2	0	intronic	1.39	7	4	4	1	1	0
rs2596704	9	125647367	C	T	0.1372	2.4345e-06	0.650256	rs700086	107	RC3H2	0	intronic	4.054	7	4	5	1	1	0
rs2596702	9	125649014	A	T	0.1541	4.95825e-07	0.769405	rs700086	107	RC3H2	0	intronic	1.721	7	4	4	1	1	0
rs2596701	9	125651013	A	C	0.1372	2.72502e-06	0.65239	rs700086	107	RC3H2	0	intronic	0.189	NA	4	4	1	1	0
rs10818758	9	125652429	A	G	0.1352	2.52603e-06	0.638321	rs700086	107	RC3H2	0	intronic	5.226	5	4	4	1	1	0
rs4838019	9	125653645	G	C	0.1362	1.29025e-06	0.631855	rs700086	107	RC3H2	0	intronic	3.258	7	4	4	1	1	0
rs2793003	9	125656046	C	T	0.1541	4.02444e-07	0.785292	rs700086	107	RC3H2	0	intronic	2.312	6	4	4	1	1	0
rs4838021	9	125657099	C	T	0.1372	2.56366e-06	0.641155	rs700086	107	RC3H2	0	intronic	2.402	7	4	4	1	1	0
rs10818760	9	125659119	T	C	0.1372	2.38447e-06	0.625475	rs700086	107	RC3H2	0	intronic	6.59	6	4	4	1	1	0
rs10818761	9	125659186	T	C	0.1362	2.34409e-06	0.631855	rs700086	107	RC3H2	0	intronic	7.023	6	4	4	1	1	0
rs4292762	9	125660069	A	G	0.1372	2.4685e-06	0.641155	rs700086	107	RC3H2	0	UTR5	10.78	6	4	5	1	1	0
rs10985814	9	125664769	T	C	0.1362	2.69863e-06	0.647568	rs700086	107	RC3H2	0	intronic	0.067	5	2	5	1	1	0
rs2793007	9	125664882	C	G	0.1561	6.02842e-07	0.786562	rs700086	107	RC3H2	0	intronic	2.777	5	1	5	1	1	0
rs1147318	9	125668808	T	C	0.1392	2.54737e-06	0.65522	rs700086	107	RC3H2	1187	intergenic	2.133	NA	5	5	1	1	0
rs1147319	9	125669502	T	G	0.1561	5.73607e-07	0.80245	rs700086	107	ZBTB6	832	downstream	1.094	7	4	5	1	1	0
rs1147321	9	125673051	G	T	0.1551	6.95668e-07	0.792933	rs700086	107	ZBTB6	0	UTR3	1.941	NA	4	4	1	1	0
rs1147322	9	125675601	G	A	0.1531	5.07773e-07	0.777692	rs700086	107	ZBTB6	0	UTR5	12.8	NA	1	1	1	1	0
rs2596694	9	125677272	T	C	0.161	4.93433e-07	0.785252	rs700086	107	ZBTB26	572	downstream	1.294	6	5	5	1	1	0
rs2596695	9	125677593	T	C	0.1561	4.99297e-07	0.80245	rs700086	107	ZBTB26	251	downstream	2.393	7	5	5	1	1	0
rs2793008	9	125678603	A	G	0.1561	5.20166e-07	0.80245	rs700086	107	ZBTB26	0	UTR3	14.97	7	4	5	1	1	0
rs2241064	9	125680547	T	C	0.1561	4.83507e-07	0.80245	rs700086	107	ZBTB26	0	UTR3	1.97	NA	4	5	1	1	0
rs2539926	9	125683121	A	T	0.1541	5.32353e-07	0.787194	rs700086	107	ZBTB26	0	intronic	7.679	6	4	5	1	1	0
rs3824535	9	125683856	T	G	0.1362	3.39543e-06	0.647568	rs700086	107	ZBTB26	0	intronic	5.082	NA	4	5	1	1	0
rs10818763	9	125689694	C	T	0.1362	2.20854e-06	0.647568	rs700086	107	ZBTB26	0	intronic	2.103	7	5	5	1	1	0
rs2539924	9	125689874	G	C	0.1561	4.39562e-07	0.80245	rs700086	107	ZBTB26	0	intronic	2.296	7	5	5	1	1	0
rs2596700	9	125691119	A	T	0.1362	1.75344e-06	0.647568	rs700086	107	ZBTB26	0	intronic	0.516	7	4	5	1	1	0
rs1868590	9	125694610	A	C	0.1312	1.11923e-06	0.795215	rs700086	107	ZBTB26	830	upstream	1.542	NA	1	1	1	1	0
rs9409265	9	125696237	A	G	0.1491	6.95408e-08	0.937036	rs700086	107	ZBTB26	2457	intergenic	0.036	7	1	5	1	1	0
rs4838025	9	125697037	C	T	0.1233	1.11017e-06	0.722018	rs700086	107	ZBTB26	3257	intergenic	8.54	7	4	5	1	1	0
rs3758332	9	125701431	G	T	0.1491	1.06583e-07	0.937036	rs700086	107	RABGAP1	1680	ncRNA_exonic	5.296	NA	4	5	1	1	0
rs10985827	9	125701608	T	G	0.1491	1.34786e-07	0.937036	rs700086	107	RABGAP1	1503	ncRNA_exonic	3.649	6	4	5	1	1	0
rs2487387	9	125703274	G	A	0.1233	8.92658e-07	0.707209	rs700086	107	RABGAP1	0	intronic	14.56	3a	1	1	1	1	0
rs13284547	9	125704943	T	C	0.1312	1.44572e-06	0.795215	rs700086	107	RABGAP1	0	intronic	0.806	7	1	5	1	1	0
rs10818764	9	125705478	C	T	0.1312	1.25985e-06	0.795215	rs700086	107	RABGAP1	0	intronic	2.392	5	5	5	1	1	0
rs6478585	9	125707347	G	C	0.1243	4.5208e-07	0.698229	rs700086	107	RABGAP1	0	intronic	0.855	3a	1	5	1	1	0
rs10818767	9	125708213	T	C	0.1223	1.0981e-06	0.713777	rs700086	107	RABGAP1	0	intronic	1.629	7	2	5	1	1	0
rs10760259	9	125711603	A	C	0.1491	8.09791e-08	0.937036	rs700086	107	RABGAP1	0	intronic	0.846	7	5	5	1	1	0
rs10760260	9	125713526	G	T	0.1491	1.05389e-07	0.937036	rs700086	107	RABGAP1	0	intronic	11.79	2b	2	5	1	1	0
rs2044765	9	125716317	C	T	0.1223	9.65669e-07	0.713777	rs700086	107	RABGAP1	0	intronic	3.182	7	5	5	1	1	0
rs10818769	9	125719923	G	C	0.1481	9.9206e-08	0.929035	rs700086	107	RABGAP1	0	intronic	3.627	7	4	5	1	1	0
rs9695700	9	125723227	A	T	0.1491	8.49998e-08	0.937036	rs700086	107	RABGAP1	0	intronic	6.653	6	4	5	1	1	0
rs1449962	9	125723461	A	T	0.1491	7.0562e-08	0.937036	rs700086	107	RABGAP1	0	intronic	8.103	5	4	5	1	1	0
rs10818771	9	125724054	G	A	0.1491	7.0562e-08	0.937036	rs700086	107	RABGAP1	0	intronic	3.436	7	4	5	1	1	0
rs2192432	9	125724527	A	T	0.1491	9.07055e-08	0.937036	rs700086	107	RABGAP1	0	intronic	5.424	5	4	5	1	1	0
rs10818773	9	125725973	C	G	0.1223	9.29437e-07	0.713777	rs700086	107	RABGAP1	0	intronic	10.5	7	4	5	1	1	0
rs4838029	9	125729666	A	C	0.1223	7.51479e-07	0.713777	rs700086	107	RABGAP1	0	intronic	1.695	6	4	5	1	1	0
rs634305	9	125732032	G	A	0.1153	9.1137e-06	0.665033	rs700086	107	RABGAP1	0	intronic	4.323	NA	4	5	1	1	1
rs10985844	9	125735969	C	T	0.1481	8.46998e-08	0.929035	rs700086	107	RABGAP1	0	intronic	0.777	7	4	5	1	1	1
rs618746	9	125737523	C	T	0.1491	7.41274e-08	0.937036	rs700086	107	RABGAP1	0	intronic	5.053	NA	2	5	1	1	1
rs2791438	9	125741098	T	C	0.1223	9.2708e-07	0.713777	rs700086	107	RABGAP1	0	intronic	2.25	NA	4	5	1	1	1
rs679064	9	125743667	G	A	0.1213	7.35802e-07	0.706707	rs700086	107	RABGAP1	0	intronic	2.997	7	4	5	1	1	1
rs9409266	9	125745042	A	G	0.1491	5.7306e-08	0.937036	rs700086	107	RABGAP1	0	intronic	0.085	6	4	5	1	1	1
rs614274	9	125747038	T	G	0.1491	6.02823e-08	0.937036	rs700086	107	RABGAP1	0	intronic	18.57	6	4	4	1	1	1
rs600967	9	125747709	A	G	0.1223	5.9015e-07	0.713777	rs700086	107	RABGAP1	0	intronic	2.786	7	4	4	1	1	1
rs676805	9	125748867	C	G	0.1491	4.2913e-08	0.921543	rs700086	107	RABGAP1	0	intronic	9.664	6	4	4	1	1	1
rs624108	9	125752010	T	C	0.1223	6.32967e-07	0.713777	rs700086	107	RABGAP1	0	intronic	8.414	NA	4	4	1	1	1
rs618275	9	125752613	G	C	0.1223	6.32967e-07	0.713777	rs700086	107	RABGAP1	0	intronic	0.757	6	4	5	1	1	1
rs593930	9	125754154	G	A	0.1491	4.43811e-08	0.937036	rs700086	107	RABGAP1	0	intronic	9.446	NA	4	5	1	1	1
rs10818775	9	125755571	C	T	0.1223	6.58221e-07	0.713777	rs700086	107	RABGAP1	0	intronic	1.899	7	4	5	1	1	1
rs7863124	9	125757627	A	G	0.1233	6.63035e-07	0.705945	rs700086	107	RABGAP1	0	intronic	2.582	7	4	5	1	1	1
rs586863	9	125760711	T	C	0.1223	6.32268e-07	0.713777	rs700086	107	RABGAP1	0	intronic	0.825	5	4	5	1	1	0
rs587364	9	125760863	C	T	0.1491	6.03528e-08	0.937036	rs700086	107	RABGAP1	0	intronic	8.553	3a	4	5	1	1	0
rs7870270	9	125762707	T	C	0.1223	7.84853e-07	0.713777	rs700086	107	RABGAP1	0	intronic	4.872	2b	4	5	1	1	0
rs667057	9	125764108	A	G	0.1223	6.16687e-07	0.713777	rs700086	107	RABGAP1	0	intronic	3.322	NA	4	5	1	1	0
rs674625	9	125766545	G	A	0.1223	5.89547e-07	0.713777	rs700086	107	RABGAP1	0	intronic	5.208	NA	4	5	1	1	0
rs2167128	9	125767540	C	G	0.1223	6.59585e-07	0.713777	rs700086	107	RABGAP1	0	intronic	0.41	7	4	5	1	1	0
rs12379325	9	125768680	T	G	0.1223	6.37315e-07	0.713777	rs700086	107	RABGAP1	0	intronic	9.653	6	4	5	1	1	0
rs10818776	9	125768869	T	C	0.1223	6.26639e-07	0.713777	rs700086	107	RABGAP1	0	intronic	7.417	6	4	5	1	1	0
rs646162	9	125769749	T	C	0.1491	7.54946e-08	0.937036	rs700086	107	RABGAP1	0	intronic	0.019	7	4	5	1	1	0
rs623038	9	125776428	A	G	0.1501	4.67517e-08	0.929546	rs700086	107	RABGAP1	0	intronic	4.337	NA	4	5	1	1	0
rs675273	9	125778188	A	G	0.1233	5.18304e-07	0.705945	rs700086	107	RABGAP1	0	intronic	1.607	NA	4	4	1	1	0
rs653441	9	125778647	A	G	0.1501	6.55064e-08	0.929546	rs700086	107	RABGAP1	0	intronic	0.445	6	4	4	1	1	0
rs592564	9	125780857	C	T	0.1233	4.61072e-07	0.705945	rs700086	107	RABGAP1	0	intronic	3.994	NA	4	5	1	1	0
rs620361	9	125782399	G	A	0.1501	4.45815e-08	0.929546	rs700086	107	RABGAP1	0	intronic	8.119	NA	4	5	1	1	0
rs2539931	9	125783590	T	C	0.1501	3.48081e-08	0.929546	rs700086	107	RABGAP1	0	intronic	1.276	NA	2	5	1	1	0
rs671644	9	125783980	T	C	0.1233	4.99039e-07	0.705945	rs700086	107	RABGAP1	0	intronic	3.194	NA	4	4	1	1	0
rs686661	9	125784975	T	C	0.1501	2.32413e-07	0.929546	rs700086	107	RABGAP1	0	intronic	0.398	NA	4	5	1	1	0
rs10760265	9	125785003	T	C	0.1233	1.67547e-06	0.705945	rs700086	107	RABGAP1	0	intronic	7.24	6	4	5	1	1	0
rs2791439	9	125785417	G	A	0.1501	3.01059e-07	0.929546	rs700086	107	RABGAP1	0	intronic	4.16	NA	4	5	1	1	0
rs591883	9	125789160	G	A	0.1113	4.36733e-05	0.609112	rs700086	107	RABGAP1	0	intronic	1.643	NA	2	5	1	1	0
rs10818778	9	125789751	G	T	0.1113	4.69798e-05	0.609112	rs700086	107	RABGAP1	0	intronic	11.54	5	4	5	1	1	0
rs631086	9	125789907	A	G	0.1501	4.26422e-08	0.929546	rs700086	107	RABGAP1	0	intronic	0.594	NA	2	5	1	1	0
rs7031933	9	125791823	C	G	0.1252	8.59714e-07	0.690627	rs700086	107	RABGAP1	0	ncRNA_exonic	10.84	5	2	5	1	1	0
rs662117	9	125800014	G	A	0.1481	4.29218e-08	0.929035	rs700086	107	RABGAP1	0	intronic	0.988	NA	1	5	1	1	0
rs600216	9	125802470	G	A	0.1223	4.8288e-07	0.713777	rs700086	107	RABGAP1	0	intronic	4.301	7	2	5	1	1	0
rs644490	9	125802670	A	G	0.1501	4.51555e-08	0.929546	rs700086	107	RABGAP1	0	intronic	4.013	7	2	5	1	1	0
rs633222	9	125805101	T	A	0.1491	3.88351e-08	0.937036	rs700086	107	RABGAP1	0	intronic	3.118	6	2	5	1	1	0
rs644712	9	125805371	G	A	0.1491	3.65411e-08	0.937036	rs700086	107	RABGAP1	0	intronic	12.13	5	2	5	1	1	0
rs646545	9	125805783	C	T	0.1223	5.07823e-07	0.713777	rs700086	107	RABGAP1	0	intronic	0.723	NA	4	5	1	1	0
rs677922	9	125806740	G	T	0.1223	4.71447e-07	0.713777	rs700086	107	RABGAP1	0	intronic	0.046	6	4	5	1	1	0
rs584048	9	125807020	T	C	0.1481	2.098e-08	0.929035	rs700086	107	RABGAP1	0	intronic	0.637	NA	2	5	1	1	0
rs16912523	9	125808168	A	G	0.1223	4.86197e-07	0.713777	rs700086	107	RABGAP1	0	intronic	1.831	7	2	5	1	1	0
rs12379685	9	125808861	C	A	0.1223	4.9148e-07	0.713777	rs700086	107	RABGAP1	0	intronic	0.871	3a	2	5	1	1	0
rs2095962	9	125809145	C	A	0.1233	5.68366e-07	0.705945	rs700086	107	RABGAP1	0	intronic	0.904	4	2	5	1	1	0
rs2275510	9	125811122	A	G	0.1233	1.13677e-06	0.705945	rs700086	107	RABGAP1	0	intronic	5.087	5	2	5	1	1	0
rs10985875	9	125813505	T	G	0.1123	3.48499e-07	0.625997	rs700086	107	RABGAP1	0	intronic	1.838	6	4	5	1	0	0
rs10985876	9	125813506	T	G	0.1123	3.48499e-07	0.625997	rs700086	107	RABGAP1	0	intronic	1.804	6	4	5	1	0	0
rs7020047	9	125813685	G	C	0.1501	1.88346e-08	0.929546	rs700086	107	RABGAP1	0	intronic	1.124	6	4	5	1	1	0
rs2241083	9	125814893	G	T	0.1491	2.41639e-08	0.937036	rs700086	107	RABGAP1	0	intronic	0.149	NA	4	5	1	1	0
rs2211425	9	125817169	T	G	0.1491	2.38955e-08	0.937036	rs700086	107	RABGAP1	0	intronic	0.762	NA	4	5	1	1	0
rs2797455	9	125818048	C	T	0.1223	3.54429e-07	0.713777	rs700086	107	RABGAP1	0	intronic	0.305	NA	4	5	1	1	0
rs2430398	9	125818456	G	C	0.1103	3.81751e-05	0.616792	rs700086	107	RABGAP1	0	intronic	7.207	6	4	5	1	1	0
rs2430397	9	125818802	C	T	0.1223	2.83802e-07	0.713777	rs700086	107	RABGAP1	0	intronic	1.539	NA	4	5	1	0	0
rs2488466	9	125818809	G	T	0.1223	3.31786e-07	0.713777	rs700086	107	RABGAP1	0	intronic	1.23	6	4	5	1	0	0
rs2430396	9	125818828	A	G	0.1223	2.83603e-07	0.713777	rs700086	107	RABGAP1	0	intronic	0.684	NA	4	5	1	0	0
rs373397810	9	125819377	T	C	0.1839	1.63514e-05	0.726391	rs700086	107	RABGAP1	0	intronic	0.506	6	4	5	1	0	0
rs803734	9	125820080	G	A	0.1223	2.92212e-07	0.713777	rs700086	107	RABGAP1	0	intronic	1.914	NA	5	5	1	1	0
rs76671344	9	125820831	G	T	0.1491	2.06078e-08	0.937036	rs700086	107	RABGAP1	0	intronic	6.414	6	2	5	1	0	0
rs7849410	9	125822537	T	C	0.1223	3.40397e-07	0.713777	rs700086	107	RABGAP1	0	intronic	10.27	7	4	5	1	1	0
rs700059	9	125824055	A	G	0.1402	1.95012e-08	0.850417	rs700086	107	RABGAP1	0	intronic	1.63	NA	4	5	1	1	0
rs700061	9	125824478	T	C	0.1402	1.7626e-08	0.850417	rs700086	107	RABGAP1	0	ncRNA_intronic	0.062	NA	4	5	1	1	0
rs700062	9	125828592	C	T	0.1223	2.04925e-07	0.713777	rs700086	107	RABGAP1	0	intronic	5.072	7	4	4	1	1	0
rs803733	9	125832879	C	T	0.1491	3.01857e-08	0.937036	rs700086	107	RABGAP1	0	intronic	0.223	NA	4	5	1	1	0
rs700064	9	125833575	T	A	0.1491	2.01007e-08	0.937036	rs700086	107	RABGAP1	0	intronic	3.442	6	4	5	1	1	0
rs700065	9	125833669	T	G	0.1491	3.16125e-08	0.937036	rs700086	107	RABGAP1	0	intronic	1.672	NA	4	5	1	1	0
rs700066	9	125840114	T	A	0.1491	4.25052e-08	0.937036	rs700086	107	RABGAP1	0	intronic	0.315	6	3	5	1	1	0
rs700067	9	125840177	T	C	0.1491	1.90916e-08	0.937036	rs700086	107	RABGAP1	0	intronic	1.68	NA	3	5	1	1	0
rs700068	9	125841334	C	T	0.1491	1.90916e-08	0.937036	rs700086	107	RABGAP1	0	intronic	0.602	NA	4	4	1	1	0
rs803715	9	125842456	G	A	0.1223	2.75455e-07	0.713777	rs700086	107	RABGAP1	0	intronic	0.861	NA	4	4	1	1	0
rs803714	9	125843040	G	A	0.1223	2.7903e-07	0.713777	rs700086	107	RABGAP1	0	intronic	0.115	NA	4	4	1	1	0
rs700069	9	125844980	T	A	0.1223	2.70886e-07	0.713777	rs700086	107	RABGAP1	0	intronic	1.003	6	4	5	1	1	0
rs700070	9	125845209	A	G	0.1312	3.1416e-07	0.795215	rs700086	107	RABGAP1	0	intronic	4.12	NA	4	5	1	1	0
rs700071	9	125845307	G	A	0.1312	4.45255e-07	0.795215	rs700086	107	RABGAP1	0	intronic	1.851	NA	4	5	1	1	0
rs700072	9	125848021	G	T	0.1223	3.07213e-07	0.713777	rs700086	107	RABGAP1	0	intronic	9.154	NA	4	5	1	1	0
rs700074	9	125848482	A	G	0.1223	2.6318e-07	0.713777	rs700086	107	RABGAP1	0	intronic	1.619	NA	4	5	1	1	0
rs12686096	9	125849896	C	T	0.1223	2.10294e-07	0.713777	rs700086	107	RABGAP1	0	intronic	0.504	4	4	4	1	1	0
rs700076	9	125854315	A	G	0.1481	1.25442e-08	0.960326	rs700086	107	RABGAP1	0	intronic	3.079	NA	4	4	1	1	1
rs12351386	9	125855711	C	T	0.1083	1.59773e-05	0.632544	rs700086	107	RABGAP1	0	intronic	6.572	5	4	4	1	1	1
rs783203	9	125856240	G	A	0.1481	9.31318e-09	0.960326	rs700086	107	RABGAP1	0	intronic	0.107	7	4	5	1	1	1
rs783202	9	125856730	C	T	0.1083	2.11751e-05	0.632544	rs700086	107	RABGAP1	0	intronic	2.428	7	4	5	1	1	1
rs783200	9	125857032	A	G	0.1481	1.83202e-08	0.960326	rs700086	107	RABGAP1	0	intronic	2.847	NA	4	5	1	1	1
rs700078	9	125858594	G	C	0.1481	9.42975e-09	0.960326	rs700086	107	RABGAP1	0	intronic	1.72	4	4	4	1	1	1
rs700079	9	125859445	G	C	0.1481	1.00703e-08	0.960326	rs700086	107	RABGAP1	0	intronic	1.354	3a	4	4	1	1	1
rs700080	9	125861695	C	T	0.1282	1.97288e-07	0.803844	rs700086	107	RABGAP1	0	intronic	0.693	NA	4	4	1	1	0
rs700081	9	125861888	G	A	0.1213	9.41383e-08	0.736908	rs700086	107	RABGAP1	0	intronic	7.539	NA	4	4	1	1	0
rs7854147	9	125863350	A	G	0.1292	3.8234e-07	0.811909	rs700086	107	RABGAP1	0	intronic	2.942	6	4	4	1	1	0
rs700082	9	125866070	C	G	0.1223	1.14879e-07	0.759424	rs700086	107	RABGAP1	0	UTR3	1.299	7	4	4	1	1	0
rs9032	9	125866772	G	C	0.1491	1.46785e-08	0.968822	rs700086	107	RABGAP1	0	UTR3	3.007	7	4	4	1	1	0
rs700083	9	125869567	C	T	0.1461	2.40979e-08	0.960453	rs700086	107	MIR600HG	2205	intergenic	0.568	NA	4	4	1	1	0
rs700086	9	125870663	C	T	0.1451	6.13086e-09	1	rs700086	107	MIR600HG	1109	intergenic	0.395	NA	4	4	1	1	0
rs700088	9	125871538	C	T	0.1461	1.39735e-08	0.975939	rs700086	107	MIR600HG	234	downstream	1.486	4	4	4	1	1	0
rs700091	9	125880828	G	A	0.2038	0.000521508	0.648789	rs700086	107	STRBP	0	intronic	0.97	NA	4	5	1	1	0
rs700092	9	125880929	G	A	0.2038	0.000481891	0.648789	rs700086	107	STRBP	0	intronic	4.988	5	4	5	1	1	0
rs803732	9	125881541	A	G	0.2058	0.000411913	0.640808	rs700086	107	STRBP	0	intronic	0.486	5	4	5	1	1	0
rs7044347	9	125888286	A	G	0.1471	4.56088e-08	0.952774	rs700086	107	STRBP	0	intronic	2.882	7	4	5	1	1	0
rs9886870	9	125908280	G	C	0.1481	2.21892e-08	0.945186	rs700086	107	STRBP	0	intronic	5.03	7	4	5	1	1	0
rs7019463	9	125914336	G	C	0.1431	4.63867e-08	0.936707	rs700086	107	STRBP	0	intronic	0.739	6	4	5	1	1	0
rs7048271	9	125918772	G	A	0.1431	6.57311e-08	0.92055	rs700086	107	STRBP	0	intronic	0.66	7	4	5	1	1	0
rs803736	9	125920376	A	G	0.1471	4.19408e-08	0.921076	rs700086	107	STRBP	0	exonic	11.4	7	4	15	1	1	0
rs700095	9	125922265	C	A	0.1441	3.53441e-08	0.944102	rs700086	107	STRBP	0	intronic	4.178	7	4	15	1	1	0
rs3758331	9	125925995	T	A	0.1431	4.15901e-08	0.936707	rs700086	107	STRBP	0	intronic	11.97	6	5	15	1	1	0
rs10121252	9	125936540	C	A	0.1421	4.12321e-08	0.944486	rs700086	107	STRBP	0	intronic	0.806	5	4	15	1	1	0
rs803726	9	125939355	C	T	0.1412	4.60161e-08	0.936194	rs700086	107	STRBP	0	intronic	3.682	NA	4	15	1	1	0
rs7035966	9	125940391	G	A	0.1421	3.42027e-08	0.928324	rs700086	107	STRBP	0	intronic	0.604	6	4	15	1	1	0
rs7871718	9	125942509	G	C	0.1412	4.72421e-08	0.936194	rs700086	107	STRBP	0	intronic	0.26	7	4	15	1	1	0
rs4838032	9	125951448	T	G	0.1551	1.62413e-07	0.854902	rs700086	107	STRBP	0	intronic	4.527	7	5	15	1	1	0
rs10818789	9	125956461	A	G	0.1441	5.57836e-08	0.929021	rs700086	107	STRBP	0	intronic	7.799	5	5	15	1	1	0
rs1089996	9	125964184	A	G	0.1571	1.33186e-07	0.854497	rs700086	107	STRBP	0	intronic	4.035	NA	5	15	1	1	0
rs4838033	9	125964679	G	C	0.1551	1.68867e-07	0.838949	rs700086	107	STRBP	0	intronic	2.114	7	4	15	1	1	0
rs2540074	9	125971496	T	C	0.1581	1.27436e-07	0.863962	rs700086	107	STRBP	0	intronic	1.544	NA	4	15	1	1	0
rs367982546	9	125973107	C	A	0.08648	0.0396276	0.702154	rs700086	107	STRBP	0	intronic	2.177	6	5	15	1	0	0
rs2000242	9	125973337	C	T	0.1561	1.29859e-07	0.848398	rs700086	107	STRBP	0	intronic	4.664	5	5	15	1	1	0
rs2000243	9	125973394	C	T	0.1581	1.2628e-07	0.863962	rs700086	107	STRBP	0	intronic	0.075	5	5	15	1	1	0
rs2000244	9	125973417	A	G	0.1581	1.2628e-07	0.863962	rs700086	107	STRBP	0	intronic	2.142	5	5	15	1	1	0
rs7026688	9	125975397	G	A	0.1461	2.01921e-06	0.682913	rs700086	107	STRBP	0	intronic	1.709	5	4	15	1	1	0
rs2900212	9	125980330	T	C	0.1571	1.62411e-07	0.841965	rs700086	107	STRBP	0	intronic	2.217	7	2	15	1	1	0
rs7031111	9	125987182	G	A	0.1541	4.2898e-07	0.845507	rs700086	107	STRBP	0	intronic	0.564	5	5	15	1	1	0
rs2488465	9	125988218	G	A	0.1561	1.10215e-07	0.861061	rs700086	107	STRBP	0	intronic	2.118	7	2	15	1	1	0
rs2153920	9	125991542	A	G	0.159	1.51824e-07	0.841583	rs700086	107	STRBP	0	intronic	7.502	5	4	15	1	1	0
rs2488597	9	125992073	A	G	0.159	1.85562e-07	0.843356	rs700086	107	STRBP	0	intronic	1.837	NA	4	15	1	1	0
rs10985910	9	125996207	C	T	0.1551	1.14161e-07	0.853263	rs700086	107	STRBP	0	intronic	0.142	5	1	15	1	1	0
rs10818794	9	125996303	T	C	0.161	3.5583e-06	0.646759	rs700086	107	STRBP	0	intronic	0.898	5	1	15	1	1	0
rs10985913	9	126009418	T	C	0.1451	1.45502e-08	0.952495	rs700086	107	STRBP	0	intronic	0.278	6	5	15	1	1	0
rs4838035	9	126010900	C	T	0.1421	2.22169e-08	0.944486	rs700086	107	STRBP	0	intronic	0.468	6	5	15	1	1	0
rs6478600	9	126011273	T	A	0.1451	2.58303e-08	0.952495	rs700086	107	STRBP	0	intronic	7.145	6	5	15	1	1	0
rs2416898	9	126012547	T	C	0.1461	1.31435e-07	0.929305	rs700086	107	STRBP	0	intronic	2.939	7	5	15	1	1	0
rs2416899	9	126015103	T	G	0.1451	3.63777e-08	0.952495	rs700086	107	STRBP	0	intronic	2.12	6	5	15	1	1	0
rs4838036	9	126016504	G	T	0.1441	1.51766e-08	0.94458	rs700086	107	STRBP	0	intronic	5.363	5	5	15	1	1	0
rs10818797	9	126020405	T	C	0.1392	1.44201e-08	0.858906	rs700086	107	STRBP	0	intronic	1.199	6	5	15	1	1	0
rs3758333	9	126024561	T	C	0.1491	1.87834e-08	0.92318	rs700086	107	STRBP	0	intronic	7.059	7	2	15	1	1	0
rs4838037	9	126029070	C	T	0.1501	1.11301e-08	0.885941	rs700086	107	STRBP	0	intronic	3.898	5	1	7	1	1	0
rs10818799	9	126033060	C	T	0.1521	8.31404e-08	0.87201	rs700086	107	STRBP	2204	intergenic	3.119	6	5	15	1	1	0
rs12344903	9	126035928	C	T	0.1272	5.19953e-06	0.675756	rs700086	107	STRBP	5072	intergenic	1.332	7	5	15	1	1	0
rs4838038	9	126036964	A	G	0.1272	7.23896e-07	0.675756	rs700086	107	STRBP	6108	intergenic	4.282	7	5	15	1	1	0
rs10985922	9	126038583	C	T	0.1272	8.04185e-06	0.675756	rs700086	107	STRBP	7727	intergenic	2.707	7	5	15	1	1	0
rs10760271	9	126044010	C	T	0.1282	3.18863e-06	0.684443	rs700086	107	STRBP	13154	intergenic	0.235	4	2	15	0	1	0
rs2489160	9	126564220	A	C	0.04076	2.35449e-13	0.904585	rs530875550	108	DENND1A	0	intronic	4.716	7	5	15	1	0	0
rs1778892	9	126577277	T	C	0.04076	1.847e-13	0.95199	rs530875550	108	DENND1A	0	intronic	15.31	7	5	15	1	0	0
rs471956	9	126581090	T	C	0.03976	1.847e-13	0.976567	rs530875550	108	DENND1A	0	intronic	0.892	7	5	15	1	0	0
rs76056954	9	126584754	T	C	0.04076	1.06641e-13	0.95199	rs530875550	108	DENND1A	0	intronic	10.75	6	5	15	1	0	0
rs516467	9	126590323	T	C	0.03976	1.847e-13	0.976567	rs530875550	108	DENND1A	0	intronic	0.137	NA	5	9	1	0	0
rs656906	9	126590959	C	G	0.03976	3.30499e-13	0.976567	rs530875550	108	DENND1A	0	intronic	1.508	4	1	9	1	0	0
rs1927240	9	126592800	T	C	0.04076	3.30499e-13	0.95199	rs530875550	108	DENND1A	0	intronic	5.013	NA	4	15	1	0	0
rs2489161	9	126598480	T	C	0.04076	3.30499e-13	0.95199	rs530875550	108	DENND1A	0	intronic	13.02	7	2	15	1	0	0
rs77164142	9	126598754	A	G	0.04076	1.95327e-13	0.95199	rs530875550	108	DENND1A	0	intronic	7.511	7	5	15	1	0	0
rs613777	9	126600511	C	T	0.03976	3.30499e-13	0.976567	rs530875550	108	DENND1A	0	intronic	2.672	5	5	15	1	0	0
rs2768818	9	126610581	A	C	0.04076	3.30499e-13	0.95199	rs530875550	108	DENND1A	0	intronic	0.353	6	5	15	1	0	0
rs2769937	9	126617474	G	C	0.04076	4.75727e-13	0.95199	rs530875550	108	DENND1A	0	intronic	4.65	6	5	15	1	0	0
rs661843	9	126618291	G	A	0.03976	4.84999e-13	0.976567	rs530875550	108	DENND1A	0	intronic	1.492	NA	4	15	1	0	0
rs661812	9	126618311	C	T	0.04175	5.02545e-13	0.928531	rs530875550	108	DENND1A	0	intronic	0.045	NA	4	15	1	0	0
rs2536953	9	126619474	A	T	0.04076	4.84999e-13	0.95199	rs530875550	108	DENND1A	0	intronic	8.869	7	5	15	1	0	0
rs646662	9	126620972	C	T	0.04076	4.72884e-13	0.95199	rs530875550	108	DENND1A	0	intronic	5.011	NA	4	15	1	0	0
rs647378	9	126622433	C	T	0.04076	2.11185e-13	0.95199	rs530875550	108	DENND1A	0	intronic	0.969	NA	5	15	1	0	0
rs605402	9	126624991	A	G	0.04076	4.74124e-13	0.95199	rs530875550	108	DENND1A	0	intronic	0.678	NA	5	15	1	0	0
rs10491550	9	126626134	G	A	0.04076	2.11185e-13	0.95199	rs530875550	108	DENND1A	0	intronic	1.858	NA	2	15	1	0	0
rs618533	9	126629305	C	T	0.04175	1.90679e-14	0.976517	rs530875550	108	DENND1A	0	intronic	16.69	NA	1	5	1	0	0
rs611594	9	126629744	G	C	0.04175	1.90679e-14	0.976517	rs530875550	108	DENND1A	0	intronic	1.853	5	2	5	1	0	0
rs682829	9	126630481	A	G	0.04175	1.90679e-14	0.976517	rs530875550	108	DENND1A	0	intronic	8.138	NA	1	5	1	0	0
rs625660	9	126630603	T	C	0.04175	1.90679e-14	0.976517	rs530875550	108	DENND1A	0	intronic	10.81	NA	1	5	1	0	0
rs685574	9	126631523	T	C	0.04175	1.90491e-14	0.976517	rs530875550	108	DENND1A	0	intronic	2.643	7	5	5	1	0	0
rs641993	9	126631967	T	C	0.04175	1.90491e-14	0.976517	rs530875550	108	DENND1A	0	intronic	12.93	NA	5	5	1	0	0
rs642379	9	126632022	A	G	0.04175	1.90491e-14	0.976517	rs530875550	108	DENND1A	0	intronic	0.932	NA	5	5	1	0	0
rs651924	9	126632784	G	A	0.04175	1.90491e-14	0.976517	rs530875550	108	DENND1A	0	intronic	0.239	NA	5	5	1	0	0
rs651008	9	126632965	C	T	0.04175	1.90679e-14	0.976517	rs530875550	108	DENND1A	0	intronic	0.209	NA	5	5	1	0	0
rs57277011	9	126635238	T	C	0.04076	1.44312e-14	1	rs530875550	108	DENND1A	0	intronic	21.3	4	5	5	1	0	0
rs608099	9	126637185	T	G	0.04076	1.12527e-14	1	rs530875550	108	DENND1A	0	intronic	1.759	NA	4	5	1	0	0
rs138059054	9	126639595	C	T	0.04076	1.0623e-14	1	rs530875550	108	DENND1A	0	intronic	0.033	7	4	5	1	0	0
rs640536	9	126639625	G	A	0.04076	1.90611e-14	1	rs530875550	108	DENND1A	0	intronic	2.372	NA	4	5	1	0	0
rs588772	9	126639746	C	T	0.04175	1.90611e-14	0.976517	rs530875550	108	DENND1A	0	intronic	0.173	NA	4	5	1	0	0
rs58524141	9	126647093	A	G	0.04076	1.92875e-14	1	rs530875550	108	DENND1A	0	intronic	5.763	3a	5	15	1	0	1
rs564332326	9	126647284	A	G	0.02883	8.36986e-11	0.720316	rs530875550	108	DENND1A	0	intronic	0.131	NA	5	15	1	0	1
rs600328	9	126648304	G	A	0.04076	1.92875e-14	1	rs530875550	108	DENND1A	0	intronic	0.089	NA	5	15	1	0	1
rs599362	9	126648533	C	A	0.04076	1.92875e-14	1	rs530875550	108	DENND1A	0	intronic	18.16	NA	5	15	1	0	1
rs1230699	9	126655389	A	T	0.04274	2.16401e-11	0.906114	rs530875550	108	DENND1A	0	intronic	2.459	5	5	15	1	0	0
rs2536950	9	126655701	C	T	0.04076	1.93058e-14	1	rs530875550	108	DENND1A	0	intronic	0.068	NA	2	15	1	0	0
rs637245	9	126660646	T	C	0.04076	2.16691e-14	1	rs530875550	108	DENND1A	0	intronic	0.349	NA	5	15	1	0	0
rs623640	9	126661612	A	G	0.06461	7.38611e-09	0.646212	rs530875550	108	DENND1A	0	intronic	5.381	NA	5	15	1	1	0
rs59428928	9	126663022	T	A	0.04076	1.21724e-14	1	rs530875550	108	DENND1A	0	intronic	3.802	6	4	15	1	0	0
rs581679	9	126664042	G	A	0.06461	7.38611e-09	0.646212	rs530875550	108	DENND1A	0	intronic	1.472	NA	5	15	1	1	0
rs625695	9	126666056	C	T	0.04076	1.05504e-14	1	rs530875550	108	DENND1A	0	intronic	3.441	NA	5	15	1	0	0
rs1230691	9	126667628	T	C	0.04076	1.13787e-14	1	rs530875550	108	DENND1A	0	intronic	1.898	NA	5	15	1	0	0
rs530875550	9	126669937	C	T	0.04076	6.12366e-15	1	rs530875550	108	DENND1A	0	intronic	2.406	NA	5	15	1	0	0
rs2768816	9	126675593	T	C	0.04076	1.75693e-14	1	rs530875550	108	DENND1A	0	intronic	8.708	NA	5	15	1	0	0
rs615515	9	126682114	T	C	0.04076	1.65411e-14	1	rs530875550	108	DENND1A	0	intronic	3.337	NA	4	15	1	0	0
rs620578	9	126686050	G	A	0.04076	1.04745e-14	1	rs530875550	108	DENND1A	0	intronic	0.425	NA	2	15	1	0	0
rs57544396	9	126687370	T	C	0.04076	1.1789e-14	1	rs530875550	108	DENND1A	0	intronic	0.457	4	2	15	1	0	0
rs56775124	9	126687694	C	T	0.04076	9.70909e-15	1	rs530875550	108	DENND1A	0	intronic	4.194	4	1	15	1	0	0
rs57555953	9	126689688	C	A	0.03976	9.47614e-15	0.976046	rs530875550	108	DENND1A	0	intronic	16.8	5	2	7	1	0	0
rs7855018	9	126693712	G	A	0.04274	1.24033e-12	0.908606	rs530875550	108	DENND1A	1280	intergenic	7.493	5	2	15	1	1	0
rs112383667	9	126694863	G	A	0.04274	1.06881e-12	0.908606	rs530875550	108	DENND1A	2431	intergenic	0.05	6	5	15	1	1	0
rs2416916	9	126702146	A	T	0.0497	4.81452e-07	0.704173	rs530875550	108	DENND1A	9714	intergenic	3.079	5	5	15	1	1	0
rs78793671	9	126704711	G	A	0.0507	3.08682e-07	0.689904	rs530875550	108	DENND1A	12279	intergenic	0.574	5	5	15	0	1	0
rs57063197	9	126705119	C	T	0.04076	1.6136e-12	0.858391	rs530875550	108	DENND1A	12687	intergenic	2.252	5	2	15	0	1	0
rs57425397	9	126705122	G	A	0.0507	5.91256e-07	0.689904	rs530875550	108	DENND1A	12690	intergenic	9.968	5	2	15	0	1	0
rs73579733	9	126706402	T	C	0.0507	9.13421e-07	0.689904	rs530875550	108	DENND1A	13970	intergenic	2.184	7	5	15	0	1	0
rs12339008	9	126710744	G	T	0.0507	1.29986e-06	0.653924	rs530875550	108	DENND1A	18312	intergenic	5.619	4	5	15	0	1	0
rs77435885	10	33669176	C	T	0.2117	2.66916e-11	0.970398	rs79364127	109	NRP1	43985	intergenic	3.617	6	5	15	0	0	0
rs74129680	10	33670865	G	A	0.2107	2.32705e-11	0.976034	rs79364127	109	NRP1	45674	intergenic	5.011	2b	1	15	0	0	0
rs17230766	10	33671349	T	G	0.2107	2.7125e-11	0.976034	rs79364127	109	NRP1	46158	intergenic	0.977	4	1	15	0	0	0
rs76749876	10	33678488	T	C	0.2097	3.14567e-12	0.993945	rs79364127	109	NRP1	53297	intergenic	4.98	5	5	15	0	0	0
rs75032141	10	33678972	T	C	0.2097	2.94618e-12	0.993945	rs79364127	109	NRP1	53781	intergenic	1.212	4	2	15	0	0	0
rs76643352	10	33682466	G	A	0.2107	1.81438e-12	1	rs79364127	109	NRP1	57275	intergenic	0.547	7	7	15	0	0	0
rs77429630	10	33682711	A	C	0.2107	1.89755e-12	1	rs79364127	109	NRP1	57520	intergenic	1.152	7	7	15	0	0	0
rs79364127	10	33682758	G	A	0.2107	1.45526e-12	1	rs79364127	109	NRP1	57567	intergenic	2.423	6	7	15	0	0	0
rs74564096	10	33685898	G	A	0.2107	2.00243e-12	1	rs79364127	109	NRP1	60707	intergenic	0.004	5	9	9	0	0	0
rs78366776	10	33687836	A	G	0.2157	1.7317e-11	0.970231	rs79364127	109	NRP1	62645	intergenic	3.247	7	7	15	0	0	0
rs75260624	10	33689279	T	C	0.1759	2.46788e-10	0.724629	rs79364127	109	NRP1	64088	intergenic	4.279	6	14	15	0	0	0
rs11238605	10	44128182	C	T	0.09742	6.50749e-05	0.648976	rs34966945	110	ZNF32-AS3	0	ncRNA_intronic	2.526	7	9	15	0	0	0
rs61859203	10	44149046	G	A	0.1024	1.54174e-07	0.713614	rs34966945	110	ZNF32-AS3	0	ncRNA_intronic	2.476	5	5	15	1	0	0
rs61859204	10	44156263	C	T	0.1034	1.18763e-08	0.770542	rs34966945	110	ZNF32-AS3	0	ncRNA_intronic	0.552	6	7	14	0	0	1
rs11238621	10	44165167	C	T	0.1203	4.42483e-09	0.660675	rs34966945	110	ZNF32-AS3	0	ncRNA_intronic	0.25	5	5	14	0	0	0
rs17154128	10	44184401	C	G	0.1262	1.45882e-09	0.611694	rs34966945	110	ZNF32-AS3	14249	intergenic	2.297	5	5	14	0	1	1
rs10899856	10	44184634	T	G	0.2018	4.38108e-08	1	rs10899856	110	ZNF32-AS3	14482	intergenic	0.367	5	2	14	0	0	1
rs12358200	10	44185247	G	A	0.1024	3.64812e-09	0.77907	rs34966945	110	ZNF32-AS3	15095	intergenic	7.738	4	1	1	0	0	1
rs61859207	10	44188584	G	A	0.1004	3.02995e-09	0.796573	rs34966945	110	ZNF32-AS3	18432	intergenic	3.577	3a	5	14	0	0	1
rs11238628	10	44189443	T	C	0.1014	2.0497e-09	0.789498	rs34966945	110	ZNF32-AS3	19291	intergenic	4.185	3a	5	14	0	0	1
rs10793468	10	44190964	A	T	0.2137	5.3666e-05	0.831902	rs10899856	110	ZNF32-AS3	20812	intergenic	0.138	5	5	14	0	1	0
rs61859221	10	44192341	G	A	0.1133	9.40499e-08	0.924693	rs34966945	110	ZNF32-AS3	22189	intergenic	3.266	3a	5	14	0	0	0
rs34966945	10	44192996	T	C	0.1054	2.5948e-11	1	rs34966945	110	ZNF32-AS3	22844	intergenic	2.68	5	5	15	0	0	0
rs10899858	10	44193355	G	A	0.1054	5.57773e-11	1	rs34966945	110	ZNF32-AS3	23203	intergenic	0.392	5	5	15	0	0	0
rs10899859	10	44193509	A	G	0.1054	6.03735e-11	1	rs34966945	110	ZNF32-AS3	23357	intergenic	2.92	7	5	15	0	0	0
rs11238635	10	44194578	G	A	0.1054	4.93997e-11	1	rs34966945	110	ZNF32-AS3	24426	intergenic	0.417	5	5	15	0	0	0
rs11238638	10	44201919	G	T	0.1064	3.29737e-10	0.990048	rs34966945	110	UQCRHP3	25862	intergenic	1.724	NA	5	15	0	0	0
rs11598020	10	44203203	G	A	0.1093	3.04857e-10	0.961826	rs34966945	110	UQCRHP3	24578	intergenic	1.002	5	5	15	0	0	0
rs7903833	10	44203219	G	A	0.1093	2.60073e-10	0.961826	rs34966945	110	UQCRHP3	24562	intergenic	0.228	4	5	15	0	0	0
rs138902629	10	44204496	A	T	0.16	4.62484e-06	0.605524	rs34966945	110	UQCRHP3	23285	intergenic	3.248	5	5	15	0	0	0
rs11238647	10	44207961	T	C	0.168	1.18886e-05	0.607733	rs34966945	110	UQCRHP3	19820	intergenic	0.328	6	5	15	0	0	0
rs11238650	10	44209475	G	T	0.168	1.18886e-05	0.607733	rs34966945	110	UQCRHP3	18306	intergenic	1.316	7	9	15	0	0	0
rs11238653	10	44211243	G	A	0.168	1.1382e-05	0.607733	rs34966945	110	UQCRHP3	16538	intergenic	0.809	5	9	15	0	0	0
rs61859228	10	44211547	G	A	0.1093	1.32622e-10	0.961826	rs34966945	110	UQCRHP3	16234	intergenic	0.014	6	9	15	0	0	0
rs78666507	10	44211885	T	C	0.163	3.71432e-06	0.628302	rs34966945	110	UQCRHP3	15896	intergenic	2.79	6	9	15	0	0	0
rs78118559	10	44211887	T	C	0.163	3.71432e-06	0.628302	rs34966945	110	UQCRHP3	15894	intergenic	2.8	6	9	15	0	0	0
rs545035808	10	44211889	T	C	0.163	3.71432e-06	0.628302	rs34966945	110	UQCRHP3	15892	intergenic	2.806	NA	9	15	0	0	0
rs10899870	10	44213702	C	G	0.168	2.02795e-05	0.607733	rs34966945	110	UQCRHP3	14079	intergenic	1.279	7	9	15	0	0	0
rs11511592	10	44216118	G	T	0.168	1.13673e-05	0.607733	rs34966945	110	UQCRHP3	11663	intergenic	0.715	7	14	15	0	0	0
rs61859230	10	44217115	C	T	0.1093	1.92961e-10	0.961826	rs34966945	110	UQCRHP3	10666	intergenic	0.667	7	14	15	0	0	0
rs61859231	10	44217295	A	C	0.168	8.83787e-06	0.607733	rs34966945	110	UQCRHP3	10486	intergenic	0.969	6	14	15	0	0	0
rs12355033	10	44218045	G	A	0.1093	1.92961e-10	0.961826	rs34966945	110	UQCRHP3	9736	intergenic	0.55	7	9	15	0	0	0
rs11238661	10	44218538	G	A	0.168	1.13673e-05	0.607733	rs34966945	110	UQCRHP3	9243	intergenic	1.979	7	9	15	0	0	0
rs11597124	10	44219191	C	G	0.168	1.19106e-05	0.607733	rs34966945	110	UQCRHP3	8590	intergenic	1.282	7	9	15	0	0	0
rs61859232	10	44220457	G	A	0.168	1.11025e-05	0.607733	rs34966945	110	UQCRHP3	7324	intergenic	3.762	6	9	15	0	0	0
rs11238664	10	44222548	C	A	0.1093	1.19316e-10	0.961826	rs34966945	110	UQCRHP3	5233	intergenic	6.966	6	9	9	0	0	0
rs10899881	10	44223677	G	T	0.168	1.08238e-05	0.607733	rs34966945	110	UQCRHP3	4104	ncRNA_exonic	6.595	5	8	15	0	0	0
rs11591525	10	44224012	C	G	0.168	1.04174e-05	0.607733	rs34966945	110	UQCRHP3	3769	ncRNA_exonic	7.984	4	9	9	0	0	0
rs11594378	10	44225503	A	C	0.169	1.08127e-05	0.608411	rs34966945	110	UQCRHP3	2278	intergenic	0.04	6	9	9	0	0	0
rs11592645	10	44225779	C	T	0.168	1.04174e-05	0.607733	rs34966945	110	UQCRHP3	2002	intergenic	3.489	6	9	9	0	0	0
rs11238673	10	44227422	C	T	0.168	1.01553e-05	0.607733	rs34966945	110	UQCRHP3	359	upstream	0.039	4	9	15	0	0	0
rs11238674	10	44227510	T	A	0.1093	6.19118e-11	0.961826	rs34966945	110	UQCRHP3	271	upstream	4.669	7	9	15	0	0	0
rs368426095	10	44228384	T	C	0.168	8.35101e-06	0.607733	rs34966945	110	UQCRHP3	351	downstream	2.08	6	5	15	0	0	0
rs372754957	10	44228421	C	T	0.168	8.35101e-06	0.607733	rs34966945	110	UQCRHP3	388	downstream	3.04	7	5	15	0	0	0
rs10899885	10	44230008	T	C	0.1093	7.73363e-11	0.961826	rs34966945	110	UQCRHP3	1975	intergenic	10.36	6	5	15	0	0	0
rs11238675	10	44230203	C	G	0.1093	6.3268e-11	0.961826	rs34966945	110	UQCRHP3	2170	intergenic	11.51	7	5	15	0	0	0
rs11238677	10	44231058	G	A	0.168	1.21283e-05	0.607733	rs34966945	110	UQCRHP3	3025	intergenic	5.075	5	5	15	0	0	0
rs11238678	10	44231122	T	C	0.1093	6.02824e-11	0.961826	rs34966945	110	UQCRHP3	3089	intergenic	2.435	5	5	15	0	0	0
rs11238679	10	44233628	T	C	0.08748	2.82448e-06	0.826009	rs34966945	110	TCEB1P30	3256	intergenic	5.337	5	5	15	0	0	0
rs185602463	10	44244037	T	C	0.1093	1.02767e-10	0.961826	rs34966945	110	TCEB1P30	6238	intergenic	5.952	7	5	15	0	0	0
rs11238689	10	44249237	A	C	0.1103	1.22035e-10	0.952631	rs34966945	110	TCEB1P30	11438	intergenic	21.4	5	7	15	0	0	0
rs61861561	10	44251986	C	T	0.1093	1.44901e-10	0.961826	rs34966945	110	TCEB1P30	14187	intergenic	1.908	NA	5	15	0	0	0
rs11238695	10	44254726	C	G	0.1093	1.5794e-10	0.961826	rs34966945	110	TCEB1P30	16927	intergenic	0.689	7	5	15	0	0	0
rs61861563	10	44255707	T	C	0.1093	1.31867e-10	0.961826	rs34966945	110	RP11-272J7.4	17302	intergenic	6.701	6	5	15	0	0	0
rs78808172	10	44258147	C	T	0.1093	1.79531e-10	0.961826	rs34966945	110	RP11-272J7.4	14862	intergenic	0.302	7	14	15	0	0	0
rs12356892	10	44260152	T	G	0.1093	1.85559e-10	0.961826	rs34966945	110	RP11-272J7.4	12857	intergenic	6.97	6	14	15	0	0	0
rs12356954	10	44260876	A	G	0.1412	2.91928e-10	0.720342	rs34966945	110	RP11-272J7.4	12133	intergenic	16.58	7	9	15	0	0	0
rs10899899	10	44264990	G	A	0.1093	2.0499e-10	0.961826	rs34966945	110	RP11-272J7.4	8019	intergenic	14.68	6	9	15	0	0	0
rs61861564	10	44265767	A	G	0.1093	2.0362e-10	0.961826	rs34966945	110	RP11-272J7.4	7242	intergenic	13.72	7	9	15	0	0	0
rs11238702	10	44266837	G	A	0.1103	2.18914e-10	0.953605	rs34966945	110	RP11-272J7.4	6172	intergenic	3.081	6	9	15	0	0	0
rs11238704	10	44269035	G	A	0.1093	2.0499e-10	0.961826	rs34966945	110	RP11-272J7.4	3974	intergenic	1.338	7	5	15	0	0	0
rs61861566	10	44269959	C	T	0.1093	2.45047e-10	0.961826	rs34966945	110	RP11-272J7.4	3050	intergenic	0.933	5	7	15	0	0	0
rs78833744	10	44274843	C	A	0.1093	2.25425e-10	0.961826	rs34966945	110	RP11-272J7.4	569	upstream	0.719	5	5	15	0	0	0
rs61861567	10	44275410	C	T	0.1093	3.30663e-10	0.961826	rs34966945	110	RP11-272J7.4	1136	intergenic	0.845	5	5	15	0	0	0
rs78873074	10	44277269	T	C	0.1412	2.58778e-10	0.720342	rs34966945	110	RP11-272J7.4	2995	intergenic	13.08	2b	2	15	0	0	0
rs12359707	10	44287003	C	A	0.1392	3.47767e-08	0.667905	rs34966945	110	HNRNPA3P1	1137	intergenic	0.636	5	5	15	0	0	0
rs12356661	10	44287321	G	C	0.1392	2.53827e-08	0.667905	rs34966945	110	HNRNPA3P1	1455	intergenic	0.178	6	5	15	0	0	0
rs61861582	10	44287372	C	T	0.1392	2.53827e-08	0.667905	rs34966945	110	HNRNPA3P1	1506	intergenic	1.191	7	5	15	0	0	0
rs11238709	10	44289699	C	T	0.1392	2.90202e-08	0.667905	rs34966945	110	HNRNPA3P1	3833	intergenic	0.369	5	5	15	0	0	0
rs11238710	10	44290283	G	T	0.1392	2.90202e-08	0.667905	rs34966945	110	HNRNPA3P1	4417	intergenic	1.52	7	5	15	0	0	0
rs61861583	10	44290536	C	T	0.1392	2.88997e-08	0.667905	rs34966945	110	HNRNPA3P1	4670	intergenic	0.039	7	5	15	0	0	0
rs11238711	10	44291108	C	T	0.1054	1.44182e-09	0.92134	rs34966945	110	HNRNPA3P1	5242	intergenic	6.599	7	5	15	0	0	0
rs2902564	10	44291716	A	G	0.1382	2.40853e-07	0.673456	rs34966945	110	HNRNPA3P1	5850	intergenic	2.396	NA	5	15	0	0	0
rs2005094	10	44291719	G	A	0.1054	5.14959e-08	0.92134	rs34966945	110	HNRNPA3P1	5853	intergenic	0.337	7	5	15	0	0	0
rs61861585	10	44293962	G	T	0.1054	1.49453e-09	0.92134	rs34966945	110	HNRNPA3P1	8096	intergenic	0.087	7	5	15	0	0	0
rs17463850	10	44303667	A	G	0.09742	2.38662e-08	0.86217	rs34966945	110	HNRNPA3P1	17801	intergenic	5.741	2b	5	15	0	0	0
rs61848124	10	50210710	T	C	0.2157	1.02619e-08	0.705416	rs10857434	111	VSTM4	11579	ncRNA_intronic	4.585	5	5	15	0	1	0
rs11813892	10	50211745	A	G	0.2157	2.20141e-08	0.705416	rs10857434	111	VSTM4	10544	ncRNA_intronic	7.543	6	5	15	0	0	0
rs11594923	10	50214548	A	G	0.2167	1.01977e-08	0.702629	rs10857434	111	VSTM4	7741	ncRNA_intronic	5.904	6	5	15	1	1	0
rs11813727	10	50216449	T	C	0.2157	7.54733e-09	0.705416	rs10857434	111	VSTM4	5840	ncRNA_intronic	10.8	5	5	15	1	0	0
rs17700388	10	50218092	A	G	0.2167	2.70475e-08	0.684964	rs10857434	111	VSTM4	4197	ncRNA_intronic	8.844	5	5	15	1	0	0
rs11814277	10	50226804	C	A	0.2137	3.37748e-09	0.724467	rs10857434	111	VSTM4	0	ncRNA_intronic	3.739	7	4	15	1	0	0
rs61848153	10	50230127	A	C	0.2157	5.02763e-09	0.725325	rs10857434	111	VSTM4	0	intronic	0.992	5	5	15	1	1	0
rs2377692	10	50230347	A	T	0.2137	2.87861e-09	0.724467	rs10857434	111	VSTM4	0	intronic	0.115	6	5	15	1	1	0
rs11816318	10	50236368	C	T	0.2127	5.73212e-09	0.719059	rs10857434	111	VSTM4	0	intronic	4.843	6	4	15	1	1	0
rs11817325	10	50237784	C	T	0.2137	4.95676e-09	0.724467	rs10857434	111	VSTM4	0	intronic	0.505	4	4	15	1	1	0
rs61850678	10	50245557	T	C	0.2117	3.48179e-09	0.743875	rs10857434	111	VSTM4	0	intronic	1.571	4	4	15	1	1	0
rs12780892	10	50247010	C	G	0.1928	2.08261e-09	0.794291	rs10857434	111	VSTM4	0	intronic	0.935	5	4	15	1	1	0
rs61850681	10	50248924	G	A	0.1978	2.96581e-09	0.891711	rs10857434	111	VSTM4	0	intronic	7.771	7	4	15	1	1	0
rs61850682	10	50252258	C	T	0.1938	2.58243e-09	0.867322	rs10857434	111	VSTM4	0	intronic	1.787	6	4	15	1	1	0
rs61850683	10	50252785	C	T	0.2565	1.27141e-07	0.672717	rs10857434	111	VSTM4	0	intronic	4.049	7	4	15	1	0	0
rs61850684	10	50252936	G	A	0.1938	1.05656e-09	0.877938	rs10857434	111	VSTM4	0	intronic	3.482	7	4	15	1	1	0
rs2264846	10	50253187	T	C	0.2833	1.24214e-08	0.920225	rs72785015	111	VSTM4	0	intronic	0.72	5	4	15	1	1	0
rs2264847	10	50254266	T	C	0.2833	1.11204e-08	0.920225	rs72785015	111	VSTM4	0	intronic	8.099	6	4	15	1	0	0
rs17011692	10	50255568	T	G	0.1938	1.58259e-09	0.877938	rs10857434	111	VSTM4	0	intronic	11.03	7	4	15	1	1	0
rs2246673	10	50256915	T	C	0.2833	1.30515e-08	0.920225	rs72785015	111	VSTM4	0	intronic	1.902	4	1	15	1	1	0
rs2137912	10	50257325	A	G	0.2833	1.39664e-08	0.920225	rs72785015	111	VSTM4	0	intronic	0.195	NA	5	15	1	0	0
rs2137911	10	50257730	T	C	0.2833	1.16859e-08	0.920225	rs72785015	111	VSTM4	0	intronic	1.645	NA	5	15	1	1	0
rs2246463	10	50258735	T	C	0.341	2.1588e-07	0.717946	rs72785015	111	VSTM4	0	intronic	6.996	5	5	15	1	0	0
rs28505677	10	50259007	C	G	0.2008	1.66188e-09	0.840936	rs10857434	111	VSTM4	0	intronic	0.57	6	5	15	1	1	0
rs7896344	10	50260876	G	A	0.2793	1.00921e-08	0.936709	rs72785015	111	VSTM4	0	intronic	5.43	6	5	15	1	1	0
rs17011715	10	50261777	T	G	0.1938	1.41435e-09	0.877938	rs10857434	111	VSTM4	0	intronic	4.081	4	5	15	1	1	0
rs56157539	10	50261880	C	T	0.1928	1.41435e-09	0.872358	rs10857434	111	VSTM4	0	intronic	8.722	4	5	15	1	1	0
rs61850689	10	50262110	C	A	0.1938	1.3481e-09	0.877938	rs10857434	111	VSTM4	0	intronic	0.402	5	5	15	1	1	0
rs9804403	10	50262144	T	C	0.2793	9.68106e-09	0.936709	rs72785015	111	VSTM4	0	intronic	0.995	5	5	15	1	1	0
rs4272720	10	50263201	A	G	0.1988	7.62718e-10	0.906331	rs10857434	111	VSTM4	0	intronic	0.599	5	4	15	1	1	0
rs61850690	10	50263876	G	A	0.1938	1.06832e-09	0.877938	rs10857434	111	VSTM4	0	intronic	0.996	7	4	15	1	1	0
rs6537493	10	50264047	C	T	0.3429	3.14961e-07	0.711657	rs72785015	111	VSTM4	0	intronic	0.427	5	4	15	1	1	0
rs17011726	10	50264204	C	G	0.1938	1.00434e-09	0.877938	rs10857434	111	VSTM4	0	intronic	1.062	5	5	15	1	1	0
rs4264085	10	50264963	T	C	0.1938	1.07459e-09	0.877938	rs10857434	111	VSTM4	0	intronic	14.05	7	4	15	1	1	0
rs4453139	10	50265030	C	T	0.1928	1.08852e-09	0.871813	rs10857434	111	VSTM4	0	intronic	0.383	7	4	15	1	1	0
rs7070387	10	50266289	G	A	0.2793	8.91262e-09	0.936709	rs72785015	111	VSTM4	0	intronic	0.535	7	2	15	1	1	0
rs36116147	10	50266930	G	T	0.1938	1.06469e-09	0.877938	rs10857434	111	VSTM4	0	intronic	2.149	5	4	15	1	1	0
rs12774293	10	50267493	A	G	0.2783	1.41736e-08	0.931393	rs72785015	111	VSTM4	0	intronic	5.385	4	4	15	1	1	0
rs7897289	10	50268763	T	C	0.3449	4.79715e-07	0.72282	rs72785015	111	VSTM4	0	intronic	1.32	6	4	15	1	1	0
rs61850693	10	50269487	T	G	0.1948	1.80501e-09	0.883551	rs10857434	111	VSTM4	0	intronic	2.335	7	4	15	1	1	0
rs4128908	10	50269541	C	T	0.3519	6.74428e-07	0.697202	rs72785015	111	VSTM4	0	intronic	0.677	5	4	15	1	1	0
rs7088718	10	50269684	G	A	0.2813	2.26175e-08	0.947018	rs72785015	111	VSTM4	0	intronic	0.516	7	5	15	1	1	0
rs7073208	10	50269713	A	C	0.2813	2.26175e-08	0.947018	rs72785015	111	VSTM4	0	intronic	1.321	6	5	15	1	1	0
rs12244666	10	50270377	T	A	0.2803	2.26257e-08	0.94205	rs72785015	111	VSTM4	0	intronic	5.188	5	5	15	1	1	0
rs12244748	10	50270463	T	C	0.2813	2.39769e-08	0.947018	rs72785015	111	VSTM4	0	intronic	4.746	5	5	15	1	1	0
rs7906722	10	50271235	T	A	0.3449	5.60096e-07	0.72282	rs72785015	111	VSTM4	0	intronic	1.225	6	4	15	1	1	0
rs4402204	10	50271857	G	C	0.2813	2.8309e-08	0.947018	rs72785015	111	VSTM4	0	intronic	0.012	7	4	15	1	1	0
rs7916825	10	50274241	A	G	0.3449	5.44341e-07	0.72282	rs72785015	111	VSTM4	0	intronic	0.064	6	5	15	1	1	0
rs12253426	10	50275059	A	G	0.2813	2.85854e-08	0.947018	rs72785015	111	VSTM4	0	intronic	3.127	5	5	15	1	1	0
rs56027486	10	50275532	T	C	0.1948	1.26734e-09	0.883551	rs10857434	111	VSTM4	0	intronic	3.441	5	5	15	1	1	0
rs4481947	10	50276297	A	G	0.2853	3.42959e-08	0.930611	rs72785015	111	VSTM4	0	intronic	3.6	7	4	15	1	1	0
rs35462783	10	50276825	C	G	0.2813	1.94604e-08	0.947018	rs72785015	111	VSTM4	0	intronic	0.832	5	4	15	1	1	0
rs61848370	10	50277575	G	T	0.1948	6.36499e-10	0.883551	rs10857434	111	VSTM4	0	intronic	2.191	7	4	15	1	1	0
rs61848371	10	50277585	C	T	0.1948	5.81974e-10	0.883551	rs10857434	111	VSTM4	0	intronic	0.168	6	4	15	1	1	0
rs12255090	10	50277698	G	C	0.2813	2.69468e-08	0.947018	rs72785015	111	VSTM4	0	intronic	3.051	7	4	15	1	1	0
rs61166027	10	50280238	C	T	0.1978	1.16421e-09	0.866684	rs10857434	111	VSTM4	0	intronic	0.778	7	4	15	1	1	0
rs59889308	10	50280792	C	T	0.1948	1.38859e-09	0.883551	rs10857434	111	VSTM4	0	intronic	4.53	7	4	15	1	1	0
rs59553572	10	50280927	C	A	0.2803	4.56634e-08	0.951718	rs72785015	111	VSTM4	0	intronic	2.601	5	4	15	1	1	0
rs59869834	10	50280928	A	G	0.2803	4.06467e-08	0.951718	rs72785015	111	VSTM4	0	intronic	5.396	5	4	15	1	1	0
rs17011744	10	50281034	C	A	0.2803	1.84738e-08	0.932432	rs72785015	111	VSTM4	0	intronic	2.73	5	4	15	1	1	0
rs17011746	10	50281089	G	A	0.2803	1.87798e-08	0.951718	rs72785015	111	VSTM4	0	intronic	3.901	5	4	15	1	1	0
rs12256777	10	50281880	A	G	0.2803	1.88382e-08	0.951718	rs72785015	111	VSTM4	0	intronic	4.063	6	4	15	1	1	0
rs74939581	10	50282229	A	G	0.1948	1.48867e-09	0.883551	rs10857434	111	VSTM4	0	intronic	2.714	7	4	15	1	1	0
rs61848377	10	50283092	G	A	0.1938	1.44878e-09	0.889269	rs10857434	111	VSTM4	0	intronic	3.771	5	1	15	1	1	0
rs35905744	10	50283154	A	G	0.2634	3.27013e-09	0.869722	rs72785015	111	VSTM4	0	intronic	0.103	5	1	15	1	1	0
rs35341824	10	50283244	T	C	0.2803	1.87247e-08	0.951718	rs72785015	111	VSTM4	0	intronic	3.464	5	4	15	1	1	0
rs4400713	10	50283907	A	G	0.2803	1.95881e-08	0.951718	rs72785015	111	VSTM4	0	intronic	5.318	5	4	15	1	1	0
rs7085823	10	50284645	A	C	0.2813	2.7222e-08	0.947018	rs72785015	111	VSTM4	0	intronic	1.821	5	2	15	1	0	0
rs61848380	10	50285046	C	T	0.1938	2.17819e-09	0.888817	rs10857434	111	VSTM4	0	intronic	1.325	2b	2	15	1	1	0
rs72785015	10	50285906	A	G	0.2724	7.90279e-09	1	rs72785015	111	VSTM4	0	intronic	6.56	5	5	15	1	1	0
rs12769361	10	50286620	T	C	0.2724	8.35674e-09	1	rs72785015	111	VSTM4	0	intronic	4.281	5	5	15	1	1	0
rs17011755	10	50287572	A	G	0.1899	5.35249e-10	0.923869	rs10857434	111	VSTM4	0	intronic	5.965	5	5	15	1	1	0
rs17011757	10	50287798	G	A	0.2803	1.12523e-08	0.962142	rs72785015	111	VSTM4	0	intronic	2.722	7	5	15	1	0	0
rs17700872	10	50287867	C	T	0.2724	1.31705e-08	1	rs72785015	111	VSTM4	0	intronic	3.318	7	5	15	1	1	0
rs12776460	10	50288931	G	T	0.2724	1.27132e-08	1	rs72785015	111	VSTM4	0	intronic	0.142	5	2	15	1	0	0
rs35922675	10	50289628	C	G	0.2724	1.27132e-08	1	rs72785015	111	VSTM4	0	intronic	2.676	4	2	7	1	1	0
rs56291725	10	50289985	C	T	0.2724	1.27132e-08	1	rs72785015	111	VSTM4	0	intronic	0.814	2b	2	7	1	1	0
rs34289781	10	50290482	A	G	0.2724	1.48304e-08	1	rs72785015	111	VSTM4	0	intronic	2.25	7	5	15	1	1	0
rs58154726	10	50290496	G	A	0.2724	8.07608e-09	1	rs72785015	111	VSTM4	0	intronic	1.087	6	5	15	1	1	0
rs68065270	10	50290518	T	G	0.2724	2.03657e-08	1	rs72785015	111	VSTM4	0	intronic	2.186	7	5	15	1	1	0
rs34574986	10	50290592	T	C	0.2724	1.36079e-08	1	rs72785015	111	VSTM4	0	intronic	0.055	6	5	15	1	1	0
rs34640094	10	50290648	A	T	0.2724	1.34303e-08	1	rs72785015	111	VSTM4	0	intronic	0.434	7	5	15	1	1	0
rs34364659	10	50290676	T	C	0.2724	1.34303e-08	1	rs72785015	111	VSTM4	0	intronic	0.154	5	5	15	1	1	0
rs12257242	10	50291400	C	G	0.2724	1.03303e-08	1	rs72785015	111	VSTM4	0	intronic	11.5	5	2	15	1	1	0
rs34878380	10	50293059	A	C	0.2724	1.35406e-08	1	rs72785015	111	VSTM4	0	intronic	3.391	7	4	15	1	1	0
rs12261297	10	50293258	C	T	0.2803	1.44829e-08	0.962142	rs72785015	111	VSTM4	0	intronic	2.694	7	4	15	1	1	0
rs12269023	10	50293456	A	G	0.341	1.88337e-07	0.733711	rs72785015	111	VSTM4	0	intronic	7.563	7	4	15	1	0	0
rs4508127	10	50294263	A	G	0.2803	1.15893e-08	0.962142	rs72785015	111	VSTM4	0	intronic	5.647	7	4	15	1	1	0
rs4129035	10	50295011	A	C	0.3419	2.05768e-07	0.730537	rs72785015	111	VSTM4	0	intronic	1.076	NA	5	9	1	1	0
rs4600129	10	50296037	G	A	0.2803	2.17949e-08	0.962142	rs72785015	111	VSTM4	0	intronic	0.045	6	5	15	1	1	0
rs4445564	10	50296622	G	T	0.2783	9.49911e-09	0.96192	rs72785015	111	VSTM4	0	intronic	0.64	7	1	15	1	0	0
rs55872223	10	50298059	G	A	0.1899	5.00189e-10	0.923869	rs10857434	111	VSTM4	0	intronic	0.116	5	2	15	1	1	0
rs17011799	10	50298191	G	T	0.1899	4.9008e-10	0.923869	rs10857434	111	VSTM4	0	intronic	0.552	5	2	15	1	1	0
rs4317903	10	50299061	C	G	0.341	1.72855e-07	0.733711	rs72785015	111	VSTM4	0	intronic	3.475	NA	5	15	1	1	0
rs4403731	10	50300246	C	T	0.341	1.35715e-07	0.733711	rs72785015	111	VSTM4	0	intronic	3.86	7	4	15	1	1	0
rs56197478	10	50301892	A	G	0.1899	5.12484e-10	0.923869	rs10857434	111	VSTM4	0	intronic	2.876	6	4	15	1	1	0
rs7093398	10	50302035	A	G	0.3479	1.84834e-07	0.707505	rs72785015	111	VSTM4	0	intronic	1.547	7	4	15	1	1	0
rs7097933	10	50302895	A	G	0.34	1.05232e-07	0.732934	rs13088	111	VSTM4	0	intronic	2.531	5	2	15	1	0	0
rs7084861	10	50303536	C	T	0.2137	3.20988e-09	0.875258	rs10857434	111	VSTM4	0	intronic	6.178	5	4	15	1	1	0
rs6537497	10	50304998	A	G	0.4026	2.44624e-10	0.91836	rs13088	111	VSTM4	0	intronic	0.211	5	4	15	1	1	0
rs10857434	10	50306022	C	T	0.1988	5.43793e-11	1	rs10857434	111	VSTM4	0	intronic	2.508	5	4	15	1	1	0
rs10508911	10	50306386	C	T	0.1948	1.45542e-10	0.976533	rs10857434	111	VSTM4	0	intronic	5.43	5	4	15	1	1	0
rs17773666	10	50307247	A	C	0.1899	3.5933e-10	0.947543	rs10857434	111	VSTM4	0	intronic	0.535	6	4	15	1	1	0
rs11100985	10	50307286	C	T	0.1958	3.06422e-10	0.970596	rs10857434	111	VSTM4	0	intronic	2.891	5	4	15	1	1	0
rs72785044	10	50309849	A	G	0.1899	4.01638e-10	0.947543	rs10857434	111	VSTM4	0	intronic	1.775	5	5	15	1	1	0
rs78086686	10	50310034	T	G	0.2127	1.4516e-10	0.834216	rs10857434	111	VSTM4	0	intronic	0.315	6	5	15	1	0	0
rs4240499	10	50310251	T	C	0.3976	2.01369e-10	0.937831	rs13088	111	VSTM4	0	UTR3	6.942	7	4	15	1	0	0
rs12246766	10	50312322	A	T	0.3907	2.91561e-11	0.974732	rs13088	111	VSTM4	0	intronic	0.259	7	4	15	1	1	0
rs4509682	10	50313621	G	A	0.3907	3.05797e-11	0.974732	rs13088	111	VSTM4	0	intronic	5.469	5	2	15	1	0	0
rs113204007	10	50314741	A	G	0.1948	1.60662e-10	0.976533	rs10857434	111	VSTM4	0	intronic	5.304	5	2	15	1	1	0
rs72785050	10	50315095	T	C	0.1928	2.37412e-10	0.965002	rs10857434	111	VSTM4	0	intronic	0.073	5	4	15	1	1	0
rs72785051	10	50315346	G	A	0.1928	2.42274e-10	0.965002	rs10857434	111	VSTM4	0	intronic	1.36	4	2	15	1	1	0
rs13088	10	50315893	A	G	0.3907	1.23349e-11	1	rs13088	111	VSTM4	0	exonic	9.15	NA	4	15	1	0	0
rs4073712	10	50317649	T	C	0.3917	9.46434e-11	0.970527	rs13088	111	VSTM4	0	intronic	0.908	NA	2	14	1	1	0
rs4073711	10	50317651	A	G	0.3867	1.046e-10	0.949452	rs13088	111	VSTM4	0	intronic	3.092	NA	2	14	1	1	0
rs4838446	10	50317778	C	T	0.3917	5.36735e-11	0.970527	rs13088	111	VSTM4	0	intronic	4.051	4	2	14	1	0	0
rs4344406	10	50318109	C	G	0.3986	1.13619e-10	0.933773	rs13088	111	VSTM4	0	intronic	0.477	5	1	14	1	1	0
rs12240534	10	50318141	C	T	0.331	1.19058e-08	0.752847	rs13088	111	VSTM4	0	intronic	10.92	5	1	14	1	1	0
rs12255055	10	50318484	G	A	0.3867	4.85814e-11	0.949452	rs13088	111	VSTM4	0	intronic	0.128	5	2	14	1	0	0
rs7072243	10	50319387	G	A	0.3917	6.27818e-11	0.970527	rs13088	111	VSTM4	0	intronic	0.034	5	2	14	1	0	0
rs4364979	10	50320511	T	C	0.2714	1.84226e-09	0.886635	rs72785015	111	VSTM4	0	intronic	2.799	5	5	14	1	1	0
rs4559606	10	50320723	T	G	0.3917	1.18041e-10	0.970527	rs13088	111	VSTM4	0	intronic	1.674	5	5	14	1	1	0
rs72785060	10	50321467	G	A	0.1869	6.18759e-10	0.930555	rs10857434	111	VSTM4	0	intronic	4.135	5	1	14	1	1	0
rs4558091	10	50321918	C	T	0.3926	8.1458e-11	0.96634	rs13088	111	VSTM4	0	intronic	4.775	4	2	13	1	0	0
rs4644582	10	50321994	G	A	0.2704	1.59631e-09	0.891474	rs72785015	111	VSTM4	0	intronic	0.755	5	2	13	1	1	0
rs4838365	10	50322283	A	G	0.3917	9.83548e-11	0.970527	rs13088	111	VSTM4	0	intronic	5.244	5	1	13	1	1	0
rs4838366	10	50322479	A	T	0.3917	3.77679e-11	0.970527	rs13088	111	VSTM4	0	intronic	4.083	7	1	13	1	1	0
rs4838367	10	50322480	A	C	0.3917	3.59059e-11	0.970527	rs13088	111	VSTM4	0	intronic	4.627	7	1	13	1	1	0
rs12776553	10	50322557	T	A	0.3877	8.23622e-11	0.945182	rs13088	111	VSTM4	0	intronic	7.265	7	1	13	1	1	0
rs35666409	10	50322702	G	A	0.3877	8.93877e-11	0.945182	rs13088	111	VSTM4	0	intronic	3.635	5	1	13	1	1	0
rs12267388	10	50324331	G	A	0.3827	7.67663e-11	0.93321	rs13088	111	VSTM4	776	upstream	1.132	4	1	13	1	1	0
rs11100988	10	50324685	G	T	0.3877	8.34501e-11	0.953965	rs13088	111	VSTM4	1130	intergenic	1.916	5	5	14	1	0	0
rs11100989	10	50324915	A	G	0.3827	5.6954e-11	0.93321	rs13088	111	VSTM4	1360	intergenic	2.752	5	5	14	1	0	0
rs11100990	10	50325055	C	G	0.3817	6.26725e-11	0.929071	rs13088	111	VSTM4	1500	intergenic	0.532	5	5	14	1	0	0
rs4532948	10	50325572	C	T	0.3867	6.79971e-11	0.949745	rs13088	111	VSTM4	2017	intergenic	0.01	5	5	14	1	0	0
rs4412679	10	50325660	G	A	0.3867	6.60926e-11	0.949745	rs13088	111	VSTM4	2105	intergenic	0.983	4	5	14	1	0	0
rs4497320	10	50325739	T	C	0.3817	5.6954e-11	0.929071	rs13088	111	VSTM4	2184	intergenic	2.71	4	5	14	1	0	0
rs4417190	10	50326124	G	A	0.3867	6.79971e-11	0.949745	rs13088	111	VSTM4	2569	intergenic	1.463	4	5	14	1	0	0
rs4620641	10	50326725	T	G	0.3867	6.52218e-11	0.949745	rs13088	111	FAM170B-AS1	3158	intergenic	2.026	4	5	14	1	0	0
rs4350286	10	50327100	T	C	0.3817	4.20164e-11	0.929071	rs13088	111	FAM170B-AS1	2783	intergenic	3.348	5	5	14	1	0	0
rs4838447	10	50328539	G	A	0.3867	6.56472e-11	0.949745	rs13088	111	FAM170B-AS1	1344	intergenic	2.194	5	5	14	1	0	0
rs4240500	10	50328635	A	G	0.3867	6.11449e-11	0.949745	rs13088	111	FAM170B-AS1	1248	intergenic	0.463	7	5	15	1	0	0
rs58893558	10	50335442	C	A	0.2664	2.09409e-09	0.891028	rs72785015	111	FAM170B-AS1	0	ncRNA_intronic	8.89	6	5	15	1	1	0
rs55648711	10	50335841	C	T	0.1869	8.1922e-10	0.918831	rs10857434	111	FAM170B-AS1	0	ncRNA_intronic	7.424	6	5	15	1	1	0
rs7100655	10	50338363	T	C	0.2664	1.76221e-09	0.891028	rs72785015	111	FAM170B-AS1	0	ncRNA_intronic	4.563	3a	5	15	1	1	0
rs34467986	10	50338720	C	A	0.2684	1.79413e-09	0.89081	rs72785015	111	FAM170B-AS1	0	ncRNA_intronic	4.917	7	5	15	1	1	0
rs72785072	10	50338982	C	T	0.1869	4.27121e-10	0.918831	rs10857434	111	FAM170B-AS1	0	ncRNA_intronic	1.198	7	5	15	1	1	0
rs34062275	10	50339032	T	C	0.2684	1.105e-09	0.89081	rs72785015	111	FAM170B-AS1	0	ncRNA_intronic	5.185	7	5	15	1	1	0
rs17701186	10	50339518	C	G	0.2684	1.80857e-09	0.89081	rs72785015	111	FAM170B-AS1:FAM170B	00:00:00	ncRNA_intronic	4.167	5	2	15	1	1	0
rs12765281	10	50339925	G	A	0.2684	1.84303e-09	0.89081	rs72785015	111	FAM170B-AS1:FAM170B	00:00:00	exonic	11.9	5	1	15	1	1	0
rs17773851	10	50340304	C	A	0.2684	4.55658e-09	0.89081	rs72785015	111	FAM170B-AS1:FAM170B	00:00:00	exonic	15.06	4	5	15	1	1	0
rs7081243	10	50341548	A	G	0.2684	2.4983e-09	0.89081	rs72785015	111	FAM170B-AS1:FAM170B	00:00:00	ncRNA_intronic	1.141	6	5	15	1	1	0
rs34110351	10	50341954	A	G	0.2684	2.30212e-09	0.89081	rs72785015	111	FAM170B-AS1:FAM170B	00:00:00	exonic	4.361	5	5	15	1	1	0
rs55947405	10	50342629	T	A	0.2734	2.3972e-09	0.868741	rs72785015	111	FAM170B-AS1	0	ncRNA_intronic	0.089	5	5	15	1	1	0
rs4073138	10	50347075	C	T	0.2674	2.41552e-09	0.886483	rs72785015	111	FAM170B-AS1	0	ncRNA_intronic	2.758	2b	2	15	1	1	0
rs4073139	10	50347140	G	T	0.2674	2.74559e-09	0.886483	rs72785015	111	FAM170B-AS1	0	ncRNA_intronic	0.459	2b	2	15	1	1	0
rs72785076	10	50347240	T	C	0.1879	6.59428e-10	0.913021	rs10857434	111	FAM170B-AS1	0	ncRNA_intronic	12	4	2	15	1	1	0
rs55936311	10	50348861	G	A	0.1879	6.71734e-10	0.913021	rs10857434	111	FAM170B-AS1	0	ncRNA_intronic	0.13	5	5	15	1	1	0
rs11100994	10	50348936	T	C	0.1879	1.1047e-09	0.913021	rs10857434	111	FAM170B-AS1	0	ncRNA_intronic	3.349	5	5	15	1	1	0
rs11814668	10	50349379	A	G	0.1879	6.13221e-10	0.913021	rs10857434	111	FAM170B-AS1	0	ncRNA_exonic	3.954	5	5	15	1	1	0
rs11815070	10	50349506	T	C	0.1879	7.37055e-10	0.913021	rs10857434	111	FAM170B-AS1	0	ncRNA_intronic	0.056	5	5	15	1	1	0
rs2725184	10	50349772	G	C	0.2674	2.69867e-09	0.886483	rs72785015	111	FAM170B-AS1	0	ncRNA_intronic	0.301	5	5	15	1	1	0
rs2725185	10	50355439	G	A	0.2664	2.48788e-09	0.881804	rs72785015	111	FAM170B-AS1	0	ncRNA_intronic	2.701	6	5	15	1	1	0
rs2490838	10	50357198	G	A	0.2664	2.86376e-09	0.881804	rs72785015	111	FAM170B-AS1	0	ncRNA_intronic	0.24	NA	5	15	1	1	0
rs2725190	10	50357789	C	A	0.2664	2.86376e-09	0.881804	rs72785015	111	FAM170B-AS1	0	ncRNA_intronic	2.199	7	5	15	1	1	0
rs72785084	10	50359962	G	A	0.1889	1.27183e-09	0.907418	rs10857434	111	FAM170B-AS1	369	downstream	1.055	7	5	15	1	1	0
rs72785087	10	50360223	G	A	0.1879	1.20601e-09	0.913021	rs10857434	111	FAM170B-AS1	630	downstream	2.332	5	5	15	1	1	0
rs2804940	10	50361170	T	C	0.3946	1.68918e-09	0.893835	rs13088	111	FAM170B-AS1	1577	intergenic	0.333	NA	5	15	1	0	0
rs2804939	10	50361625	G	A	0.3956	2.05257e-09	0.889789	rs13088	111	C10orf128	1147	intergenic	1.307	NA	5	15	1	0	0
rs1986725	10	50364540	C	A	0.3857	1.24108e-10	0.921423	rs13088	111	C10orf128	0	intronic	4.413	NA	4	15	1	0	0
rs2804937	10	50365667	T	G	0.2684	6.91267e-09	0.881582	rs72785015	111	C10orf128	0	intronic	0.949	NA	5	15	1	1	0
rs2804934	10	50368832	T	G	0.3439	8.16852e-06	0.706592	rs13088	111	C10orf128	0	UTR3	0.999	NA	4	15	1	0	0
rs2725181	10	50369372	A	T	0.2684	1.82755e-08	0.881582	rs72785015	111	C10orf128	0	UTR3	3.609	5	4	15	1	1	0
rs2725179	10	50370639	G	A	0.2664	2.52128e-08	0.881804	rs72785015	111	C10orf128	0	intronic	0.537	NA	4	15	1	1	0
rs2003044	10	50372347	C	T	0.2664	3.11286e-08	0.881804	rs72785015	111	C10orf128	0	intronic	4.826	NA	4	15	1	1	0
rs45563932	10	50374930	C	T	0.1899	1.21876e-08	0.87832	rs10857434	111	C10orf128	0	exonic	0.468	3a	2	15	1	1	0
rs72786903	10	50376394	C	T	0.1938	1.23731e-08	0.901625	rs10857434	111	C10orf128	0	intronic	1.697	2b	4	15	1	1	0
rs72789086	10	50379997	G	A	0.1909	9.51279e-09	0.87254	rs10857434	111	C10orf128	0	intronic	19.14	4	5	15	1	1	0
rs7905715	10	50381231	G	T	0.1899	4.64743e-09	0.87832	rs10857434	111	C10orf128	0	intronic	7.64	3a	2	15	1	1	0
rs72789089	10	50382273	T	C	0.2187	1.28439e-05	0.685926	rs10857434	111	C10orf128	0	intronic	2.101	2b	5	15	1	1	0
rs56081724	10	50382841	C	T	0.2137	1.85715e-05	0.655983	rs10857434	111	C10orf128	0	intronic	0.104	5	5	15	1	1	0
rs7919424	10	50384525	G	C	0.2127	3.73385e-05	0.650808	rs10857434	111	C10orf128	0	intronic	3.429	5	5	15	1	1	0
rs80280954	10	72484656	G	A	0.02286	3.12672e-08	1	rs80280954	112	ADAMTS14	0	intronic	2.748	7	4	15	1	0	0
rs3740484	10	102747363	G	T	0.3161	5.47762e-08	0.981243	rs11594686	113	C10orf2	0	upstream	5.491	1f	1	1	1	1	0
rs11594686	10	102759756	A	C	0.3181	3.67706e-08	1	rs11594686	113	LZTS2	0	UTR5	10.47	4	1	1	1	1	0
rs12570201	10	104222963	C	T	0.4294	3.40391e-10	0.799465	rs12572775	114	TMEM180	0	intronic	4.922	4	1	7	1	1	1
rs7342070	10	104223628	C	T	0.4284	5.03337e-09	0.795715	rs12572775	114	TMEM180	0	intronic	11.03	6	1	5	1	1	1
rs7341995	10	104223831	A	G	0.4364	1.64793e-10	0.812302	rs12572775	114	TMEM180	0	intronic	1.853	4	2	5	1	1	1
rs11591780	10	104225316	C	G	0.4801	6.03736e-11	0.6571	rs12572775	114	TMEM180	0	intronic	7.644	5	5	5	1	1	1
rs10883723	10	104225832	T	C	0.3052	2.74577e-09	0.908458	rs3740406	114	TMEM180	0	UTR5	6.195	6	5	5	1	1	1
rs11191294	10	104225837	T	G	0.3042	2.87431e-09	0.903429	rs3740406	114	TMEM180	0	UTR5	6.34	6	5	5	1	1	1
rs1984795	10	104226830	T	C	0.4394	1.03441e-10	0.825063	rs12572775	114	TMEM180	0	intronic	0.824	7	5	5	1	1	1
rs2015583	10	104226983	G	A	0.4374	1.82322e-10	0.831524	rs12572775	114	TMEM180	0	intronic	3.327	7	5	5	1	1	1
rs12781718	10	104227433	A	G	0.4394	1.10483e-10	0.825063	rs12572775	114	TMEM180	0	intronic	4.701	5	5	5	1	1	1
rs12781742	10	104227469	A	G	0.4394	1.15112e-10	0.825063	rs12572775	114	TMEM180	0	intronic	1.405	5	5	5	1	1	1
rs12762305	10	104227623	T	C	0.4394	1.43624e-10	0.824339	rs12572775	114	TMEM180	0	intronic	3.796	7	1	5	1	1	1
rs12763794	10	104227661	C	T	0.4384	1.27955e-10	0.827924	rs12572775	114	TMEM180	0	intronic	4.822	7	1	5	1	1	1
rs11593526	10	104228017	A	C	0.4374	1.41174e-10	0.823159	rs12572775	114	TMEM180	0	intronic	2.261	1f	1	5	1	1	1
rs11593583	10	104228149	A	G	0.4364	3.84526e-10	0.834449	rs12572775	114	TMEM180	0	intronic	2.984	1f	1	5	1	1	1
rs11593589	10	104228299	A	C	0.4364	3.84526e-10	0.834449	rs12572775	114	TMEM180	0	intronic	14.2	7	1	5	1	1	1
rs41306870	10	104229785	T	C	0.4364	2.75273e-10	0.834449	rs12572775	114	TMEM180	0	exonic	15.76	5	1	5	1	1	1
rs2025712	10	104230064	C	T	0.4364	2.49074e-10	0.834449	rs12572775	114	TMEM180	0	intronic	9.59	5	1	5	1	1	1
rs2025713	10	104230156	G	A	0.4364	2.30044e-10	0.834449	rs12572775	114	TMEM180	0	intronic	4.116	1f	1	5	1	1	1
rs11191295	10	104231054	G	A	0.4364	2.54581e-10	0.834449	rs12572775	114	TMEM180	0	exonic	8.446	1f	4	5	1	1	1
rs7081110	10	104231651	G	A	0.4364	2.35054e-10	0.834449	rs12572775	114	TMEM180	0	intronic	3.218	4	4	5	1	1	1
rs7081467	10	104231662	C	G	0.4364	2.35054e-10	0.834449	rs12572775	114	TMEM180	0	intronic	10.92	5	4	5	1	1	1
rs3740415	10	104232716	A	G	0.4364	2.34372e-10	0.834449	rs12572775	114	TMEM180	0	intronic	6.167	NA	4	5	1	1	1
rs3740414	10	104232809	G	T	0.4364	2.34416e-10	0.834449	rs12572775	114	TMEM180	0	intronic	6.088	NA	2	5	1	1	1
rs11593971	10	104234090	G	C	0.4344	2.30261e-10	0.826392	rs12572775	114	TMEM180	0	intronic	0.216	5	1	5	1	1	1
rs7923675	10	104235809	G	T	0.4384	1.15478e-09	0.803573	rs12572775	114	TMEM180	0	UTR3	0.729	2b	1	5	1	1	1
rs10883725	10	104235956	G	C	0.3052	1.03469e-09	0.908458	rs3740406	114	TMEM180	0	UTR3	2.405	6	1	5	1	1	1
rs11595149	10	104235978	T	C	0.4344	2.92577e-10	0.826392	rs12572775	114	TMEM180	0	UTR3	3.25	7	1	5	1	1	1
rs10883726	10	104236276	C	T	0.3052	1.08036e-09	0.908458	rs3740406	114	TMEM180	0	UTR3	4.796	5	1	5	1	1	1
rs1056738	10	104236481	G	A	0.3052	8.00173e-10	0.908458	rs3740406	114	TMEM180	0	UTR3	10.07	4	2	5	1	1	1
rs1056739	10	104236542	T	C	0.3052	1.05519e-09	0.908458	rs3740406	114	TMEM180	0	UTR3	0.937	3a	2	5	1	1	1
rs1056740	10	104236552	C	T	0.3052	5.81096e-10	0.908458	rs3740406	114	TMEM180	0	UTR3	1.153	3a	2	5	1	1	1
rs1056741	10	104236640	A	C	0.3062	2.19648e-09	0.903553	rs3740406	114	TMEM180	0	UTR3	2.13	4	4	5	1	1	1
rs1056744	10	104236687	G	A	0.4344	4.22473e-10	0.826392	rs12572775	114	TMEM180	0	UTR3	13.54	1f	4	5	1	1	1
rs61873704	10	104236929	T	C	0.3072	2.51229e-09	0.898675	rs3740406	114	TMEM180	126	downstream	0.022	7	4	5	1	1	1
rs12569526	10	104237007	G	A	0.4344	5.46113e-10	0.826392	rs12572775	114	TMEM180	204	downstream	5.878	6	4	5	1	1	1
rs59426691	10	104238461	G	C	0.3002	4.21774e-10	0.98445	rs3740406	114	ACTR1A	524	downstream	5.784	4	4	5	1	1	1
rs5870	10	104239100	C	T	0.4304	2.37218e-10	0.887115	rs12572775	114	ACTR1A	0	UTR3	15.95	4	3	4	1	1	1
rs1056857	10	104240003	C	T	0.3012	3.3375e-10	0.979299	rs3740406	114	ACTR1A	0	UTR3	8.935	NA	4	4	1	1	1
rs13287	10	104240438	A	G	0.3002	3.51006e-10	0.98445	rs3740406	114	ACTR1A	0	UTR3	13.37	NA	4	4	1	1	1
rs12162	10	104240498	A	G	0.3002	4.36503e-10	0.98445	rs3740406	114	ACTR1A	0	UTR3	3.935	NA	4	4	1	1	1
rs2296578	10	104240974	C	G	0.3002	3.46459e-10	0.98445	rs3740406	114	ACTR1A	0	intronic	0.353	6	4	4	1	1	1
rs2296579	10	104241375	A	G	0.3002	2.56778e-10	0.98445	rs3740406	114	ACTR1A	0	intronic	6.45	7	4	4	1	1	1
rs2296581	10	104242886	G	A	0.3002	4.30976e-10	0.98445	rs3740406	114	ACTR1A	0	ncRNA_exonic	8.966	7	3	4	1	1	1
rs7079810	10	104243883	C	T	0.3002	3.99856e-10	0.98445	rs3740406	114	ACTR1A	0	intronic	4.796	3a	4	4	1	1	1
rs2296582	10	104244139	G	T	0.3002	3.99856e-10	0.98445	rs3740406	114	ACTR1A	0	intronic	14.43	5	4	4	1	1	1
rs2296583	10	104244322	T	G	0.3002	2.76911e-10	0.98445	rs3740406	114	ACTR1A	0	intronic	5.162	5	4	4	1	1	1
rs2296584	10	104244323	T	A	0.3002	3.2129e-10	0.98445	rs3740406	114	ACTR1A	0	intronic	2.93	5	4	4	1	1	1
rs3781290	10	104244948	G	C	0.325	1.37494e-08	0.86979	rs3740406	114	ACTR1A	0	intronic	1.919	5	3	4	1	1	1
rs3781289	10	104244991	G	T	0.3022	3.06729e-10	0.974176	rs3740406	114	ACTR1A	0	intronic	2.405	NA	3	4	1	1	1
rs2296585	10	104245549	C	T	0.3002	3.95165e-10	0.98445	rs3740406	114	ACTR1A	0	intronic	2.497	7	4	4	1	1	1
rs2296586	10	104245575	G	A	0.3002	3.16441e-10	0.98445	rs3740406	114	ACTR1A	0	intronic	5.607	7	4	4	1	1	1
rs2296587	10	104245588	G	A	0.2773	2.16318e-08	0.872322	rs3740406	114	ACTR1A	0	intronic	3.102	7	4	4	1	1	1
rs7898410	10	104245858	T	C	0.3002	3.16441e-10	0.98445	rs3740406	114	ACTR1A	0	intronic	5.631	5	4	4	1	1	1
rs11598128	10	104246221	T	C	0.4294	3.21159e-10	0.890861	rs12572775	114	ACTR1A	0	intronic	3.721	6	4	4	1	1	1
rs11598184	10	104246303	A	G	0.4294	3.65573e-10	0.890861	rs12572775	114	ACTR1A	0	intronic	1.167	7	4	4	1	1	1
rs7917158	10	104246471	C	A	0.3002	3.30975e-10	0.98445	rs3740406	114	ACTR1A	0	intronic	1.425	7	4	4	1	1	1
rs7917402	10	104246690	C	T	0.3002	3.30975e-10	0.98445	rs3740406	114	ACTR1A	0	intronic	0.073	7	4	4	1	1	1
rs12771867	10	104246691	A	G	0.4294	3.20232e-10	0.890861	rs12572775	114	ACTR1A	0	intronic	0.458	7	4	4	1	1	1
rs7917525	10	104246755	C	G	0.3002	3.29354e-10	0.98445	rs3740406	114	ACTR1A	0	intronic	1.641	7	4	4	1	1	1
rs12265877	10	104247247	C	G	0.3002	3.32536e-10	0.98445	rs3740406	114	ACTR1A	0	intronic	1.567	7	4	4	1	1	1
rs7358266	10	104247463	A	G	0.3002	2.94425e-10	0.98445	rs3740406	114	ACTR1A	0	intronic	1.499	7	4	4	1	1	1
rs11191299	10	104247481	C	T	0.3012	3.00777e-10	0.989652	rs3740406	114	ACTR1A	0	intronic	4.136	6	4	4	1	1	1
rs11191300	10	104247485	T	C	0.3002	2.94425e-10	0.98445	rs3740406	114	ACTR1A	0	intronic	6.008	7	4	4	1	1	1
rs7358269	10	104247538	G	A	0.3002	3.68557e-10	0.98445	rs3740406	114	ACTR1A	0	intronic	7.488	7	4	4	1	1	1
rs7358268	10	104247589	C	T	0.3002	3.29354e-10	0.98445	rs3740406	114	ACTR1A	0	intronic	2.207	7	4	4	1	1	1
rs11191301	10	104247681	C	T	0.3002	4.10158e-10	0.98445	rs3740406	114	ACTR1A	0	intronic	5.567	7	4	4	1	1	1
rs2296588	10	104248087	T	C	0.3002	3.29354e-10	0.98445	rs3740406	114	ACTR1A	0	intronic	6.355	7	4	4	1	1	1
rs2296589	10	104248106	T	A	0.3002	3.29354e-10	0.98445	rs3740406	114	ACTR1A	0	intronic	1.782	7	4	4	1	1	1
rs7092622	10	104249919	T	G	0.2992	3.3079e-10	0.979289	rs3740406	114	ACTR1A	0	intronic	0.781	7	4	4	1	1	1
rs7074444	10	104249922	A	G	0.2992	3.29354e-10	0.979289	rs3740406	114	ACTR1A	0	intronic	0.824	7	4	4	1	1	1
rs61873733	10	104251458	G	A	0.2982	1.07471e-10	0.994781	rs3740406	114	ACTR1A	0	intronic	5.378	5	4	5	1	1	1
rs6584504	10	104253507	T	C	0.2992	8.55317e-11	1	rs3740406	114	ACTR1A	0	intronic	5.387	5	2	5	1	1	1
rs7069356	10	104254359	G	C	0.2992	8.55317e-11	1	rs3740406	114	ACTR1A	0	intronic	1.982	7	4	5	1	1	1
rs6584505	10	104254412	C	A	0.2992	9.99375e-11	1	rs3740406	114	ACTR1A	0	intronic	0.176	6	4	5	1	1	1
rs6584506	10	104254428	T	C	0.2992	8.55317e-11	1	rs3740406	114	ACTR1A	0	intronic	4.77	6	4	5	1	1	1
rs6584507	10	104254623	G	A	0.2992	8.55317e-11	1	rs3740406	114	ACTR1A	0	intronic	0.496	7	4	5	1	1	1
rs7898716	10	104255098	G	A	0.2992	9.84002e-11	1	rs3740406	114	ACTR1A	0	intronic	0.231	7	4	5	1	1	1
rs7898507	10	104255106	C	G	0.2992	8.55317e-11	1	rs3740406	114	ACTR1A	0	intronic	2.037	6	4	5	1	1	1
rs11191303	10	104255158	T	C	0.2992	8.89623e-11	1	rs3740406	114	ACTR1A	0	intronic	3.77	7	4	5	1	1	1
rs11191304	10	104255284	C	T	0.2992	8.89194e-11	1	rs3740406	114	ACTR1A	0	intronic	1.983	5	4	5	1	1	1
rs11191305	10	104255434	C	T	0.2992	8.89623e-11	1	rs3740406	114	ACTR1A	0	intronic	1.829	7	4	5	1	1	1
rs7475806	10	104255813	C	T	0.2992	8.9612e-11	1	rs3740406	114	ACTR1A	0	intronic	2.53	7	4	5	1	1	1
rs10786669	10	104256094	C	G	0.2992	8.48342e-11	1	rs3740406	114	ACTR1A	0	intronic	8.804	7	4	5	1	1	1
rs12570859	10	104257226	T	C	0.4294	2.52391e-11	0.906298	rs12572775	114	ACTR1A	0	intronic	5.245	5	4	5	1	1	1
rs715439	10	104257809	A	C	0.2992	8.9612e-11	1	rs3740406	114	ACTR1A	0	intronic	3.058	5	4	5	1	1	1
rs715440	10	104258095	T	A	0.4294	2.15519e-11	0.906298	rs12572775	114	ACTR1A	0	intronic	0.623	6	4	5	1	1	1
rs715438	10	104258303	C	T	0.2992	8.77618e-11	1	rs3740406	114	ACTR1A	0	intronic	0.646	7	4	5	1	1	1
rs6584508	10	104258567	A	G	0.2992	7.33837e-11	1	rs3740406	114	ACTR1A	0	intronic	5.73	6	4	5	1	1	1
rs7093028	10	104259417	A	G	0.2992	7.43348e-11	1	rs3740406	114	ACTR1A	0	intronic	4.889	7	4	5	1	1	1
rs12766112	10	104260388	T	C	0.4294	3.03639e-11	0.906298	rs12572775	114	ACTR1A	0	intronic	2.054	6	5	5	1	1	1
rs2296590	10	104262628	G	A	0.2992	8.01026e-11	1	rs3740406	114	ACTR1A	145	upstream	10.18	2b	1	1	1	1	1
rs3818470	10	104263675	T	C	0.2992	1.14498e-10	1	rs3740406	114	SUFU	68	upstream	12	4	1	1	1	1	1
rs2274351	10	104264107	T	C	0.4294	3.76164e-11	0.906298	rs12572775	114	SUFU	0	intronic	17.87	2b	1	1	1	1	1
rs3808934	10	104264280	C	T	0.2992	1.21661e-10	1	rs3740406	114	SUFU	0	intronic	15.28	NA	1	1	1	1	1
rs7072351	10	104265047	C	T	0.2992	9.66159e-11	1	rs3740406	114	SUFU	0	intronic	5.481	5	1	2	1	1	1
rs7902317	10	104266230	C	G	0.4274	4.58562e-11	0.913863	rs12572775	114	SUFU	0	intronic	3.718	7	4	5	1	1	1
rs2281879	10	104268877	G	C	0.2992	6.25696e-11	1	rs3740406	114	SUFU	0	intronic	0.541	5	4	4	1	1	1
rs2281880	10	104269217	A	G	0.4264	1.12859e-10	0.909254	rs12572775	114	SUFU	0	intronic	2.461	3a	2	4	1	1	1
rs10883728	10	104269301	G	A	0.2992	6.12054e-11	1	rs3740406	114	SUFU	0	intronic	4.183	4	2	4	1	1	1
rs10786671	10	104271303	G	A	0.2992	6.25696e-11	1	rs3740406	114	SUFU	0	intronic	0.925	5	2	4	1	1	1
rs1326193	10	104271674	G	T	0.2992	7.34833e-11	1	rs3740406	114	SUFU	0	intronic	1.97	NA	2	4	1	1	1
rs3740406	10	104272789	C	T	0.2992	4.82032e-11	1	rs3740406	114	SUFU	0	intronic	0.915	NA	4	4	1	1	1
rs10883729	10	104273943	A	G	0.2992	7.13605e-11	1	rs3740406	114	SUFU	0	intronic	6.565	7	4	4	1	1	1
rs10748823	10	104274465	C	G	0.2992	1.62045e-10	1	rs3740406	114	SUFU	0	intronic	13.72	5	4	4	1	1	1
rs10748824	10	104274466	T	C	0.2992	4.87633e-11	1	rs3740406	114	SUFU	0	intronic	14.07	5	4	4	1	1	1
rs7094366	10	104274730	C	G	0.2992	4.87633e-11	1	rs3740406	114	SUFU	0	intronic	0.768	5	2	4	1	1	1
rs7094751	10	104274818	G	A	0.2992	4.87633e-11	1	rs3740406	114	SUFU	0	intronic	5.369	5	4	4	1	1	1
rs1884929	10	104275418	C	T	0.2992	4.94161e-11	1	rs3740406	114	SUFU	0	intronic	4.778	7	4	5	1	1	1
rs913025	10	104276043	C	T	0.2992	6.12449e-11	1	rs3740406	114	SUFU	0	intronic	6.878	7	4	5	1	1	1
rs61869601	10	104276802	T	C	0.2992	4.87633e-11	1	rs3740406	114	SUFU	0	intronic	6.92	7	4	5	1	1	1
rs7912901	10	104277440	T	C	0.2992	4.87633e-11	1	rs3740406	114	SUFU	0	intronic	0.104	5	3	5	1	1	1
rs12768479	10	104278276	A	G	0.4264	2.15255e-10	0.908863	rs12572775	114	SUFU	0	intronic	0.067	6	4	5	1	1	1
rs11191312	10	104278601	T	C	0.2972	2.17178e-10	0.989603	rs3740406	114	SUFU	0	intronic	8.614	6	4	5	1	1	1
rs11191313	10	104278618	C	T	0.2972	2.81416e-10	0.989603	rs3740406	114	SUFU	0	intronic	8.571	7	4	5	1	1	1
rs11592334	10	104278693	A	G	0.4274	4.57842e-11	0.913863	rs12572775	114	SUFU	0	intronic	1.147	7	4	5	1	1	1
rs17782574	10	104279394	G	A	0.2992	5.39374e-11	1	rs3740406	114	SUFU	0	intronic	1.28	5	4	5	1	1	1
rs11191315	10	104279973	T	C	0.2922	2.52813e-09	0.963862	rs3740406	114	SUFU	0	intronic	2.212	6	4	5	1	0	1
rs10219057	10	104280238	A	C	0.3002	6.12449e-11	0.994825	rs3740406	114	SUFU	0	intronic	0.77	6	4	5	1	1	0
rs10786673	10	104280537	G	A	0.2992	4.87633e-11	1	rs3740406	114	SUFU	0	intronic	0.246	7	4	5	1	1	0
rs7090034	10	104281155	C	G	0.2992	5.48913e-11	1	rs3740406	114	SUFU	0	intronic	7.826	7	4	5	1	1	0
rs7090276	10	104281239	G	T	0.2992	5.48913e-11	1	rs3740406	114	SUFU	0	intronic	0.732	7	4	5	1	1	0
rs1409311	10	104282160	G	A	0.2992	7.25779e-11	1	rs3740406	114	SUFU	0	intronic	6.701	NA	4	5	1	1	0
rs1409310	10	104282265	T	C	0.2992	5.80213e-11	1	rs3740406	114	SUFU	0	intronic	0.661	NA	4	5	1	1	0
rs7087665	10	104282418	T	C	0.2992	6.67868e-11	1	rs3740406	114	SUFU	0	intronic	9.255	7	4	5	1	1	0
rs7074343	10	104283165	G	A	0.2992	6.31746e-11	1	rs3740406	114	SUFU	0	intronic	1.877	5	2	5	1	1	0
rs7078511	10	104283874	A	C	0.4274	4.84655e-11	0.913863	rs12572775	114	SUFU	0	intronic	0.534	5	4	5	1	1	0
rs7078679	10	104284017	G	C	0.4274	4.50758e-11	0.913863	rs12572775	114	SUFU	0	intronic	0.181	7	4	5	1	1	0
rs12572775	10	104285594	T	A	0.4056	3.52702e-13	1	rs12572775	114	SUFU	0	intronic	2.117	5	4	5	1	1	0
rs1967814	10	104287048	C	T	0.2445	8.14314e-10	0.721707	rs3740406	114	SUFU	0	intronic	3.626	7	4	5	1	1	0
rs1967815	10	104287051	G	A	0.2445	6.72623e-09	0.721707	rs3740406	114	SUFU	0	intronic	2.994	7	4	5	1	1	0
rs1536308	10	104288777	T	G	0.2972	5.67402e-11	0.989603	rs3740406	114	SUFU	0	intronic	3.587	NA	4	5	1	1	0
rs7902306	10	104290462	C	T	0.2704	5.11207e-11	0.849621	rs3740406	114	SUFU	0	intronic	0.223	7	4	5	1	1	0
rs11191320	10	104293394	T	C	0.2962	8.87692e-11	0.984394	rs3740406	114	SUFU	0	intronic	2.956	7	4	5	1	1	0
rs11191321	10	104293412	C	T	0.2962	6.35686e-11	0.984394	rs3740406	114	SUFU	0	intronic	0.298	5	4	5	1	1	0
rs10883732	10	104293461	G	A	0.2962	6.75605e-11	0.984394	rs3740406	114	SUFU	0	intronic	0.211	1f	4	5	1	1	0
rs10748825	10	104293609	A	G	0.2962	6.75605e-11	0.984394	rs3740406	114	SUFU	0	intronic	2.337	6	4	5	1	1	0
rs7893155	10	104294228	C	A	0.2962	7.25388e-11	0.984394	rs3740406	114	SUFU	0	intronic	1.115	5	4	5	1	1	0
rs7896841	10	104294665	C	T	0.2962	8.26734e-11	0.984394	rs3740406	114	SUFU	0	intronic	0.997	5	4	5	1	1	0
rs7897368	10	104295155	A	G	0.2972	8.26734e-11	0.989603	rs3740406	114	SUFU	0	intronic	1.54	7	4	5	1	1	0
rs61871067	10	104295382	C	T	0.2744	7.89553e-09	0.878188	rs3740406	114	SUFU	0	intronic	5.185	5	4	5	1	1	0
rs7914389	10	104295402	T	C	0.2972	6.75605e-11	0.989603	rs3740406	114	SUFU	0	intronic	2.212	5	4	5	1	1	0
rs9988738	10	104296213	C	T	0.2972	9.51435e-11	0.989603	rs3740406	114	SUFU	0	intronic	0.332	6	5	5	1	1	0
rs7915589	10	104299264	G	A	0.2972	7.06748e-11	0.989603	rs3740406	114	SUFU	0	intronic	12.79	5	5	5	1	1	0
rs6584510	10	104299868	T	G	0.2972	9.12605e-11	0.989603	rs3740406	114	SUFU	0	intronic	3.595	4	5	5	1	1	0
rs7096072	10	104299976	C	T	0.2972	8.49459e-11	0.989603	rs3740406	114	SUFU	0	intronic	3.529	4	5	5	1	1	0
rs9665632	10	104300640	G	A	0.2972	7.06748e-11	0.989603	rs3740406	114	SUFU	0	intronic	1.509	6	5	5	1	1	0
rs7100753	10	104300979	C	T	0.2972	7.06748e-11	0.989603	rs3740406	114	SUFU	0	intronic	6.63	5	5	5	1	1	0
rs80157931	10	104301732	C	G	0.2972	8.49459e-11	0.989603	rs3740406	114	SUFU	0	intronic	0.229	7	5	5	1	1	0
rs61871069	10	104302127	A	G	0.2972	6.90214e-11	0.989603	rs3740406	114	SUFU	0	intronic	2.833	6	5	5	1	1	0
rs56219824	10	104302337	C	T	0.2972	8.44037e-11	0.989603	rs3740406	114	SUFU	0	intronic	2.454	6	5	5	1	1	0
rs56397707	10	104302693	T	C	0.2972	8.64329e-11	0.989603	rs3740406	114	SUFU	0	intronic	2.276	4	5	5	1	1	0
rs11191325	10	104302933	G	A	0.2972	9.01634e-11	0.989603	rs3740406	114	SUFU	0	intronic	0.575	4	5	5	1	1	0
rs11191326	10	104302959	C	T	0.2972	7.06748e-11	0.989603	rs3740406	114	SUFU	0	intronic	1.515	3a	5	5	1	1	0
rs11191327	10	104303883	T	C	0.2972	6.24276e-11	0.989603	rs3740406	114	SUFU	0	intronic	0.339	5	5	5	1	1	0
rs7078435	10	104304766	T	C	0.2972	7.19821e-11	0.989603	rs3740406	114	SUFU	0	intronic	8.089	6	5	5	1	1	0
rs11191328	10	104305185	C	T	0.2972	5.9771e-11	0.989603	rs3740406	114	SUFU	0	intronic	3.517	7	5	5	1	1	0
rs11191330	10	104306160	G	T	0.2982	8.41574e-11	0.984477	rs3740406	114	SUFU	0	intronic	0.645	5	2	5	1	1	0
rs7899576	10	104307504	G	A	0.2972	1.20113e-10	0.989603	rs3740406	114	SUFU	0	intronic	1.77	7	5	5	1	1	0
rs2031602	10	104307955	G	C	0.2972	1.51097e-10	0.989603	rs3740406	114	SUFU	0	intronic	0.983	5	5	5	1	1	0
rs2031601	10	104308064	T	G	0.2972	1.07359e-10	0.989603	rs3740406	114	SUFU	0	intronic	5.392	NA	4	5	1	1	0
rs11594073	10	104308193	C	T	0.3926	1.15803e-12	0.947265	rs12572775	114	SUFU	0	intronic	6.673	6	4	5	1	1	0
rs10786677	10	104313365	C	T	0.2763	8.40493e-11	0.885666	rs3740406	114	SUFU	0	intronic	6.732	7	4	5	1	1	1
rs10786678	10	104313395	C	T	0.3718	9.60605e-13	0.867892	rs12572775	114	SUFU	0	intronic	2.23	7	4	5	1	1	1
rs10786679	10	104315667	G	A	0.2406	5.31256e-11	0.713694	rs3740406	114	SUFU	0	intronic	4.305	4	2	5	1	1	1
rs4526717	10	104316327	G	A	0.2942	1.62857e-10	0.97417	rs3740406	114	SUFU	0	intronic	0.074	7	2	5	1	1	1
rs10786680	10	104317192	T	C	0.3897	1.02005e-12	0.92722	rs12572775	114	SUFU	0	intronic	0.359	6	5	5	1	1	1
rs11191335	10	104317236	G	C	0.2952	1.77637e-10	0.968887	rs3740406	114	SUFU	0	intronic	9.339	7	5	5	1	1	1
rs10786681	10	104317357	G	T	0.3897	1.02005e-12	0.92722	rs12572775	114	SUFU	0	intronic	0.212	6	5	5	1	1	1
rs10786682	10	104318322	G	T	0.3897	1.02005e-12	0.92722	rs12572775	114	SUFU	0	intronic	5.342	6	4	5	1	1	1
rs10883736	10	104320029	G	T	0.3897	1.02005e-12	0.92722	rs12572775	114	SUFU	0	intronic	2.701	6	5	5	1	1	1
rs10786683	10	104320476	G	A	0.3897	1.02005e-12	0.92722	rs12572775	114	SUFU	0	intronic	0.714	6	5	5	1	1	1
rs10883738	10	104321721	T	C	0.3897	1.01933e-12	0.92722	rs12572775	114	SUFU	0	intronic	0.771	7	4	5	1	1	1
rs10786684	10	104323028	G	T	0.3897	1.01933e-12	0.92722	rs12572775	114	SUFU	0	intronic	1.333	NA	4	5	1	1	1
rs10786685	10	104323103	G	A	0.3897	1.01933e-12	0.92722	rs12572775	114	SUFU	0	intronic	2.165	5	4	5	1	1	1
rs7906115	10	104327164	A	G	0.3897	9.8101e-13	0.92722	rs12572775	114	SUFU	0	intronic	7.897	5	4	5	1	1	1
rs3862030	10	104327584	A	G	0.3897	9.78637e-13	0.92722	rs12572775	114	SUFU	0	intronic	2.234	5	4	15	1	1	1
rs7091252	10	104328859	G	T	0.3897	1.16503e-12	0.92722	rs12572775	114	SUFU	0	intronic	0.619	7	1	15	1	1	1
rs6584512	10	104329685	A	G	0.3897	1.17105e-12	0.92722	rs12572775	114	SUFU	0	intronic	1.594	7	5	15	1	1	1
rs11598815	10	104330077	T	C	0.3907	1.36333e-12	0.93124	rs12572775	114	SUFU	0	intronic	1.68	7	5	15	1	1	1
rs10883739	10	104331986	A	G	0.3897	1.70914e-12	0.92722	rs12572775	114	SUFU	0	intronic	1.881	7	5	15	1	1	1
rs4917973	10	104333700	C	T	0.3897	1.27186e-12	0.92722	rs12572775	114	SUFU	0	intronic	1.039	5	5	15	1	1	1
rs6584513	10	104334645	G	A	0.3897	1.12084e-12	0.92722	rs12572775	114	SUFU	0	intronic	4.855	6	5	15	1	1	1
rs12784963	10	104336986	A	G	0.3907	1.06042e-12	0.93124	rs12572775	114	SUFU	0	intronic	0.035	7	5	15	1	1	1
rs10786687	10	104336994	A	C	0.3897	1.23184e-12	0.92722	rs12572775	114	SUFU	0	intronic	2.653	7	5	15	1	1	1
rs12357886	10	104337945	A	G	0.3897	3.93322e-12	0.92722	rs12572775	114	SUFU	0	intronic	3.049	6	5	15	1	1	1
rs12767100	10	104338014	C	A	0.3907	1.06343e-12	0.93124	rs12572775	114	SUFU	0	intronic	1.587	6	5	15	1	1	1
rs10883743	10	104338389	T	C	0.3897	9.75017e-13	0.92722	rs12572775	114	SUFU	0	intronic	3.531	7	4	15	1	1	1
rs11595170	10	104339851	C	T	0.3907	1.16054e-12	0.93124	rs12572775	114	SUFU	0	intronic	4.876	5	2	5	1	1	1
rs9783158	10	104340704	T	C	0.3907	1.30069e-12	0.93124	rs12572775	114	SUFU	0	intronic	0.249	6	5	5	1	1	1
rs7899004	10	104341435	T	C	0.3877	8.57017e-13	0.919231	rs12572775	114	SUFU	0	intronic	1.626	1f	2	5	1	1	1
rs729023	10	104341887	C	T	0.3907	1.13154e-12	0.922812	rs12572775	114	SUFU	0	intronic	0.636	1f	5	5	1	1	1
rs729024	10	104341975	T	C	0.3897	1.33435e-12	0.92722	rs12572775	114	SUFU	0	intronic	1.31	5	5	5	1	1	1
rs746552	10	104342501	A	G	0.2952	1.818e-10	0.968887	rs3740406	114	SUFU	0	intronic	5.836	NA	2	5	1	1	1
rs11191342	10	104344450	G	A	0.2952	1.80864e-10	0.968887	rs3740406	114	SUFU	0	intronic	7.808	5	5	15	1	1	1
rs7907760	10	104345197	C	T	0.3897	1.0949e-12	0.92722	rs12572775	114	SUFU	0	intronic	1.105	6	5	15	1	1	1
rs10444069	10	104346166	T	C	0.3897	1.0949e-12	0.92722	rs12572775	114	SUFU	0	intronic	1.208	7	5	15	1	1	1
rs10883744	10	104347247	A	G	0.3897	1.0949e-12	0.92722	rs12572775	114	SUFU	0	intronic	1.648	6	5	15	1	1	1
rs7068535	10	104349127	C	T	0.2962	1.80864e-10	0.963635	rs3740406	114	SUFU	0	intronic	0.986	7	5	5	1	1	1
rs7072723	10	104349483	G	A	0.3907	1.0949e-12	0.930989	rs12572775	114	SUFU	0	intronic	3.35	6	5	5	1	1	1
rs12411442	10	104349531	A	G	0.3907	1.88949e-12	0.930989	rs12572775	114	SUFU	0	intronic	6.054	6	5	5	1	1	1
rs7898166	10	104349962	A	G	0.3907	1.0949e-12	0.930989	rs12572775	114	SUFU	0	intronic	1.122	7	5	5	1	1	1
rs11191347	10	104351617	G	A	0.2962	1.80864e-10	0.963635	rs3740406	114	SUFU	0	intronic	2.085	5	2	5	1	1	1
rs3936017	10	104354424	T	C	0.3907	1.22896e-12	0.930989	rs12572775	114	SUFU	0	intronic	6.467	5	4	5	1	1	1
rs10748826	10	104354804	T	C	0.3907	1.22896e-12	0.930989	rs12572775	114	SUFU	0	intronic	1.627	7	4	5	1	1	1
rs3934960	10	104355275	G	A	0.3907	1.19319e-12	0.93124	rs12572775	114	SUFU	0	intronic	0.366	NA	4	5	1	1	1
rs10786689	10	104356359	T	C	0.3897	1.22896e-12	0.92722	rs12572775	114	SUFU	0	intronic	12.94	2b	2	7	1	1	1
rs4919661	10	104358403	T	C	0.3897	1.47614e-12	0.92722	rs12572775	114	SUFU	0	intronic	4.88	6	4	5	1	1	1
rs4917975	10	104358407	C	G	0.3897	1.47614e-12	0.92722	rs12572775	114	SUFU	0	intronic	3.902	6	4	5	1	1	1
rs12779854	10	104358474	A	G	0.3897	9.6133e-13	0.92722	rs12572775	114	SUFU	0	intronic	2.79	7	4	5	1	1	1
rs4917976	10	104360518	C	T	0.3897	1.45577e-12	0.92722	rs12572775	114	SUFU	0	intronic	0.304	1f	2	5	1	1	1
rs4917977	10	104363119	C	T	0.3897	1.47125e-12	0.92722	rs12572775	114	SUFU	0	intronic	4.882	7	2	4	1	1	1
rs4919663	10	104363293	T	C	0.3897	2.44322e-12	0.92722	rs12572775	114	SUFU	0	intronic	16.19	7	2	4	1	1	1
rs4919664	10	104363408	A	C	0.3897	1.18582e-12	0.92722	rs12572775	114	SUFU	0	intronic	7.278	7	2	4	1	1	1
rs10786691	10	104364652	G	A	0.3897	1.18582e-12	0.92722	rs12572775	114	SUFU	0	intronic	7.681	4	2	5	1	1	1
rs7075269	10	104365724	G	A	0.3897	1.11741e-12	0.92722	rs12572775	114	SUFU	0	intronic	5.749	1d	2	5	1	1	1
rs4919665	10	104366042	T	C	0.3907	1.11741e-12	0.923097	rs12572775	114	SUFU	0	intronic	3.409	6	2	5	1	1	1
rs4917978	10	104366353	T	C	0.3897	1.11741e-12	0.92722	rs12572775	114	SUFU	0	intronic	8.686	1f	4	5	1	1	1
rs7904955	10	104367092	C	T	0.2942	6.12139e-10	0.963827	rs3740406	114	SUFU	0	intronic	0.028	7	4	5	1	1	1
rs12782153	10	104368294	G	A	0.3907	1.1916e-12	0.93124	rs12572775	114	SUFU	0	intronic	6.942	2b	4	5	1	1	1
rs10748827	10	104368336	G	T	0.2952	1.87805e-10	0.968887	rs3740406	114	SUFU	0	intronic	0.415	2b	4	5	1	1	1
rs10786695	10	104368756	A	C	0.3897	1.07801e-12	0.92722	rs12572775	114	SUFU	0	intronic	14.57	5	4	5	1	1	1
rs10736158	10	104370023	A	G	0.3897	1.10186e-12	0.92722	rs12572775	114	SUFU	0	intronic	1.323	6	4	5	1	1	1
rs7907417	10	104370662	C	T	0.3907	1.2262e-12	0.93124	rs12572775	114	SUFU	0	intronic	8.783	1f	2	5	1	1	1
rs11191352	10	104372244	A	G	0.3897	1.23391e-12	0.92722	rs12572775	114	SUFU	0	intronic	17.96	5	2	7	1	1	1
rs10883753	10	104372441	C	T	0.3897	1.18011e-12	0.92722	rs12572775	114	SUFU	0	intronic	5.653	4	2	7	1	1	1
rs7908249	10	104373300	A	G	0.3897	1.29677e-12	0.92722	rs12572775	114	SUFU	0	intronic	0.876	5	4	5	1	1	1
rs7912339	10	104373758	G	C	0.3897	1.29677e-12	0.92722	rs12572775	114	SUFU	0	intronic	2.139	4	4	5	1	1	1
rs4604806	10	104373904	G	A	0.3897	9.34546e-13	0.92722	rs12572775	114	SUFU	0	intronic	0.062	5	2	5	1	1	1
rs4408249	10	104374653	T	A	0.3976	1.26113e-12	0.908727	rs12572775	114	SUFU	0	intronic	0.103	6	2	5	1	1	1
rs7093285	10	104374815	G	C	0.2952	6.99924e-10	0.958775	rs3740406	114	SUFU	0	intronic	4.274	2b	3	5	1	1	1
rs2001389	10	104375258	G	A	0.3897	1.6075e-12	0.92722	rs12572775	114	SUFU	0	intronic	0.421	4	3	6	1	1	1
rs35095897	10	104377759	C	T	0.3907	1.43175e-12	0.93124	rs12572775	114	SUFU	0	UTR3	14.2	6	3	4	1	1	1
rs10786696	10	104378134	A	G	0.3897	1.76934e-12	0.92722	rs12572775	114	SUFU	0	UTR3	1.455	7	3	4	1	1	1
rs10786697	10	104378563	G	T	0.3907	1.1378e-12	0.922812	rs12572775	114	SUFU	0	intronic	0.782	5	4	5	1	1	1
rs10786698	10	104378750	G	A	0.3897	1.11092e-12	0.92722	rs12572775	114	SUFU	0	intronic	2.509	5	4	5	1	1	1
rs7087984	10	104380686	G	A	0.3897	6.49996e-13	0.92722	rs12572775	114	SUFU	0	intronic	7.434	5	2	7	1	1	0
rs11191353	10	104382673	A	G	0.3658	4.83671e-10	0.835126	rs12572775	114	SUFU	0	intronic	0.012	6	4	5	1	1	0
rs4285804	10	104386309	A	T	0.4026	1.98992e-10	0.806427	rs12572775	114	SUFU	0	intronic	3.569	5	4	7	1	1	0
rs12414407	10	104387019	C	T	0.3101	3.09358e-08	0.809023	rs3740406	114	SUFU	0	intronic	11.17	5	2	7	1	1	0
rs12357172	10	104388549	C	T	0.2704	1.11565e-07	0.811408	rs3740406	114	SUFU	0	intronic	4.945	4	2	7	1	1	0
rs2001595	10	104395085	C	T	0.2634	1.14405e-07	0.772306	rs3740406	114	SUFU	1792	intergenic	4.407	5	2	7	1	1	0
rs62649691	10	104397624	A	G	0.3648	8.31638e-08	0.794028	rs12572775	114	SUFU	4331	intergenic	0.535	6	5	5	1	0	0
rs3977756	10	104398582	A	G	0.3658	1.81454e-08	0.797813	rs12572775	114	SUFU	5289	intergenic	8.337	5	5	5	1	1	0
rs11191358	10	104399250	T	C	0.3658	2.01184e-08	0.797813	rs12572775	114	TRIM8	5002	intergenic	1.097	5	5	5	1	1	0
rs10883756	10	104400112	C	T	0.3658	1.07521e-08	0.797813	rs12572775	114	TRIM8	4140	intergenic	2.761	5	5	5	1	1	0
rs7922780	10	104401203	A	G	0.3658	2.29905e-08	0.797813	rs12572775	114	TRIM8	3049	intergenic	2.743	5	1	7	1	1	0
rs28408682	10	104403310	G	A	0.3648	2.62636e-08	0.794028	rs12572775	114	TRIM8	942	ncRNA_exonic	15.49	2b	1	1	1	1	0
rs17783771	10	104410736	C	T	0.2724	4.04695e-07	0.800713	rs3740406	114	TRIM8	0	intronic	0.258	4	2	7	1	1	0
rs11191361	10	104411958	C	T	0.2724	2.83114e-07	0.800713	rs3740406	114	TRIM8	0	intronic	5.358	2a	2	6	1	1	0
rs3862031	10	104412742	T	G	0.2724	2.39605e-07	0.792137	rs3740406	114	TRIM8	0	intronic	0.716	NA	2	5	1	1	0
rs12414479	10	104420902	C	T	0.2505	1.89885e-07	0.705573	rs3740406	114	TRIM8	2737	intergenic	6.277	2b	2	7	1	1	0
rs4323806	10	104422012	G	A	0.2724	1.502e-07	0.792137	rs3740406	114	TRIM8	3847	intergenic	3.374	7	5	5	1	1	0
rs3961456	10	104425304	T	A	0.2724	3.4415e-07	0.782737	rs3740406	114	TRIM8	7139	intergenic	3.981	6	5	5	1	1	0
rs4919667	10	104426011	C	T	0.2734	3.49989e-07	0.778548	rs3740406	114	ARL3	7476	intergenic	2.965	4	2	15	1	1	0
rs1043450	10	104434209	A	G	0.2734	2.45798e-07	0.77752	rs3740406	114	ARL3	0	UTR3	5.255	NA	1	2	1	1	0
rs7077678	10	104438565	C	T	0.3608	7.30747e-07	0.685165	rs7917772	114	ARL3	0	intronic	5.794	4	2	7	1	1	0
rs4556473	10	104454700	T	C	0.3668	1.70138e-07	0.708473	rs7917772	114	ARL3	0	intronic	8.699	6	4	5	1	1	0
rs11191369	10	104457456	G	A	0.3628	6.10687e-07	0.692396	rs7917772	114	ARL3	0	intronic	4.676	5	4	4	1	1	0
rs12414033	10	104460035	G	A	0.2495	3.27879e-07	0.635158	rs3740406	114	ARL3	0	intronic	1.954	5	4	5	1	1	0
rs11191373	10	104463676	G	A	0.3628	6.76988e-07	0.692396	rs7917772	114	ARL3	0	intronic	2.124	6	4	5	1	1	0
rs2251772	10	104470918	T	C	0.2485	4.08299e-07	0.631701	rs3740406	114	ARL3	0	intronic	15.18	4	1	5	1	1	1
rs2489741	10	104479875	G	A	0.3658	4.0149e-07	0.712142	rs7917772	114	SFXN2	0	intronic	0.253	NA	4	5	1	1	1
rs7917772	10	104487443	A	G	0.3439	6.06578e-09	1	rs7917772	114	SFXN2	0	UTR3	8.057	5	2	4	1	1	1
rs4962386	10	126266756	G	A	0.4861	7.31705e-07	0.646433	rs12767700	115	LHPP	0	intronic	9.31	7	5	15	1	1	0
rs4962662	10	126266868	A	G	0.4851	1.68196e-06	0.650481	rs12767700	115	LHPP	0	intronic	1.295	5	5	15	1	1	0
rs10794158	10	126269575	A	G	0.3042	0.000403609	0.708009	rs11245306	115	LHPP	0	intronic	0.74	7	5	15	1	1	0
rs10901773	10	126269695	A	G	0.4732	2.81699e-08	0.784665	rs12767700	115	LHPP	0	intronic	3.754	7	5	15	1	1	0
rs10901774	10	126269720	A	G	0.4732	2.82038e-08	0.784665	rs12767700	115	LHPP	0	intronic	4.143	6	5	15	1	1	0
rs10901775	10	126269847	C	A	0.4761	2.33156e-08	0.770068	rs12767700	115	LHPP	0	intronic	2.68	5	5	15	1	1	0
rs4962389	10	126269941	A	C	0.3042	0.00042058	0.708009	rs11245306	115	LHPP	0	intronic	8.71	5	5	15	1	1	0
rs4962663	10	126269950	G	A	0.3042	0.000419534	0.708009	rs11245306	115	LHPP	0	intronic	9.438	4	5	15	1	1	0
rs4962390	10	126270056	A	G	0.2485	3.1241e-06	0.941153	rs11245306	115	LHPP	0	intronic	10.38	3a	5	15	1	1	1
rs12773469	10	126270495	T	C	0.4155	6.7656e-11	0.983273	rs12767700	115	LHPP	0	intronic	5.685	6	5	15	1	1	1
rs34338418	10	126270508	A	G	0.2406	1.97525e-05	0.900172	rs11245306	115	LHPP	0	intronic	6.503	6	5	15	1	0	1
rs34515455	10	126270512	A	G	0.2455	1.18348e-05	0.925531	rs11245306	115	LHPP	0	intronic	6.231	6	5	15	1	0	1
rs35834121	10	126270553	A	T	0.2485	2.85792e-06	0.941153	rs11245306	115	LHPP	0	intronic	0.489	7	5	15	1	0	1
rs34812928	10	126270587	G	A	0.2485	2.57409e-06	0.941153	rs11245306	115	LHPP	0	intronic	0.19	7	5	15	1	1	1
rs12767700	10	126270643	A	G	0.4175	3.44635e-12	1	rs12767700	115	LHPP	0	intronic	3.024	6	5	15	1	1	1
rs34634316	10	126270667	T	A	0.2485	2.53839e-06	0.941153	rs11245306	115	LHPP	0	intronic	4.71	6	5	15	1	0	1
rs7923489	10	126271412	A	C	0.4811	4.71949e-06	0.635246	rs12767700	115	LHPP	0	intronic	0.402	5	5	15	1	1	1
rs7081550	10	126271803	A	T	0.4811	1.11525e-06	0.635246	rs12767700	115	LHPP	0	intronic	11.54	7	5	15	1	1	1
rs10751597	10	126273079	A	G	0.4761	2.49666e-08	0.770068	rs12767700	115	LHPP	0	intronic	1.184	6	5	15	1	1	1
rs12571803	10	126274077	G	A	0.4811	9.48492e-07	0.635246	rs12767700	115	LHPP	0	intronic	3.649	6	5	15	1	1	1
rs4468306	10	126274583	C	A	0.4801	1.14449e-06	0.632499	rs12767700	115	LHPP	0	intronic	2.989	6	5	15	1	1	1
rs12359823	10	126278099	T	C	0.2475	1.46425e-08	0.957091	rs11245306	115	LHPP	0	intronic	0.691	2b	1	15	1	1	1
rs11595762	10	126278458	T	G	0.496	6.38791e-12	0.617238	rs12767700	115	LHPP	0	intronic	3.809	4	1	15	1	1	1
rs11245306	10	126281891	C	A	0.2495	1.09856e-08	1	rs11245306	115	LHPP	0	intronic	7.227	5	5	15	1	1	0
rs2061068	10	126295932	A	C	0.2465	6.78667e-06	0.920572	rs11245306	115	LHPP	0	intronic	3.639	5	1	15	1	1	0
rs7095944	10	126302936	G	A	0.4851	5.05847e-15	0.671984	rs2061071	115	LHPP	0	downstream	3.75	4	4	5	1	1	0
rs4962671	10	126305434	T	C	0.4732	1.96501e-15	0.628364	rs2061071	115	LHPP	0	downstream	2.077	5	3	5	1	1	0
rs12251328	10	126305582	G	C	0.2883	2.01558e-08	0.759464	rs3740536	115	LHPP	0	downstream	0.779	5	3	5	1	1	0
rs3824808	10	126306964	T	C	0.498	3.94799e-16	0.674123	rs2061071	115	LHPP	506	UTR3	0.173	NA	2	5	1	1	0
rs10751601	10	126309448	C	G	0.4672	2.94122e-16	0.786737	rs2061071	115	FAM53B	0	UTR3	1.387	5	4	5	1	1	0
rs3802701	10	126310781	C	T	0.34	1.85462e-06	0.706991	rs3740536	115	FAM53B	0	UTR3	0.745	NA	2	5	1	1	1
rs3740536	10	126311495	G	C	0.2823	1.07602e-08	1	rs3740536	115	FAM53B	0	UTR3	6.493	5	4	5	1	1	1
rs2061071	10	126313386	T	C	0.4761	2.78647e-22	1	rs2061071	115	FAM53B	0	intronic	0.23	5	2	5	1	1	1
rs1563272	10	126316777	G	A	0.1024	8.54876e-07	0.902041	rs11245389	115	FAM53B	0	intronic	2.601	2b	2	7	1	1	1
rs11599339	10	126319153	G	A	0.169	6.64839e-07	0.75953	rs7894089	115	FAM53B	0	intronic	8.051	5	4	5	1	0	1
rs75360179	10	126319724	G	A	0.1103	2.41852e-07	0.832544	rs11245389	115	FAM53B	0	intronic	4.867	3a	2	5	1	1	1
rs11818135	10	126323224	A	C	0.169	2.00312e-07	0.742046	rs7894089	115	FAM53B	0	intronic	5.822	5	4	5	1	1	0
rs73379047	10	126327354	A	G	0.169	2.58953e-07	0.742046	rs7894089	115	FAM53B	0	intronic	13.16	2b	4	5	1	1	0
rs1470996	10	126331555	C	T	0.168	2.97537e-07	0.735479	rs7894089	115	FAM53B	0	intronic	0.305	4	2	5	1	0	1
rs7096880	10	126333874	A	C	0.1918	7.48453e-07	0.643484	rs7894089	115	FAM53B	0	intronic	6.595	5	4	7	1	0	1
rs1006368	10	126346603	C	T	0.1083	1.89509e-07	0.866047	rs11245389	115	FAM53B	0	intronic	0.233	4	2	5	1	0	1
rs139984976	10	126351017	A	C	0.09841	1.4429e-07	0.921495	rs11245389	115	FAM53B	0	intronic	1.386	6	4	5	1	0	1
rs7086834	10	126357963	A	C	0.1282	5.21769e-05	0.728206	rs11245389	115	FAM53B	0	intronic	0.707	4	2	5	1	0	1
rs7073663	10	126358094	G	A	0.16	3.62138e-10	0.846234	rs7894089	115	FAM53B	0	intronic	0.405	2b	4	5	1	0	1
rs61870529	10	126358314	C	T	0.2157	6.24666e-08	0.794848	rs61872096	115	FAM53B	0	intronic	1.114	4	4	5	1	1	1
rs4962681	10	126359575	G	A	0.1093	6.61248e-08	0.875766	rs11245389	115	FAM53B	0	intronic	2.071	4	2	7	1	1	1
rs10901803	10	126362648	C	G	0.1093	1.70015e-07	0.875766	rs11245389	115	FAM53B	0	intronic	0.209	2b	4	5	1	0	1
rs10901804	10	126366238	T	C	0.1014	9.66194e-08	0.950615	rs11245389	115	FAM53B	0	intronic	3.335	4	2	7	1	0	1
rs751514	10	126366931	C	T	0.1789	6.22017e-07	0.727356	rs7894089	115	FAM53B	0	intronic	3.609	2b	2	7	1	0	1
rs1998418	10	126368366	T	C	0.1869	1.05276e-07	0.783316	rs7894089	115	FAM53B	0	intronic	8.206	4	4	5	1	0	1
rs7093768	10	126370067	C	T	0.1103	8.73291e-08	0.867063	rs11245389	115	FAM53B	0	intronic	6.22	2b	4	4	1	0	1
rs2885521	10	126373313	C	T	0.1093	5.46876e-08	0.875766	rs11245389	115	FAM53B	0	intronic	12.22	7	2	5	1	1	1
rs11245329	10	126376679	A	T	0.1093	5.88578e-08	0.875766	rs11245389	115	FAM53B	0	intronic	2.941	7	4	5	1	1	1
rs11245330	10	126380338	G	A	0.1093	5.70136e-08	0.875766	rs11245389	115	FAM53B	0	intronic	6.875	5	4	5	1	0	1
rs11245331	10	126382353	G	A	0.1093	2.77157e-08	0.875766	rs11245389	115	FAM53B	0	intronic	0.866	4	2	4	1	1	1
rs11245332	10	126382690	C	T	0.1103	3.17074e-08	0.867063	rs11245389	115	FAM53B	0	intronic	0.145	4	2	4	1	1	1
rs11597613	10	126383857	C	T	0.2565	1.39412e-07	0.661668	rs61872096	115	FAM53B	0	intronic	0.21	5	4	4	1	0	1
rs10901807	10	126384610	G	A	0.2853	1.85827e-11	0.691061	rs10901821	115	FAM53B	0	intronic	4.663	5	2	5	1	1	1
rs12762597	10	126387043	G	A	0.2863	1.3685e-11	0.686061	rs10901821	115	FAM53B	0	intronic	3.591	4	2	5	1	1	1
rs12763093	10	126395688	G	C	0.2853	9.3273e-12	0.691061	rs10901821	115	FAM53B:FAM53B-AS1	00:00:00	ncRNA_intronic	0.856	4	2	7	1	1	1
rs2293064	10	126396511	C	G	0.3449	2.83213e-16	0.903872	rs10901821	115	FAM53B:FAM53B-AS1	00:00:00	ncRNA_exonic	4.246	5	2	7	1	1	1
rs10901808	10	126399159	A	C	0.2863	1.08449e-11	0.695427	rs10901821	115	FAM53B:FAM53B-AS1	00:00:00	ncRNA_intronic	2.713	5	2	7	1	1	1
rs4962399	10	126401796	A	G	0.1024	5.18651e-09	0.94053	rs11245389	115	FAM53B:FAM53B-AS1	00:00:00	ncRNA_intronic	5.996	7	4	5	1	1	0
rs4962687	10	126404141	A	G	0.3439	6.20977e-16	0.898775	rs10901821	115	FAM53B	0	intronic	0.029	5	4	5	1	1	0
rs10794177	10	126407409	G	C	0.2863	1.0705e-11	0.695427	rs10901821	115	FAM53B	0	intronic	8.409	2b	1	7	1	1	0
rs17624662	10	126408146	A	C	0.2863	1.0705e-11	0.695427	rs10901821	115	FAM53B	0	intronic	14.83	4	2	7	1	1	0
rs11245341	10	126408777	G	C	0.2853	9.77847e-12	0.691061	rs10901821	115	FAM53B	0	intronic	0.533	7	4	5	1	1	0
rs34032724	10	126408869	T	G	0.2853	5.5189e-12	0.691061	rs10901821	115	FAM53B	0	intronic	11.62	7	4	5	1	1	0
rs10901809	10	126410804	C	T	0.3439	2.12603e-16	0.898775	rs10901821	115	FAM53B	0	intronic	2.862	1f	2	5	1	1	0
rs2363339	10	126412991	C	T	0.2018	8.48529e-11	0.894285	rs61872096	115	FAM53B	0	intronic	7.181	4	2	7	1	1	0
rs11245342	10	126414084	C	T	0.2853	7.27291e-12	0.692183	rs10901821	115	FAM53B	0	intronic	0.209	2b	4	5	1	1	0
rs869303	10	126414452	G	A	0.2058	9.16623e-11	0.863359	rs61872096	115	FAM53B	0	intronic	1.047	5	4	5	1	1	0
rs112251484	10	126415910	G	C	0.2187	3.07407e-10	0.778972	rs61872096	115	FAM53B	0	intronic	0.241	2b	4	5	1	0	0
rs10901811	10	126417914	G	A	0.2903	2.58799e-14	0.725426	rs10901821	115	FAM53B	0	intronic	4.614	5	2	7	1	1	0
rs11245344	10	126418782	T	C	0.4533	1.11801e-36	0.956358	rs12764880	115	FAM53B	0	intronic	4.602	6	2	7	1	1	0
rs7894089	10	126419153	T	C	0.162	2.52373e-11	1	rs7894089	115	FAM53B	0	intronic	6.501	6	4	5	1	1	0
rs10901812	10	126419384	G	A	0.2903	5.34142e-14	0.733889	rs10901821	115	FAM53B	0	intronic	2.234	5	4	5	1	1	0
rs12247543	10	126419743	G	C	0.2893	2.54068e-14	0.730476	rs10901821	115	FAM53B	0	intronic	4.032	7	4	5	1	1	0
rs4962690	10	126419827	T	A	0.1014	5.19227e-09	0.95072	rs11245389	115	FAM53B	0	intronic	6.255	7	4	5	1	1	0
rs7080838	10	126419841	T	C	0.4553	3.38953e-36	0.947606	rs12764880	115	FAM53B	0	intronic	0.019	6	4	5	1	1	0
rs4962401	10	126423706	G	A	0.1113	4.7614e-09	0.878304	rs11245389	115	FAM53B	0	intronic	0.003	2b	2	7	1	1	0
rs4962691	10	126424137	T	C	0.4453	3.21654e-36	0.939301	rs12764880	115	FAM53B	0	intronic	7.381	5	2	7	1	1	0
rs4962692	10	126424823	A	G	0.4433	2.37311e-36	0.948388	rs12764880	115	FAM53B	0	intronic	8.318	4	2	7	1	1	0
rs4962693	10	126424835	T	C	0.4433	2.37311e-36	0.948388	rs12764880	115	FAM53B	0	intronic	4.395	2b	2	7	1	1	0
rs11245346	10	126425537	G	C	0.164	3.46757e-11	0.957537	rs7894089	115	FAM53B	0	intronic	5.887	4	2	7	1	1	0
rs2629541	10	126425866	G	A	0.2763	7.7437e-16	0.725309	rs10901821	115	FAM53B	0	intronic	2.951	NA	2	7	1	1	0
rs11598804	10	126425987	C	A	0.1103	7.80825e-09	0.886893	rs11245389	115	FAM53B	0	intronic	1.313	4	2	7	1	1	0
rs2629540	10	126426148	G	C	0.2744	6.52519e-16	0.711191	rs10901821	115	FAM53B	0	intronic	2	4	2	7	1	1	0
rs11245347	10	126427037	T	G	0.4443	1.26182e-36	0.952484	rs12764880	115	FAM53B	0	intronic	1.48	5	3	7	1	1	0
rs1545910	10	126428145	C	G	0.2753	9.64724e-17	0.738595	rs10901821	115	FAM53B	0	intronic	11.75	5	2	7	1	1	0
rs7476729	10	126428174	G	C	0.2744	9.26861e-17	0.710265	rs10901821	115	FAM53B	0	intronic	12.58	5	2	7	1	1	0
rs35024926	10	126428607	G	A	0.06561	0.000342458	0.605228	rs11245389	115	FAM53B	0	intronic	1.517	3a	2	7	1	0	0
rs79172994	10	126428674	G	A	0.06561	0.000358866	0.605228	rs11245389	115	FAM53B	0	intronic	16.24	2b	2	7	1	1	0
rs73369330	10	126428765	C	T	0.1133	8.94129e-09	0.916351	rs11245389	115	FAM53B	0	intronic	11.77	2b	2	7	1	1	0
rs10901813	10	126429875	A	G	0.2753	1.21779e-16	0.729879	rs10901821	115	FAM53B	0	intronic	7.606	4	1	2	1	1	0
rs10901814	10	126431281	C	G	0.4423	3.24216e-38	0.952795	rs12764880	115	FAM53B	0	UTR5	21.1	4	1	2	1	1	0
rs3107463	10	126432900	T	C	0.2813	2.31341e-15	0.751459	rs10901821	115	FAM53B	61	intronic	9.634	4	1	1	1	1	0
rs11245348	10	126433498	T	A	0.1133	6.33603e-09	0.916351	rs11245389	115	FAM53B	659	intronic	15.68	4	1	2	1	1	0
rs3824765	10	126433570	G	C	0.4513	3.94857e-37	0.991222	rs12764880	115	FAM53B	731	intronic	16.24	4	1	2	1	1	0
rs10901815	10	126435598	A	G	0.2833	1.85791e-15	0.767129	rs10901821	115	METTL10	1119	intronic	4.254	5	1	5	1	1	0
rs2280450	10	126436279	T	C	0.4712	1.17152e-33	0.890514	rs12764880	115	METTL10	438	intronic	11.3	6	4	5	1	1	0
rs4962694	10	126436717	T	G	0.4503	6.96872e-37	0.98685	rs12764880	115	METTL10	0	intronic	0.957	6	4	5	1	1	0
rs2062387	10	126437824	G	A	0.1133	4.65065e-09	0.916351	rs11245389	115	METTL10	0	intronic	7.88	NA	2	5	1	0	0
rs12570348	10	126438963	T	G	0.4513	2.2957e-37	0.991222	rs12764880	115	METTL10	0	intronic	12.2	6	4	5	1	1	0
rs61872084	10	126439062	T	C	0.4513	2.20497e-37	0.991222	rs12764880	115	METTL10	0	intronic	12.9	5	4	5	1	1	0
rs7090422	10	126439361	A	T	0.2833	1.83153e-15	0.767129	rs10901821	115	METTL10	0	intronic	3.857	7	4	5	1	1	0
rs111456533	10	126439381	G	A	0.167	3.08489e-11	0.923332	rs7894089	115	METTL10	0	intronic	4.27	6	4	5	1	1	0
rs10901816	10	126440395	A	G	0.4513	1.4632e-37	0.991222	rs12764880	115	METTL10	0	intronic	2.816	1f	4	5	1	1	0
rs34402725	10	126441146	G	A	0.1133	1.18903e-08	0.916351	rs11245389	115	METTL10	0	intronic	6.965	7	4	5	1	0	0
rs7902846	10	126441516	T	G	0.1133	8.91135e-09	0.916351	rs11245389	115	METTL10	0	intronic	2.888	7	4	5	1	1	0
rs10901817	10	126443404	T	A	0.4513	4.20283e-37	0.991222	rs12764880	115	METTL10	0	intronic	12.08	6	4	5	1	1	0
rs35137435	10	126444089	T	C	0.1133	1.04389e-08	0.916351	rs11245389	115	METTL10	0	intronic	16.51	7	4	5	1	1	0
rs4962696	10	126445630	G	A	0.2833	1.72442e-15	0.767129	rs10901821	115	METTL10	0	intronic	6.194	5	4	5	1	1	0
rs1055256	10	126446592	G	A	0.4513	2.45005e-37	0.982447	rs12764880	115	METTL10	0	UTR3	8.935	NA	4	5	1	1	0
rs4962697	10	126447545	C	G	0.4513	3.55448e-37	0.991222	rs12764880	115	METTL10	0	UTR3	0.333	7	4	5	1	1	0
rs10794180	10	126449306	A	T	0.2833	2.39841e-15	0.767129	rs10901821	115	METTL10	0	intronic	6.408	3a	4	4	1	1	0
rs10901818	10	126449428	A	G	0.4513	3.64186e-37	0.991222	rs12764880	115	METTL10	0	intronic	1.449	4	4	4	1	1	0
rs11245354	10	126450125	A	C	0.4513	2.67583e-37	0.991222	rs12764880	115	METTL10	0	intronic	2.968	5	4	4	1	1	0
rs11595063	10	126450205	C	T	0.1133	1.00367e-08	0.916351	rs11245389	115	METTL10	0	intronic	7.012	5	4	4	1	0	0
rs7898003	10	126451385	A	G	0.4513	2.73229e-37	0.991222	rs12764880	115	METTL10	0	intronic	1.293	6	4	5	1	1	0
rs11245357	10	126452042	G	A	0.4523	3.93023e-37	0.98684	rs12764880	115	METTL10	0	intronic	2.711	5	4	5	1	1	0
rs965484	10	126453481	C	T	0.4513	4.37117e-37	0.991222	rs12764880	115	METTL10	0	intronic	2.347	6	4	5	1	1	0
rs11245358	10	126454248	G	C	0.07952	5.66802e-05	0.745317	rs11245389	115	METTL10	0	intronic	7.364	7	4	5	1	1	0
rs11245360	10	126455808	T	C	0.4513	3.73301e-37	0.991222	rs12764880	115	METTL10	0	intronic	1.911	7	4	5	1	1	0
rs12221360	10	126456013	G	A	0.2833	2.79436e-15	0.767129	rs10901821	115	METTL10	0	intronic	0.016	7	4	5	1	1	0
rs2885754	10	126456445	C	A	0.2833	2.72564e-15	0.767129	rs10901821	115	METTL10	0	intronic	3.981	7	4	5	1	1	0
rs10430743	10	126456997	G	T	0.4503	3.77886e-37	0.98685	rs12764880	115	METTL10	0	intronic	1.385	7	4	5	1	1	0
rs10901819	10	126458373	A	G	0.4533	6.43679e-37	0.982368	rs12764880	115	METTL10	0	intronic	1.98	7	4	5	1	1	0
rs11245362	10	126458649	C	T	0.2833	4.43134e-15	0.767129	rs10901821	115	METTL10	0	intronic	3.85	5	4	5	1	1	0
rs4962402	10	126459114	G	T	0.2833	4.10012e-15	0.767129	rs10901821	115	METTL10	0	intronic	4.323	5	4	5	1	1	0
rs7079846	10	126459520	C	T	0.2833	2.1648e-15	0.767129	rs10901821	115	METTL10	0	intronic	3.697	7	4	5	1	1	0
rs12416106	10	126460106	A	G	0.1133	1.01112e-08	0.916351	rs11245389	115	METTL10	0	intronic	3.253	7	4	5	1	1	0
rs2363340	10	126461368	A	C	0.4513	3.91486e-37	0.991222	rs12764880	115	METTL10	0	intronic	12.86	7	4	4	1	1	0
rs112140735	10	126464649	G	A	0.1133	9.15229e-09	0.916351	rs11245389	115	METTL10	0	intronic	3.205	6	4	5	1	1	0
rs4962405	10	126465862	A	G	0.1123	8.65816e-09	0.905213	rs11245389	115	METTL10	0	intronic	5.765	6	4	5	1	0	0
rs7099316	10	126469005	A	G	0.4513	1.40949e-37	0.991222	rs12764880	115	METTL10	0	intronic	1.797	6	4	5	1	1	0
rs4962698	10	126469188	G	A	0.1133	9.73886e-09	0.916351	rs11245389	115	METTL10	0	intronic	1.763	6	4	5	1	0	0
rs12776722	10	126469833	G	A	0.2803	1.48854e-15	0.756812	rs10901821	115	METTL10	0	intronic	2.157	6	4	5	1	1	0
rs4962407	10	126473356	G	A	0.1133	9.04723e-09	0.916351	rs11245389	115	METTL10	0	intronic	2.125	6	4	5	1	1	0
rs12218858	10	126474200	T	C	0.4523	7.90537e-38	0.995612	rs12764880	115	METTL10	0	intronic	2.429	7	4	5	1	1	0
rs11815605	10	126475032	C	G	0.2803	4.52274e-15	0.756812	rs10901821	115	METTL10	0	intronic	1.434	6	4	5	1	1	0
rs112172847	10	126475607	C	A	0.1133	9.7546e-09	0.916351	rs11245389	115	METTL10	0	intronic	0.376	7	4	5	1	1	0
rs4962699	10	126477209	G	A	0.2843	1.80748e-15	0.771275	rs10901821	115	METTL10	0	intronic	3.465	7	4	5	1	1	0
rs1552345	10	126477406	G	A	0.2843	1.55836e-15	0.771275	rs10901821	115	METTL10	0	intronic	3.593	7	4	5	1	1	0
rs2277264	10	126480233	C	T	0.1133	6.95924e-09	0.916351	rs11245389	115	METTL10	0	intronic	11.05	NA	1	1	1	1	0
rs10901821	10	126480556	C	T	0.334	1.52217e-18	1	rs10901821	115	METTL10	116	upstream	6.944	4	1	1	1	1	0
rs12218394	10	126480591	C	G	0.4493	3.98701e-38	0.982619	rs12764880	115	METTL10	151	upstream	3.622	4	1	1	1	1	0
rs2683599	10	126480880	T	C	0.1133	1.44806e-08	0.916351	rs11245389	115	METTL10	440	upstream	6.956	NA	1	1	1	1	0
rs11245365	10	126482389	A	G	0.4523	1.14317e-37	0.995612	rs12764880	115	METTL10	1949	intergenic	1.119	6	5	15	1	1	0
rs11245366	10	126482849	T	C	0.4543	5.61414e-36	0.995596	rs12764880	115	METTL10	2409	intergenic	6.263	5	5	15	1	1	0
rs61872090	10	126484555	A	G	0.3996	1.7313e-26	0.789085	rs12764880	115	METTL10	4115	intergenic	1.027	7	5	15	1	1	0
rs11598095	10	126484869	C	G	0.1133	2.98442e-09	0.916351	rs11245389	115	METTL10	4429	intergenic	2.453	7	5	15	1	1	0
rs2885755	10	126485489	A	G	0.1133	2.98442e-09	0.916351	rs11245389	115	FAM175B	4864	intergenic	8.105	5	5	15	1	1	0
rs2930796	10	126485684	A	G	0.2475	2.99475e-11	0.924112	rs11245390	115	FAM175B	4669	intergenic	5.663	5	5	15	1	1	0
rs12764880	10	126486443	C	T	0.4533	1.80728e-38	1	rs12764880	115	FAM175B	3910	intergenic	2.923	5	5	15	1	1	0
rs11245367	10	126488175	G	A	0.1133	3.14049e-09	0.916351	rs11245389	115	FAM175B	2178	intergenic	1.548	4	2	15	1	1	0
rs10901823	10	126488660	A	G	0.4543	3.15403e-38	0.995596	rs12764880	115	FAM175B	1693	intergenic	0.523	5	2	15	1	1	0
rs1351977	10	126496321	A	G	0.3897	2.41849e-26	0.763743	rs10901821	115	FAM175B	0	intronic	1.965	NA	4	5	1	1	0
rs10901825	10	126498852	T	C	0.2515	1.95228e-11	0.934782	rs11245390	115	FAM175B	0	intronic	3.87	7	4	4	1	1	0
rs12049652	10	126500177	T	C	0.341	4.53988e-18	0.967672	rs10901821	115	FAM175B	0	intronic	1.087	7	4	5	1	1	0
rs12049662	10	126500187	G	A	0.4543	1.24975e-37	0.995596	rs12764880	115	FAM175B	0	intronic	1.883	6	4	5	1	1	0
rs28631033	10	126500260	C	T	0.341	5.41714e-18	0.967672	rs10901821	115	FAM175B	0	intronic	2.081	7	4	5	1	1	0
rs112777398	10	126500286	G	A	0.1054	1.84657e-09	0.990048	rs11245389	115	FAM175B	0	intronic	1.137	7	4	5	1	1	0
rs61872094	10	126500374	T	C	0.341	4.83437e-18	0.967672	rs10901821	115	FAM175B	0	intronic	1.116	6	4	5	1	1	0
rs61872096	10	126500588	C	T	0.2117	2.01459e-12	1	rs61872096	115	FAM175B	0	intronic	11.55	6	4	5	1	1	0
rs10901827	10	126505969	T	G	0.1133	1.47155e-09	0.916351	rs11245389	115	FAM175B	0	intronic	6.541	6	4	4	1	0	0
rs11597901	10	126508148	A	G	0.1133	1.47155e-09	0.916351	rs11245389	115	FAM175B	0	intronic	3.196	6	4	5	1	1	0
rs7915429	10	126510089	C	T	0.2515	2.45121e-11	0.934782	rs11245390	115	FAM175B	0	intronic	3.746	5	4	4	1	1	0
rs117963452	10	126510091	C	T	0.07952	9.02947e-06	0.745317	rs11245389	115	FAM175B	0	intronic	3.388	5	4	4	1	1	0
rs7097254	10	126512248	C	A	0.341	5.39816e-18	0.967672	rs10901821	115	FAM175B	0	intronic	4.019	4	4	5	1	1	0
rs2559515	10	126513925	A	G	0.2475	4.09264e-11	0.934395	rs11245390	115	FAM175B	0	intronic	4.128	7	4	5	1	1	0
rs2303611	10	126517989	A	G	0.4543	4.66045e-38	0.995596	rs12764880	115	FAM175B	0	exonic	0.342	6	4	4	1	1	0
rs71488631	10	126520411	C	A	0.2475	7.5493e-10	0.934395	rs11245390	115	FAM175B	0	intronic	0.051	6	4	4	1	1	0
rs112801076	10	126529036	G	C	0.1153	4.05568e-10	0.917662	rs11245389	115	FAM175B	3796	intergenic	2.046	6	5	15	1	1	0
rs6597856	10	126529219	T	A	0.2505	7.43319e-11	0.939751	rs11245390	115	FAM175B	3979	intergenic	0.235	6	5	15	1	1	0
rs10901828	10	126532194	C	T	0.2505	7.87101e-11	0.939751	rs11245390	115	FAM175B	6954	intergenic	2.724	7	5	15	1	1	0
rs11245384	10	126532355	T	G	0.34	4.22712e-18	0.972056	rs10901821	115	FAM175B	7115	intergenic	0.899	6	5	15	1	1	0
rs2629530	10	126532393	A	T	0.2465	1.39482e-10	0.939531	rs11245390	115	FAM175B	7153	intergenic	0.306	7	5	15	1	1	0
rs11245386	10	126533457	A	T	0.2505	6.30237e-11	0.939751	rs11245390	115	FAM175B	8217	intergenic	1.531	7	5	15	1	1	0
rs12217633	10	126533872	G	A	0.2505	4.24083e-11	0.939751	rs11245390	115	FAM175B	8632	intergenic	3.596	7	5	15	1	1	0
rs2629529	10	126534415	A	C	0.2465	6.33997e-11	0.939531	rs11245390	115	FAM175B	9175	intergenic	1.165	NA	5	15	1	1	0
rs12221075	10	126534855	A	G	0.341	4.45592e-18	0.967672	rs10901821	115	FAM175B	9615	intergenic	1.813	1f	5	15	1	1	0
rs10794183	10	126536609	C	G	0.2505	5.38986e-11	0.939751	rs11245390	115	FAM175B	11369	intergenic	1.285	7	5	15	0	1	0
rs11245387	10	126537825	T	C	0.341	7.60263e-18	0.967672	rs10901821	115	FAM175B	12585	intergenic	0.919	1f	2	15	0	1	0
rs11245388	10	126539128	G	T	0.4553	7.70635e-37	0.991236	rs12764880	115	FAM175B	13888	intergenic	2.543	7	5	15	0	1	0
rs7097177	10	126539839	G	A	0.3419	8.97675e-18	0.963117	rs10901821	115	FAM175B	14599	intergenic	6.513	6	5	15	0	1	0
rs11245389	10	126541690	T	C	0.1064	3.6772e-10	1	rs11245389	115	NPM1P31	14388	intergenic	1.214	5	14	15	0	1	0
rs2086945	10	126543993	C	T	0.2853	4.49769e-12	0.821398	rs11245390	115	NPM1P31	12085	intergenic	1.432	6	14	15	0	1	0
rs12764568	10	126544646	T	A	0.4612	1.68842e-36	0.921763	rs12764880	115	NPM1P31	11432	intergenic	2.125	6	14	15	0	1	0
rs75339988	10	126544811	A	T	0.1143	1.56693e-10	0.926267	rs11245389	115	NPM1P31	11267	intergenic	2.708	6	14	15	0	1	0
rs11245390	10	126544939	A	C	0.2495	2.80414e-11	1	rs11245390	115	NPM1P31	11139	intergenic	1.07	7	14	15	0	1	0
rs2629558	10	126545779	C	G	0.3946	1.61751e-24	0.750004	rs12764880	115	NPM1P31	10299	intergenic	0.395	6	14	15	0	1	0
rs11245391	10	126547439	A	G	0.1074	4.04616e-07	0.874885	rs11245389	115	NPM1P31	8639	intergenic	8.608	6	14	15	0	0	0
rs12414136	10	126548533	G	C	0.1074	4.59173e-10	0.838062	rs11245389	115	NPM1P31	7545	intergenic	2.503	5	7	15	0	1	0
rs12782350	10	126549595	A	G	0.3877	6.9593e-24	0.738453	rs12764880	115	NPM1P31	6483	intergenic	10.55	7	5	15	0	1	0
rs60499622	10	126551228	C	T	0.1034	3.208e-09	0.798361	rs11245389	115	NPM1P31	4850	intergenic	0.02	6	5	15	0	1	1
rs2559509	10	126551900	A	C	0.4583	1.45109e-32	0.826018	rs12764880	115	NPM1P31	4178	intergenic	0.347	NA	5	15	0	1	1
rs28411166	10	126552236	C	T	0.2594	3.12134e-18	0.769875	rs12359711	115	NPM1P31	3842	intergenic	7.261	5	5	15	0	1	1
rs2559508	10	126552361	A	G	0.3171	4.26935e-27	0.975162	rs2629542	115	NPM1P31	3717	intergenic	2.539	NA	5	15	0	1	1
rs2629542	10	126552395	A	G	0.3221	9.16294e-28	1	rs2629542	115	NPM1P31	3683	intergenic	0.008	5	5	15	0	1	1
rs2683586	10	126552448	C	T	0.3171	4.69084e-27	0.975162	rs2629542	115	NPM1P31	3630	intergenic	3.993	5	5	15	0	1	1
rs2015169	10	126553456	C	G	0.3171	6.28007e-27	0.975162	rs2629542	115	NPM1P31	2622	intergenic	2.445	4	2	15	0	1	1
rs2015176	10	126553531	G	A	0.2227	6.15411e-17	0.963662	rs12359711	115	NPM1P31	2547	intergenic	0.098	4	2	15	0	1	1
rs2015178	10	126553571	A	G	0.3171	7.36047e-27	0.975162	rs2629542	115	NPM1P31	2507	intergenic	8.819	4	2	15	0	1	1
rs2629544	10	126554570	T	C	0.334	1.21409e-24	0.884626	rs2629542	115	NPM1P31	1508	intergenic	3.233	5	5	15	0	1	1
rs12359711	10	126554668	A	G	0.2286	1.29488e-17	1	rs12359711	115	NPM1P31	1410	intergenic	2.787	5	5	15	0	1	1
rs10794184	10	126556006	A	G	0.338	4.33316e-25	0.905307	rs2629542	115	NPM1P31	72	upstream	0.036	4	5	15	0	1	1
rs11245396	10	126556015	G	C	0.4384	3.4581e-28	0.706504	rs12764880	115	NPM1P31	63	upstream	1.505	4	5	15	0	1	1
rs2629545	10	126557494	T	C	0.3429	5.24965e-25	0.882934	rs2629542	115	NPM1P31	598	downstream	0.084	7	5	15	0	1	1
rs7907868	10	126557826	C	A	0.2137	1.26305e-16	0.898581	rs12359711	115	NPM1P31	930	downstream	3.359	5	5	15	0	1	1
rs2247727	10	126558870	T	A	0.3091	2.21259e-27	0.917048	rs2629542	115	NPM1P31	1974	intergenic	1.773	4	5	15	0	1	1
rs6597858	10	126559334	G	A	0.2505	2.98173e-18	0.715217	rs12359711	115	NPM1P31	2438	intergenic	0.599	6	5	15	0	1	1
rs2683587	10	126560077	A	C	0.3101	3.85205e-25	0.912535	rs2629542	115	NPM1P31	3181	intergenic	0.101	7	5	15	0	1	0
rs2683588	10	126560286	G	A	0.3111	9.18413e-25	0.907084	rs2629542	115	NPM1P31	3390	intergenic	2.98	5	5	15	0	1	0
rs11245398	10	126561563	G	A	0.08847	7.79078e-07	0.731569	rs11245389	115	NPM1P31	4667	intergenic	11.08	7	5	15	0	0	0
rs1863244	11	10657739	T	C	0.3419	3.05733e-06	0.695316	rs881869	116	MRVI1	0	intronic	3.42	6	4	15	1	0	0
rs1035691	11	10658735	G	A	0.338	1.03005e-05	0.69869	rs881869	116	MRVI1	0	intronic	2.249	6	4	15	1	0	0
rs7936267	11	10660816	G	A	0.333	7.69377e-05	0.68393	rs881869	116	MRVI1	0	intronic	1.581	7	5	15	1	1	0
rs6484437	11	10667275	G	A	0.3032	8.65846e-11	0.667862	rs881869	116	MRVI1	0	intronic	3.924	6	4	15	1	0	0
rs2052692	11	10667641	G	A	0.3032	4.22893e-10	0.667862	rs881869	116	MRVI1	0	intronic	1.079	5	4	15	1	0	0
rs4442541	11	10669172	G	A	0.3022	6.48595e-11	0.665414	rs881869	116	MRVI1	0	intronic	0.402	4	4	15	1	0	0
rs7940646	11	10669228	C	T	0.3002	7.59399e-11	0.660579	rs881869	116	MRVI1	0	intronic	5.409	2b	4	15	1	0	0
rs4909945	11	10673739	C	T	0.3032	4.56309e-11	0.675449	rs881869	116	MRVI1	0	exonic	16.49	3a	2	15	1	0	0
rs4910165	11	10674044	G	C	0.3062	7.85317e-11	0.67423	rs881869	116	MRVI1	0	intronic	2.047	7	2	15	1	1	0
rs10840457	11	10675738	G	A	0.3062	2.37367e-10	0.681902	rs881869	116	MRVI1	0	intronic	5.108	5	4	15	1	0	0
rs2098839	11	10676987	C	T	0.3221	2.42232e-09	0.72515	rs881869	116	MRVI1	0	intronic	4.119	4	2	15	1	0	0
rs1863243	11	10677373	A	G	0.3241	1.22494e-09	0.73074	rs881869	116	MRVI1	0	intronic	8.549	5	2	15	1	0	0
rs1544861	11	10679441	C	T	0.327	2.68547e-10	0.771743	rs881869	116	MRVI1	0	intronic	7.386	1f	2	7	1	1	0
rs10770131	11	10682248	C	T	0.4165	8.39766e-08	0.827541	rs881869	116	MRVI1	0	intronic	4.216	4	5	15	1	0	0
rs7947953	11	10684060	G	A	0.3817	6.32839e-11	0.995552	rs881869	116	MRVI1	0	intronic	7.061	5	4	15	1	1	0
rs7951153	11	10684196	C	T	0.4175	4.79105e-08	0.832633	rs881869	116	MRVI1	0	intronic	3.043	5	4	15	1	0	0
rs903822	11	10689226	C	G	0.3827	2.98592e-11	1	rs881869	116	MRVI1	0	intronic	4.658	2b	5	7	1	1	0
rs881869	11	10689454	G	C	0.3827	2.61212e-11	1	rs881869	116	MRVI1	0	intronic	2.369	3a	5	15	1	1	0
rs1390571	11	10689820	A	C	0.3837	4.82515e-11	0.995552	rs881869	116	MRVI1	0	intronic	7.76	6	5	15	1	0	0
rs903823	11	10691080	A	G	0.3827	1.15045e-10	1	rs881869	116	MRVI1	0	intronic	6.753	4	2	7	1	0	0
rs903824	11	10691437	A	G	0.3807	9.72508e-11	0.991165	rs881869	116	MRVI1	0	intronic	17.09	2b	2	7	1	1	0
rs1874443	11	10691614	G	A	0.3807	9.92237e-11	0.991165	rs881869	116	MRVI1	0	intronic	3.17	2b	2	7	1	1	0
rs1874445	11	10691721	C	T	0.3807	1.17988e-10	0.991165	rs881869	116	MRVI1	0	intronic	3.09	4	2	7	1	0	0
rs1390575	11	10695801	C	T	0.3807	1.96911e-10	0.991165	rs881869	116	MRVI1	0	intronic	10.19	5	2	7	1	1	0
rs1863245	11	10695946	C	G	0.3807	1.89546e-10	0.991165	rs881869	116	MRVI1	0	intronic	1.815	5	2	7	1	0	0
rs890115	11	10699696	T	C	0.3837	2.45328e-10	0.995552	rs881869	116	MRVI1	0	intronic	4.031	NA	4	15	1	0	0
rs1075768	11	10699749	G	A	0.3827	1.67904e-10	1	rs881869	116	MRVI1	0	intronic	0.568	NA	4	15	1	1	0
rs733534	11	10699750	C	A	0.3827	1.67904e-10	1	rs881869	116	MRVI1	0	intronic	4.867	NA	4	15	1	1	0
rs3802799	11	20065673	G	T	0.2227	4.7671e-09	1	rs3802799	117	NAV2:NAV2-AS2	00:00:00	exonic	22.8	5	4	5	1	0	0
rs11025365	11	20078496	G	A	0.2008	0.00698791	0.656794	rs3802799	117	NAV2	0	intronic	0.384	4	4	4	1	0	0
rs10838250	11	44295329	T	C	0.4453	3.72936e-08	0.85851	rs11037927	118	ALX4	0	intronic	3.592	7	5	15	1	0	0
rs7940170	11	44295907	T	C	0.4453	2.56474e-08	0.85851	rs11037927	118	ALX4	0	intronic	0.577	5	5	15	1	0	0
rs7927029	11	44296002	G	T	0.4443	1.90701e-08	0.855605	rs11037927	118	ALX4	0	intronic	6.644	5	4	15	1	0	0
rs12796704	11	44296213	C	T	0.4453	2.05639e-08	0.85851	rs11037927	118	ALX4	0	intronic	2.682	7	4	15	1	0	0
rs12795574	11	44296390	T	C	0.4453	3.20041e-08	0.85851	rs11037927	118	ALX4	0	intronic	6.767	5	4	15	1	0	0
rs11605038	11	44296493	A	G	0.4453	2.69215e-08	0.85851	rs11037927	118	ALX4	0	intronic	0.263	5	4	15	1	0	0
rs11037927	11	44296828	T	C	0.4831	4.77748e-09	1	rs11037927	118	ALX4	0	intronic	3.352	5	5	15	1	1	0
rs12420503	11	44297929	G	A	0.3757	2.59743e-08	0.743324	rs879238	118	ALX4	0	intronic	0.245	5	5	15	1	0	0
rs879239	11	44302244	T	C	0.4185	9.50551e-10	0.995965	rs879238	118	ALX4	0	intronic	5.792	NA	5	15	1	0	0
rs879238	11	44302338	G	A	0.4175	9.25262e-10	1	rs879238	118	ALX4	0	intronic	0.237	NA	5	15	1	0	0
rs12574290	11	44303407	C	T	0.3817	3.03779e-09	0.845149	rs879238	118	ALX4	0	intronic	0.151	5	5	15	1	0	0
rs12575691	11	44304276	T	C	0.3837	6.61858e-09	0.844891	rs879238	118	ALX4	0	intronic	2.373	5	5	15	1	0	0
rs4755241	11	44306907	C	T	0.3857	1.06377e-09	0.813239	rs879238	118	ALX4	0	intronic	0.039	6	5	15	1	0	0
rs12785603	11	44314372	A	G	0.4871	2.0009e-10	0.729091	rs66716358	118	ALX4	0	intronic	0.823	6	5	14	1	0	0
rs10838253	11	44317477	C	T	0.4423	8.77582e-07	0.60489	rs66716358	118	ALX4	0	intronic	0.298	7	5	14	1	0	0
rs10769035	11	44318786	G	A	0.4911	3.72087e-09	0.756472	rs66716358	118	ALX4	0	intronic	1.339	7	5	14	1	0	0
rs1869481	11	44319905	C	T	0.4583	0.000177976	0.60054	rs66716358	118	ALX4	0	intronic	0.012	5	5	14	1	0	0
rs10838255	11	44320172	T	C	0.4841	2.43411e-09	0.781392	rs66716358	118	ALX4	0	intronic	0.463	5	5	14	1	0	0
rs11037946	11	44320901	G	A	0.4841	1.36963e-09	0.781392	rs66716358	118	ALX4	0	intronic	1.373	6	5	14	1	0	0
rs10838256	11	44321199	C	T	0.4493	7.06449e-07	0.627192	rs66716358	118	ALX4	0	intronic	1.014	5	5	14	1	0	0
rs4755809	11	44323193	C	T	0.493	6.70036e-12	0.801033	rs66716358	118	ALX4	0	intronic	0.861	4	2	13	1	0	0
rs11037948	11	44324907	G	C	0.4553	1.25065e-10	0.684904	rs66716358	118	ALX4	0	intronic	1.898	4	5	13	1	0	0
rs2054029	11	44325700	T	G	0.4463	1.25685e-06	0.626083	rs66716358	118	ALX4	0	intronic	6.192	4	5	13	1	0	0
rs10838258	11	44326859	G	C	0.4543	1.45374e-10	0.688911	rs66716358	118	ALX4	0	intronic	16.72	2b	1	12	1	0	0
rs7118653	11	44327797	T	C	0.4463	1.05241e-06	0.626083	rs66716358	118	ALX4	0	intronic	5.007	4	1	10	1	0	0
rs10838259	11	44328427	T	C	0.4672	1.58424e-10	0.769559	rs66716358	118	ALX4	0	intronic	4.368	2b	5	13	1	0	0
rs10769038	11	44329838	A	G	0.4672	1.43335e-10	0.769559	rs66716358	118	ALX4	0	intronic	1.684	4	5	13	1	0	0
rs11037950	11	44330501	G	T	0.4672	1.74657e-10	0.769559	rs66716358	118	ALX4	0	intronic	2.041	2b	5	13	1	0	0
rs66716358	11	44330610	C	T	0.4682	2.95015e-17	1	rs66716358	118	ALX4	0	intronic	0.032	4	5	13	1	0	0
rs12421995	11	44331309	G	A	0.4364	5.92686e-15	0.873486	rs66716358	118	ALX4	0	exonic	12.32	4	1	12	1	0	0
rs3824915	11	44331509	C	G	0.4682	7.43346e-17	1	rs66716358	118	ALX4	0	exonic	24.5	2b	1	11	1	0	0
rs59625466	11	44335898	T	G	0.4861	2.80017e-06	0.601017	rs10838262	118	ALX4	4181	intergenic	2.268	4	5	13	1	0	0
rs7121535	11	44336938	C	T	0.4304	1.0346e-10	0.760466	rs10838262	118	ALX4	5221	intergenic	1.66	4	5	13	1	0	0
rs4568996	11	44338255	C	T	0.4751	0.000309704	0.650756	rs10838262	118	ALX4	6538	intergenic	6.265	4	1	11	1	0	0
rs1840256	11	44338674	C	G	0.3807	5.6867e-07	0.915851	rs10838262	118	ALX4	6957	intergenic	3.279	4	1	11	1	0	0
rs1840257	11	44338776	A	T	0.4543	0.000919146	0.751735	rs10838262	118	ALX4	7059	intergenic	9.633	4	1	11	1	0	0
rs4755810	11	44339292	T	G	0.4553	0.00061169	0.755898	rs10838262	118	ALX4	7575	intergenic	3.271	5	5	13	1	0	0
rs7479973	11	44339744	G	C	0.4563	0.000342488	0.753928	rs10838262	118	ALX4	8027	intergenic	7.322	4	5	13	1	0	0
rs3845266	11	44339887	G	A	0.3897	3.88861e-08	0.981881	rs10838262	118	ALX4	8170	intergenic	0.399	5	5	13	1	0	0
rs17530472	11	44340329	A	G	0.3897	3.70125e-08	0.981881	rs10838262	118	ALX4	8612	intergenic	2.987	2b	5	13	1	0	0
rs1454075	11	44340618	T	C	0.4553	0.000326564	0.755898	rs10838262	118	ALX4	8901	intergenic	1.828	4	5	13	1	0	0
rs10838262	11	44343221	G	A	0.3897	1.53953e-08	1	rs10838262	118	ALX4	11504	intergenic	4.414	5	5	13	0	0	0
rs11037953	11	44343675	G	T	0.3728	5.41551e-08	0.917668	rs10838262	118	ALX4	11958	intergenic	2.758	5	5	13	0	0	0
rs10838271	11	44384928	T	C	0.2584	0.000649587	0.635178	rs922017	118	ALX4	53211	intergenic	3.309	5	5	14	0	0	0
rs11037968	11	44388834	T	G	0.2584	0.00118945	0.624917	rs922017	118	ALX4	57117	intergenic	2.047	5	5	14	0	0	0
rs3866520	11	44394364	A	G	0.4652	0.000202645	0.600054	rs922017	118	ALX4	62647	intergenic	2.753	NA	5	14	0	0	0
rs897006	11	44395163	T	C	0.4652	0.00019651	0.600054	rs922017	118	ALX4	63446	intergenic	11.8	5	5	14	0	0	0
rs1010381	11	44395233	G	T	0.3429	4.93154e-09	0.987086	rs922017	118	ALX4	63516	intergenic	0.194	NA	5	14	0	0	0
rs10082687	11	44396024	G	C	0.3429	4.85582e-09	0.987086	rs922017	118	ALX4	64307	intergenic	0.306	6	5	14	0	0	0
rs1158268	11	44396524	A	G	0.4642	0.000238566	0.602403	rs922017	118	ALX4	64807	intergenic	7.778	NA	5	14	0	0	0
rs898021	11	44397198	A	G	0.4642	0.000205589	0.602403	rs922017	118	ALX4	65481	intergenic	0.782	NA	5	14	0	0	0
rs11037973	11	44397337	T	C	0.4642	0.000194574	0.602403	rs922017	118	ALX4	65620	intergenic	0.676	5	5	14	0	0	0
rs922017	11	44398031	T	C	0.3439	3.98637e-09	1	rs922017	118	ALX4	66314	intergenic	4.908	NA	4	14	0	0	0
rs11037975	11	44410862	C	G	0.3012	2.46108e-10	1	rs11037975	118	ALX4	79145	intergenic	1.366	3a	1	14	0	0	0
rs1037737	11	44439181	C	T	0.3887	1.29297e-09	0.60763	rs11037975	118	ALX4	107464	intergenic	3.452	6	7	14	0	0	0
rs10838280	11	44441404	C	T	0.3887	9.74781e-10	0.60763	rs11037975	118	ALX4	109687	intergenic	2.783	5	5	14	0	0	0
rs78744550	11	46949601	T	C	0.1342	1.80947e-06	0.696179	rs75393320	119	C11orf49	8638	intergenic	9.265	7	5	15	1	1	1
rs11039035	11	46967415	T	G	0.1332	1.8738e-06	0.702666	rs75393320	119	C11orf49	0	intronic	0.313	6	5	5	1	1	0
rs17790204	11	46969281	C	G	0.1322	2.12616e-06	0.695876	rs75393320	119	C11orf49	0	intronic	14.74	4	2	5	1	1	0
rs6485716	11	46981646	G	A	0.1342	2.08535e-06	0.696179	rs75393320	119	C11orf49	0	intronic	2.338	6	4	15	1	1	0
rs112181005	11	47010491	G	A	0.1312	2.32866e-06	0.702442	rs75393320	119	C11orf49	0	intronic	7.897	6	4	5	1	1	0
rs4494268	11	47038220	G	A	0.1332	2.30807e-06	0.702666	rs75393320	119	C11orf49	0	intronic	2.488	6	5	15	1	1	0
rs376616716	11	47118672	G	A	0.1322	6.39921e-05	0.70749	rs75393320	119	C11orf49	0	intronic	2.265	7	5	15	1	0	0
rs369342163	11	47118705	T	G	0.1332	6.2004e-05	0.700854	rs75393320	119	C11orf49	0	intronic	3.035	6	5	15	1	0	0
rs4576779	11	47121547	C	G	0.1372	2.99989e-06	0.716749	rs75393320	119	C11orf49	0	intronic	6.392	4	5	15	1	1	1
rs4752965	11	47159053	G	A	0.1372	2.71801e-06	0.716749	rs75393320	119	C11orf49	0	UTR5	6.813	6	4	5	1	1	0
rs12574410	11	47169228	G	C	0.1392	3.45965e-06	0.703988	rs75393320	119	C11orf49	0	intronic	6.076	5	4	5	1	1	1
rs10838663	11	47184971	C	T	0.1412	3.71433e-06	0.717862	rs75393320	119	C11orf49	0	intronic	0.312	1f	4	4	1	1	1
rs4752968	11	47185457	A	G	0.1531	3.56236e-05	0.654882	rs75393320	119	C11orf49	0	intronic	13.37	5	4	4	1	1	1
rs4647725	11	47245389	T	C	0.1541	1.17398e-09	0.92692	rs75393320	119	DDB2	0	intronic	12.11	6	4	5	1	1	0
rs4647726	11	47245494	A	T	0.1541	9.55288e-10	0.92692	rs75393320	119	DDB2	0	intronic	8.177	6	4	5	1	1	0
rs7395496	11	47245803	G	A	0.1541	1.62272e-09	0.92692	rs75393320	119	DDB2	0	intronic	0.342	6	4	5	1	1	0
rs7947269	11	47246985	T	C	0.1918	8.4237e-07	0.726377	rs75393320	119	DDB2	0	intronic	0.91	7	1	5	1	1	0
rs76832686	11	47247287	C	T	0.1541	1.84947e-09	0.92692	rs75393320	119	DDB2	0	intronic	0.452	2b	1	5	1	1	0
rs2633080	11	47247560	C	A	0.1541	1.86616e-09	0.912303	rs75393320	119	DDB2	0	intronic	3.892	5	2	5	1	1	0
rs2596397	11	47247621	A	G	0.1918	8.11721e-07	0.726377	rs75393320	119	DDB2	0	intronic	0.712	5	2	5	1	1	0
rs2633082	11	47248050	G	C	0.1918	8.27918e-07	0.726377	rs75393320	119	DDB2	0	intronic	5.537	6	2	5	1	1	0
rs2957873	11	47249294	A	G	0.1918	1.2262e-06	0.726377	rs75393320	119	DDB2	0	intronic	0.106	6	4	5	1	1	0
rs2633083	11	47249420	C	T	0.1541	2.48905e-09	0.92692	rs75393320	119	DDB2	0	intronic	3.713	7	4	5	1	1	0
rs2596398	11	47249463	C	G	0.1541	2.83289e-09	0.92692	rs75393320	119	DDB2	0	intronic	1.563	7	4	5	1	1	0
rs830084	11	47251652	C	T	0.1541	2.49545e-09	0.92692	rs75393320	119	DDB2	0	intronic	0.083	NA	4	5	1	1	0
rs4647737	11	47253244	T	G	0.1541	1.38647e-09	0.92692	rs75393320	119	DDB2	0	intronic	0.018	6	4	5	1	1	0
rs4647741	11	47254010	T	C	0.1541	1.45155e-09	0.92692	rs75393320	119	DDB2	0	intronic	2.861	7	4	5	1	1	0
rs830083	11	47254051	C	G	0.1541	1.49069e-09	0.92692	rs75393320	119	DDB2	0	intronic	0.22	6	4	5	1	1	0
rs3781619	11	47255317	G	A	0.1531	5.11638e-09	0.933859	rs75393320	119	DDB2	0	intronic	2.275	1f	4	5	1	1	0
rs326224	11	47255598	C	T	0.1481	1.63868e-09	0.821625	rs75393320	119	DDB2	0	intronic	0.15	NA	2	5	1	1	0
rs2306353	11	47256708	C	T	0.1551	1.28626e-08	0.920933	rs75393320	119	DDB2	0	intronic	11.84	NA	2	4	1	1	0
rs4647754	11	47257340	C	T	0.1531	6.78863e-09	0.933859	rs75393320	119	DDB2	0	intronic	2.696	5	4	5	1	1	0
rs3824866	11	47258853	C	T	0.1531	8.24979e-09	0.933859	rs75393320	119	DDB2	0	intronic	3.542	1f	4	5	1	1	0
rs3781620	11	47259264	G	C	0.1531	1.22017e-08	0.933859	rs75393320	119	DDB2	0	intronic	2.797	6	4	5	1	1	0
rs4647757	11	47259993	G	A	0.1909	3.44695e-06	0.730924	rs75393320	119	DDB2	0	intronic	4.508	6	2	4	1	1	0
rs7933246	11	47262648	G	C	0.1531	1.22571e-08	0.933859	rs75393320	119	ACP2	0	intronic	7.829	4	4	4	1	1	1
rs4752972	11	47263060	C	T	0.1541	1.34339e-08	0.92692	rs75393320	119	ACP2	0	intronic	4.762	6	4	4	1	1	1
rs11039144	11	47264044	G	A	0.1531	1.02107e-08	0.933859	rs75393320	119	ACP2	0	intronic	6.415	4	3	4	1	1	1
rs7120158	11	47265194	G	C	0.1531	5.00642e-09	0.933859	rs75393320	119	ACP2	0	intronic	2.453	1b	4	4	1	1	1
rs74948330	11	47265745	C	A	0.1481	1.01532e-09	0.969755	rs75393320	119	ACP2	0	intronic	4.003	7	4	4	1	1	1
rs75393320	11	47266471	G	C	0.1441	3.82947e-10	1	rs75393320	119	ACP2	0	UTR3	7.535	5	3	4	1	1	1
rs2242262	11	47266540	G	T	0.1531	5.66776e-09	0.933859	rs75393320	119	ACP2	0	UTR3	5.937	NA	3	4	1	1	1
rs2242261	11	47266808	T	G	0.1531	5.67475e-09	0.933859	rs75393320	119	ACP2	0	exonic	11.42	NA	4	4	1	1	1
rs4752973	11	47269159	T	C	0.1909	2.51946e-06	0.730924	rs75393320	119	ACP2	0	exonic	5.684	6	1	7	1	1	1
rs7118396	11	47269936	C	T	0.1521	6.42353e-09	0.926105	rs75393320	119	ACP2:NR1H3	00:00:00	intronic	5.269	1b	1	1	1	1	1
rs16938581	11	47271039	G	A	0.1521	9.55992e-09	0.926105	rs75393320	119	NR1H3	0	intronic	14.51	NA	1	2	1	1	1
rs3758670	11	47272665	G	A	0.1521	1.18686e-08	0.926105	rs75393320	119	NR1H3	0	intronic	0.067	7	5	5	1	1	1
rs11039148	11	47274126	T	A	0.1521	7.98565e-09	0.926105	rs75393320	119	NR1H3	0	intronic	3.805	6	5	5	1	1	1
rs11039155	11	47280762	G	A	0.1431	5.30417e-10	0.976895	rs75393320	119	NR1H3	0	UTR5	16.18	4	1	7	1	1	0
rs2279238	11	47282024	C	T	0.1521	8.82399e-09	0.926105	rs75393320	119	NR1H3	0	exonic	12.92	NA	2	5	1	1	0
rs12574081	11	47286414	G	A	0.1471	2.88373e-09	0.962016	rs75393320	119	NR1H3	0	intronic	4.307	3a	2	5	1	1	0
rs1449626	11	47290759	A	C	0.162	3.369e-09	0.864416	rs75393320	119	MADD	0	UTR5	8.678	4	1	2	1	1	1
rs59567949	11	47300155	G	A	0.162	4.32735e-09	0.864416	rs75393320	119	MADD	0	intronic	0.528	5	4	4	1	1	0
rs4752977	11	47300429	T	C	0.162	5.6385e-09	0.864416	rs75393320	119	MADD	0	intronic	4.335	6	4	4	1	1	0
rs10838685	11	47305176	G	A	0.162	3.95272e-09	0.864416	rs75393320	119	MADD	0	intronic	1.268	7	4	4	1	1	0
rs1051006	11	47306585	G	A	0.162	3.49024e-09	0.864416	rs75393320	119	MADD	0	exonic	9.951	1f	4	4	1	1	0
rs10838686	11	47311367	G	T	0.162	3.48724e-09	0.864416	rs75393320	119	MADD	0	intronic	2.545	2b	4	4	1	1	0
rs58023804	11	47312374	A	G	0.1571	1.82708e-09	0.895701	rs75393320	119	MADD	0	intronic	12.95	5	4	4	1	1	0
rs10838687	11	47312892	T	G	0.1998	8.18167e-07	0.688777	rs75393320	119	MADD	0	intronic	2.966	1b	4	4	1	1	0
rs11530166	11	47321966	C	T	0.1998	4.88644e-07	0.688777	rs75393320	119	MADD	0	intronic	2.145	6	4	5	1	1	0
rs11493249	11	47323821	G	C	0.1571	1.70211e-09	0.895701	rs75393320	119	MADD	0	intronic	1.825	6	4	4	1	1	0
rs4752978	11	47324862	G	A	0.162	4.62368e-09	0.864416	rs75393320	119	MADD	0	intronic	3.345	5	4	4	1	1	0
rs74236439	11	47333786	T	G	0.1571	1.66409e-09	0.895701	rs75393320	119	MADD	0	intronic	6.924	6	4	4	1	1	0
rs10838689	11	47334524	G	A	0.162	4.42193e-09	0.864416	rs75393320	119	MADD	0	intronic	7.253	1f	4	4	1	1	0
rs6485751	11	47336442	G	C	0.1998	7.12837e-07	0.688777	rs75393320	119	MADD	0	intronic	0.237	6	4	4	1	1	0
rs4752979	11	47339180	A	G	0.2008	8.27888e-07	0.684674	rs75393320	119	MADD	0	intronic	1.16	1a	4	4	1	1	0
rs12222581	11	47342019	A	T	0.2177	1.58161e-06	0.626453	rs75393320	119	MADD	0	intronic	1.85	6	4	5	1	1	0
rs2290148	11	47346145	G	A	0.162	7.06465e-09	0.864416	rs75393320	119	MADD	0	exonic	6.66	NA	4	4	1	1	0
rs7124958	11	47347260	C	T	0.162	7.04437e-09	0.864416	rs75393320	119	MADD	0	intronic	5.316	1f	4	4	1	1	0
rs753992	11	47349846	G	A	0.16	2.85323e-09	0.876733	rs75393320	119	MADD	0	intronic	7.948	NA	4	4	1	1	0
rs753993	11	47349969	C	A	0.2028	5.98309e-07	0.67657	rs75393320	119	MADD	0	intronic	10.49	NA	4	4	1	1	0
rs4752983	11	47352138	C	T	0.162	4.83175e-09	0.864416	rs75393320	119	MADD	555	downstream	0.021	1b	2	4	1	1	0
rs3729805	11	47352757	C	T	0.162	6.50311e-09	0.864416	rs75393320	119	MYBPC3	199	downstream	1.332	NA	4	5	1	1	0
rs3729804	11	47352862	G	A	0.162	9.10608e-09	0.864416	rs75393320	119	MYBPC3	94	downstream	1.855	NA	4	5	1	1	0
rs2290146	11	47353498	G	A	0.162	9.29058e-09	0.864416	rs75393320	119	MYBPC3	0	intronic	0.263	NA	2	5	1	1	0
rs3729802	11	47354068	G	A	0.162	5.6839e-09	0.864416	rs75393320	119	MYBPC3	0	intronic	0.163	NA	1	5	1	1	0
rs2254240	11	47357170	G	A	0.163	7.03038e-09	0.858353	rs75393320	119	MYBPC3	0	UTR3	0.575	NA	4	15	1	1	0
rs11039189	11	47358035	C	T	0.162	4.23113e-09	0.864416	rs75393320	119	MYBPC3	0	intronic	2.64	NA	4	15	1	1	0
rs7928073	11	47361857	C	T	0.166	9.19978e-10	0.840536	rs75393320	119	MYBPC3	0	intronic	1.45	4	4	15	1	1	0
rs10769253	11	47362339	G	A	0.167	2.02065e-09	0.836544	rs75393320	119	MYBPC3	0	intronic	0.995	1f	4	15	1	1	0
rs10769254	11	47362465	G	C	0.1819	7.00059e-08	0.736827	rs75393320	119	MYBPC3	0	intronic	5.169	1f	4	15	1	1	0
rs10769255	11	47367371	C	T	0.1581	8.59983e-10	0.889311	rs75393320	119	MYBPC3	0	intronic	1.126	1f	4	15	1	1	0
rs11039194	11	47374928	C	G	0.1471	2.41414e-06	0.675957	rs113617732	119	MYBPC3	674	upstream	1.347	7	4	15	1	1	1
rs11039197	11	47378399	A	G	0.1491	1.00279e-06	0.678954	rs113617732	119	SPI1	0	intronic	4.988	2b	3	15	1	1	1
rs79498485	11	47380995	C	T	0.1431	8.32093e-09	0.640083	rs113617732	119	SPI1	0	intronic	6.06	2b	2	15	1	1	0
rs56756748	11	47392568	C	G	0.1491	7.87587e-07	0.678954	rs113617732	119	SPI1	0	intronic	6.801	7	4	15	1	1	1
rs11827106	11	47402615	G	A	0.1451	1.46677e-06	0.700302	rs113617732	119	SPI1	2487	intergenic	0.878	6	4	15	1	1	1
rs11828339	11	47404314	G	A	0.1451	1.79565e-06	0.700302	rs113617732	119	SPI1	4186	downstream	4.148	1f	3	15	1	1	1
rs11821917	11	47410166	T	A	0.1421	2.95181e-07	0.716976	rs113617732	119	SPI1	10038	ncRNA_intronic	8.51	5	2	15	0	1	1
rs4752992	11	47410751	G	T	0.1421	2.86298e-07	0.703048	rs113617732	119	SPI1	10623	ncRNA_intronic	3.081	4	1	15	0	1	1
rs11824864	11	47411736	A	G	0.1451	2.67529e-07	0.700302	rs113617732	119	MIR4487	10784	ncRNA_intronic	0.946	4	2	15	0	1	1
rs78524236	11	47415895	G	A	0.1421	2.24216e-07	0.716976	rs113617732	119	MIR4487	6625	ncRNA_intronic	0.1	4	1	7	0	1	1
rs74206205	11	47422772	T	C	0.1312	4.19197e-09	0.794007	rs113617732	119	MIR4487	178	ncRNA_intronic	2.232	4	1	7	1	1	1
rs11820650	11	47424963	A	G	0.1461	2.45855e-07	0.711742	rs113617732	119	MIR4487	2369	ncRNA_intronic	2.492	5	2	15	1	1	1
rs753812	11	47431529	G	A	0.1431	2.58117e-07	0.728323	rs113617732	119	SLC39A13	0	intronic	5.458	2b	1	5	1	1	1
rs61000762	11	47431961	G	A	0.1421	1.75782e-07	0.73104	rs113617732	119	SLC39A13	0	intronic	0.486	5	1	5	1	1	1
rs3781628	11	47441356	G	T	0.1412	6.2826e-07	0.691707	rs113617732	119	PSMC3	0	intronic	0.814	NA	4	4	1	1	1
rs2242511	11	47441664	C	T	0.1312	3.9295e-09	0.794007	rs113617732	119	PSMC3	0	intronic	0.09	NA	4	4	1	1	1
rs17790804	11	47447202	T	C	0.1312	4.93426e-09	0.794007	rs113617732	119	PSMC3	0	intronic	8.391	4	1	1	1	1	1
rs77998085	11	47454210	C	T	0.1431	2.98499e-07	0.728323	rs113617732	119	RAPSN	5097	intergenic	11.28	5	5	15	1	1	1
rs4384349	11	47454581	G	A	0.1441	2.81352e-07	0.725802	rs113617732	119	RAPSN	4726	intergenic	0.279	6	5	15	1	1	1
rs111228939	11	47456067	T	C	0.1322	8.71579e-09	0.789641	rs113617732	119	RAPSN	3240	intergenic	5.296	5	5	15	1	1	1
rs3847503	11	47464519	G	A	0.1441	1.98351e-07	0.739695	rs113617732	119	RAPSN	0	intronic	7.725	1f	4	15	1	1	0
rs34312154	11	47470345	G	A	0.1163	6.22618e-08	0.707569	rs113617732	119	RAPSN	0	exonic	31	NA	1	15	1	1	1
rs74385561	11	47471053	C	T	0.1163	9.30701e-08	0.707569	rs113617732	119	RAPSN	322	upstream	4.384	5	2	15	1	1	1
rs60882887	11	47475675	G	A	0.1431	1.10084e-06	0.728323	rs113617732	119	RAPSN	4944	intergenic	0.471	2b	2	15	1	1	1
rs17198158	11	47477849	A	G	0.1431	4.17942e-07	0.731351	rs113617732	119	RAPSN	7118	intergenic	14.42	6	5	5	1	1	1
rs74335517	11	47479168	G	A	0.1412	1.52234e-06	0.725638	rs113617732	119	CELF1	8327	intergenic	11.68	7	5	5	1	1	1
rs1044269	11	47487740	A	G	0.1481	3.27567e-07	0.694085	rs113617732	119	CELF1	0	UTR3	11.57	NA	2	5	1	1	1
rs4752839	11	47495202	G	A	0.1412	1.78943e-06	0.70108	rs113617732	119	CELF1	0	intronic	6.158	5	4	4	1	1	0
rs59631865	11	47501619	T	G	0.1431	1.62342e-07	0.745318	rs113617732	119	CELF1	0	intronic	2.202	7	4	4	1	1	0
rs11821273	11	47506286	A	G	0.1421	5.66563e-07	0.736963	rs113617732	119	CELF1	0	intronic	4.344	7	4	4	1	1	0
rs60929305	11	47523589	C	T	0.1421	4.9435e-07	0.736963	rs113617732	119	CELF1	0	intronic	1.21	5	4	5	1	1	0
rs11824990	11	47524157	G	T	0.1421	5.44118e-07	0.736963	rs113617732	119	CELF1	0	intronic	0.279	6	4	5	1	1	0
rs11824971	11	47524172	C	A	0.1421	5.44118e-07	0.736963	rs113617732	119	CELF1	0	intronic	1.824	6	4	5	1	1	0
rs11823490	11	47527392	C	T	0.1451	2.41745e-06	0.729876	rs113617732	119	CELF1	0	intronic	1.675	7	4	5	1	1	0
rs4752843	11	47531884	T	G	0.1441	4.01335e-07	0.739695	rs113617732	119	CELF1	0	intronic	2.031	1f	2	5	1	1	0
rs9666924	11	47540007	T	C	0.1481	2.50036e-07	0.710788	rs113617732	119	CELF1	0	intronic	17.35	1d	2	7	1	1	0
rs11821860	11	47555003	C	A	0.1431	2.75879e-07	0.745318	rs113617732	119	CELF1	0	intronic	0.332	7	4	5	1	1	0
rs11822402	11	47555331	C	T	0.1431	2.75879e-07	0.745318	rs113617732	119	CELF1	0	intronic	5.175	4	4	5	1	1	0
rs11039278	11	47557356	T	C	0.1481	2.50531e-07	0.710788	rs113617732	119	CELF1	0	intronic	0.761	7	4	5	1	1	0
rs4752783	11	47558220	G	A	0.1312	3.74528e-09	0.811456	rs113617732	119	CELF1	0	intronic	8.485	6	4	5	1	1	0
rs111994526	11	47558817	T	G	0.1451	6.6349e-07	0.734135	rs113617732	119	CELF1	0	intronic	3.436	6	4	5	1	1	0
rs7115371	11	47564587	G	A	0.1431	2.97039e-07	0.745318	rs113617732	119	CELF1	0	intronic	0.165	5	4	5	1	1	0
rs113459934	11	47564722	G	A	0.1173	3.67761e-08	0.733254	rs113617732	119	CELF1	0	intronic	3.235	6	4	5	1	1	0
rs7944532	11	47571855	G	A	0.1431	4.04255e-07	0.745318	rs113617732	119	CELF1	0	intronic	2.322	6	2	5	1	1	0
rs58119589	11	47571956	G	A	0.1431	4.04255e-07	0.745318	rs113617732	119	CELF1	0	intronic	2.322	5	2	5	1	1	0
rs28364769	11	47575372	T	A	0.1392	3.30794e-07	0.728644	rs113617732	119	CELF1	0	intronic	1.184	5	1	1	1	1	0
rs57828885	11	47582614	C	T	0.1431	2.22665e-07	0.745318	rs113617732	119	CELF1	0	intronic	0.07	7	5	15	1	1	1
rs4752848	11	47584600	C	T	0.1441	2.06585e-07	0.739695	rs113617732	119	CELF1	0	intronic	11.51	5	4	15	1	1	1
rs11039300	11	47587062	A	G	0.1481	2.05084e-07	0.710788	rs113617732	119	CELF1:NDUFS3:PTPMT1	00:00:00	UTR5	8.867	4	1	1	1	1	1
rs59837204	11	47596783	G	A	0.1431	2.02065e-07	0.745318	rs113617732	119	NDUFS3:KBTBD4	00:00:00	intronic	7.299	7	4	4	1	1	0
rs4147730	11	47605427	G	A	0.1431	1.10986e-07	0.745318	rs113617732	119	NDUFS3	0	intronic	4.092	1f	4	4	1	1	1
rs10742816	11	47606984	T	C	0.1431	1.96303e-07	0.745318	rs113617732	119	NDUFS3	869	downstream	0.423	1f	4	4	1	1	1
rs77465292	11	47607912	T	C	0.1312	5.1871e-09	0.811456	rs113617732	119	FAM180B	285	upstream	5.31	5	1	5	1	1	1
rs112000051	11	47622207	G	A	0.1431	2.70422e-07	0.745318	rs113617732	119	C1QTNF4	5995	intergenic	0.254	7	5	15	1	1	0
rs4752786	11	47628536	C	T	0.1431	2.49782e-07	0.745318	rs113617732	119	MTCH2	10330	intergenic	0.727	1f	2	5	0	1	0
rs2138767	11	47629793	T	C	0.1431	2.52186e-07	0.745318	rs113617732	119	MTCH2	9073	intergenic	4.272	6	2	5	1	1	0
rs1474056	11	47632707	G	A	0.1431	1.87367e-07	0.745318	rs113617732	119	MTCH2	6159	intergenic	7.897	NA	4	5	1	1	0
rs7931089	11	47633506	G	A	0.1431	1.87367e-07	0.745318	rs113617732	119	MTCH2	5360	intergenic	2.482	5	2	5	1	1	0
rs7116299	11	47640891	C	T	0.1471	1.48019e-07	0.712757	rs113617732	119	MTCH2	0	intronic	0.29	7	4	4	1	1	0
rs7945911	11	47672605	G	A	0.1421	1.57091e-07	0.7481	rs113617732	119	MTCH2	8429	intergenic	1.597	7	7	15	1	1	0
rs7945100	11	47676143	T	G	0.1431	2.33944e-07	0.756545	rs113617732	119	AGBL2	4999	intergenic	10.49	7	13	15	1	1	0
rs58357937	11	47692160	C	T	0.1322	3.23163e-09	0.820068	rs113617732	119	AGBL2	0	intronic	2.584	7	5	15	1	1	0
rs7120737	11	47702395	A	G	0.1431	1.92518e-07	0.756545	rs113617732	119	AGBL2	0	intronic	13.56	1d	5	15	1	1	0
rs7952204	11	47711021	T	C	0.1431	1.42152e-07	0.756545	rs113617732	119	AGBL2	0	intronic	4.69	7	5	15	1	1	0
rs79476064	11	47721312	G	A	0.1412	2.30604e-08	0.768235	rs113617732	119	AGBL2	0	intronic	4.015	6	5	15	1	1	0
rs17791016	11	47727590	A	C	0.1421	2.17808e-08	0.762356	rs113617732	119	AGBL2	0	intronic	7.223	1d	5	15	1	1	0
rs6485772	11	47728074	A	T	0.1431	2.10261e-08	0.756545	rs113617732	119	AGBL2	0	intronic	0.476	5	5	15	1	1	0
rs4303192	11	47728924	C	T	0.1471	2.21691e-08	0.692728	rs113617732	119	AGBL2	0	intronic	6.412	5	5	15	1	1	0
rs4752791	11	47736023	T	C	0.1431	1.85369e-08	0.756545	rs113617732	119	AGBL2	0	intronic	7.381	1f	1	2	1	1	0
rs111867185	11	47737549	C	T	0.1312	1.13255e-09	0.826834	rs113617732	119	FNBP4	522	upstream:downstream	1.535	5	4	5	1	1	0
rs59205786	11	47758152	T	C	0.1421	1.55644e-08	0.762356	rs113617732	119	FNBP4	0	intronic	5.5	6	4	4	1	1	0
rs57436966	11	47759541	C	T	0.1421	1.47552e-08	0.762356	rs113617732	119	FNBP4	0	intronic	1.756	5	4	4	1	1	0
rs75334064	11	47759590	C	T	0.1302	2.48812e-10	0.833687	rs113617732	119	FNBP4	0	intronic	0.382	5	4	4	1	1	0
rs11819979	11	47773207	T	A	0.1431	1.53522e-08	0.75372	rs113617732	119	FNBP4	0	intronic	3.386	6	4	4	1	1	0
rs77685652	11	47778777	A	G	0.1431	1.65576e-08	0.756545	rs113617732	119	FNBP4	0	intronic	3.89	7	4	4	1	1	0
rs11820480	11	47779470	T	G	0.1431	1.54814e-08	0.756545	rs113617732	119	FNBP4	0	intronic	3.167	5	4	4	1	1	0
rs79811093	11	47789379	G	A	0.1431	1.63615e-08	0.756545	rs113617732	119	FNBP4	383	upstream	10.74	2b	1	1	1	1	1
rs2869531	11	47797402	G	C	0.1431	1.27979e-08	0.756545	rs113617732	119	NUP160	2236	intergenic	11.58	4	4	5	1	1	0
rs79368019	11	47813820	A	C	0.1441	8.38415e-09	0.7367	rs113617732	119	NUP160	0	UTR3	6.059	3a	2	4	1	1	0
rs7124949	11	47825972	A	G	0.1431	7.41577e-09	0.756545	rs113617732	119	NUP160	0	intronic	7.613	7	4	4	1	1	0
rs6485783	11	47829345	T	C	0.1431	7.8105e-09	0.756545	rs113617732	119	NUP160	0	intronic	10.5	6	4	4	1	1	0
rs7927611	11	47829652	T	C	0.1431	7.8105e-09	0.756545	rs113617732	119	NUP160	0	intronic	9.811	7	4	4	1	1	0
rs75129833	11	47846202	T	C	0.1312	3.99007e-10	0.826834	rs113617732	119	NUP160	0	intronic	1.327	6	4	5	1	1	1
rs4752871	11	47849432	C	G	0.1431	7.06484e-09	0.756545	rs113617732	119	NUP160	0	intronic	4.948	5	4	5	1	1	1
rs111651411	11	47851004	C	T	0.1431	7.06484e-09	0.756545	rs113617732	119	NUP160	0	intronic	1.067	6	4	5	1	1	0
rs4752872	11	47853795	T	C	0.1312	1.38389e-10	0.826834	rs113617732	119	NUP160	0	intronic	4.498	6	4	4	1	1	0
rs77073917	11	47854975	C	T	0.1431	4.74907e-09	0.756545	rs113617732	119	NUP160	0	intronic	2.814	7	4	4	1	1	0
rs2305982	11	47857168	A	G	0.1431	7.14334e-09	0.756545	rs113617732	119	NUP160	0	intronic	3.101	1f	4	4	1	1	0
rs79145982	11	47860746	C	T	0.1431	6.70779e-09	0.756545	rs113617732	119	NUP160	0	intronic	3.261	7	4	4	1	1	1
rs76472587	11	47881487	G	A	0.1421	1.13201e-08	0.762356	rs113617732	119	NUP160	11379	intergenic	7.03	7	5	15	0	1	0
rs4752877	11	47886165	C	A	0.1421	1.4794e-08	0.762356	rs113617732	119	NUP160	16057	intergenic	17.12	1f	2	15	0	1	0
rs75814357	11	47888629	A	G	0.1302	1.12764e-10	0.833687	rs113617732	119	NUP160	18521	intergenic	5.581	5	5	15	0	1	0
rs113964990	11	47888714	C	T	0.1312	1.0968e-10	0.826834	rs113617732	119	NUP160	18606	intergenic	0.266	7	5	15	0	1	0
rs112421299	11	47900571	C	T	0.1302	1.39282e-10	0.833687	rs113617732	119	NUP160	30463	intergenic	3.282	7	9	15	0	1	0
rs1872167	11	47901269	C	T	0.1421	1.66097e-08	0.762356	rs113617732	119	NUP160	31161	intergenic	0.339	1f	2	15	0	1	0
rs59652089	11	47907350	C	T	0.1312	3.71022e-09	0.828917	rs113617732	119	NUP160	37242	intergenic	1.222	5	2	15	0	1	0
rs112396704	11	47931737	G	A	0.1044	6.39665e-11	0.852284	rs113617732	119	NUP160	61629	intergenic	3.57	7	5	15	0	1	0
rs7111404	11	48011283	C	G	0.1292	6.09318e-09	0.904349	rs113617732	119	PTPRJ	0	intronic	0.367	5	2	5	1	1	1
rs113617732	11	48013789	G	A	0.1173	6.00705e-11	1	rs113617732	119	PTPRJ	0	intronic	0.47	5	5	5	1	1	1
rs77684932	11	48024893	A	G	0.1163	2.25539e-10	0.991162	rs113617732	119	PTPRJ	0	intronic	0.776	5	2	5	1	1	0
rs17198607	11	48028343	G	T	0.1272	1.48203e-08	0.885273	rs113617732	119	PTPRJ	0	intronic	18.06	4	2	7	1	1	0
rs61649224	11	48057640	G	A	0.1252	2.05259e-08	0.850119	rs113617732	119	PTPRJ	0	intronic	16.91	5	2	7	1	1	0
rs61914719	11	48059091	C	T	0.1163	3.57273e-10	0.9203	rs113617732	119	PTPRJ	0	intronic	3.79	5	4	5	1	1	0
rs7949985	11	48062449	C	T	0.1252	2.20111e-08	0.850119	rs113617732	119	PTPRJ	0	intronic	0.665	7	2	5	1	1	0
rs112181020	11	48091032	C	T	0.1183	6.03958e-08	0.78855	rs113617732	119	PTPRJ	0	intronic	2.274	7	4	15	1	1	1
rs6485805	11	48101723	C	T	0.1173	6.26645e-08	0.780136	rs113617732	119	PTPRJ	0	intronic	5.039	7	5	5	1	1	0
rs76477746	11	48103368	G	C	0.1054	9.7544e-10	0.895729	rs113617732	119	PTPRJ	0	intronic	15.97	5	2	7	1	1	0
rs11039520	11	48130794	A	G	0.1193	1.23392e-07	0.781122	rs113617732	119	PTPRJ	0	intronic	0.411	4	2	7	1	1	1
rs7113857	11	48141859	G	T	0.1183	6.27473e-08	0.772714	rs113617732	119	PTPRJ	0	intronic	3.499	5	4	5	1	1	0
rs112223280	11	48145077	C	G	0.09742	1.41814e-08	0.829457	rs113617732	119	PTPRJ	0	intronic	1.123	4	4	5	1	1	0
rs2270993	11	48145166	G	A	0.1183	9.60502e-08	0.772714	rs113617732	119	PTPRJ	0	exonic	9.897	NA	4	5	1	1	0
rs2279822	11	48146114	C	T	0.1183	1.08062e-07	0.772714	rs113617732	119	PTPRJ	0	intronic	3.59	NA	4	5	1	1	0
rs74236459	11	48148081	C	G	0.1183	1.0915e-07	0.772714	rs113617732	119	PTPRJ	0	intronic	2.259	5	4	5	1	1	0
rs7129364	11	48150576	G	A	0.1183	7.30336e-08	0.772714	rs113617732	119	PTPRJ	0	intronic	0.166	5	4	4	1	1	0
rs11039538	11	48154990	A	T	0.1193	1.48803e-07	0.781122	rs113617732	119	PTPRJ	0	intronic	4.796	6	4	5	1	1	0
rs113253936	11	48160609	C	T	0.1074	1.11409e-06	0.725958	rs113617732	119	PTPRJ	0	intronic	1.076	7	4	5	1	1	0
rs3741410	11	48168664	T	G	0.1342	2.03892e-08	0.720768	rs12417899	119	PTPRJ	0	intronic	1.072	NA	4	4	1	1	0
rs76757809	11	48183186	A	G	0.1093	5.78109e-10	0.877134	rs113617732	119	PTPRJ	0	intronic	2.548	6	4	5	1	1	0
rs17198985	11	48183565	T	C	0.1243	4.81692e-08	0.783045	rs12417899	119	PTPRJ	0	intronic	5.639	4	4	5	1	1	0
rs12225986	11	48186104	C	A	0.1054	1.76631e-09	0.842311	rs113617732	119	PTPRJ	0	intronic	0.533	6	4	4	1	1	0
rs11039559	11	48193071	G	A	0.1243	4.98781e-08	0.783045	rs12417899	119	PTPRJ	3400	intergenic	2.593	7	5	15	1	1	0
rs12274550	11	48196752	C	A	0.1252	4.46888e-08	0.778697	rs12417899	119	PTPRJ	7081	intergenic	1.842	7	5	15	1	1	0
rs7952205	11	48199227	A	G	0.1252	5.03219e-08	0.778697	rs12417899	119	PTPRJ	9556	intergenic	7.96	7	5	15	1	1	0
rs11039571	11	48207259	G	A	0.1252	4.56909e-08	0.778697	rs12417899	119	PTPRJ	17588	intergenic	0.68	7	9	15	0	1	0
rs11530177	11	48211498	A	G	0.1252	3.26972e-08	0.778697	rs12417899	119	PTPRJ	21827	intergenic	3.97	7	7	15	0	1	0
rs7112894	11	48212262	C	G	0.1233	3.58442e-08	0.790084	rs12417899	119	PTPRJ	22591	intergenic	0.009	5	1	15	0	1	0
rs7113116	11	48212273	G	T	0.1233	4.95925e-08	0.790084	rs12417899	119	PTPRJ	22602	intergenic	0.397	5	1	15	0	1	0
rs200265140	11	48221053	C	A	0.1252	4.98215e-08	0.778697	rs12417899	119	OR4B1	17290	intergenic	0.56	6	9	15	0	0	0
rs11529374	11	48223758	A	G	0.1093	3.81971e-10	0.877134	rs113617732	119	OR4B1	14585	intergenic	1.082	7	9	15	0	1	0
rs1827503	11	48225115	G	T	0.1243	3.7982e-08	0.783045	rs12417899	119	OR4B1	13228	intergenic	0.448	NA	9	15	0	1	0
rs75915859	11	48232931	C	T	0.1233	4.9601e-08	0.790084	rs12417899	119	OR4B1	5412	intergenic	2.537	5	9	15	1	1	0
rs74763661	11	48233772	T	C	0.1243	6.13712e-08	0.783045	rs12417899	119	OR4B1	4571	intergenic	8.901	6	9	15	1	1	0
rs12289516	11	48234680	G	A	0.1233	6.45907e-08	0.790084	rs12417899	119	OR4B1	3663	intergenic	1.135	7	9	15	1	1	0
rs10838833	11	48238880	C	T	0.1233	1.00655e-07	0.790084	rs12417899	119	OR4B1	0	exonic	4.303	5	9	15	1	1	0
rs76315297	11	48240475	T	C	0.1243	8.24305e-08	0.783045	rs12417899	119	OR4B1	1160	intergenic	1.336	7	9	15	1	1	0
rs10838835	11	48246457	A	G	0.1352	1.92345e-07	0.754049	rs12417899	119	OR4B2P	2523	intergenic	5.566	6	9	15	1	1	0
rs7119813	11	48256323	C	T	0.1262	9.24558e-08	0.819668	rs12417899	119	OR4B2P	6460	intergenic	0.645	7	9	15	0	1	1
rs11039603	11	48256786	G	A	0.1113	3.53752e-09	0.846578	rs12417899	119	OR4B2P	6923	intergenic	9.332	7	9	15	1	1	1
rs7928284	11	48258231	C	T	0.1252	9.47633e-08	0.826757	rs12417899	119	OR4B2P	8368	intergenic	1.278	7	9	15	1	1	1
rs6485820	11	48264711	A	G	0.1262	9.76972e-08	0.819668	rs12417899	119	OR4X2	1896	intergenic	3.443	5	9	15	1	1	0
rs1604655	11	48274778	G	A	0.1262	1.05679e-07	0.819668	rs12417899	119	OR4X2	7155	intergenic	2.753	NA	9	15	1	1	0
rs1316604	11	48279796	G	A	0.1262	9.76972e-08	0.819668	rs12417899	119	OR4X1	5616	intergenic	2.472	NA	9	15	1	1	0
rs16905753	11	48285906	C	T	0.1252	1.09232e-07	0.826757	rs12417899	119	OR4X1	0	exonic	23.4	7	9	15	1	1	0
rs12281474	11	48288445	C	T	0.1252	9.63053e-08	0.826757	rs12417899	119	OR4X1	2114	intergenic	5.184	7	9	15	1	1	0
rs7937670	11	48313216	C	T	0.1252	1.06819e-07	0.826757	rs12417899	119	OR4S1	14558	intergenic	0.423	7	9	15	0	1	1
rs1905286	11	48319260	C	T	0.1252	8.03584e-08	0.826757	rs12417899	119	OR4S1	8514	intergenic	4.595	7	9	15	1	1	1
rs11039666	11	48324841	C	G	0.1103	6.56703e-09	0.854915	rs12417899	119	OR4S1	2933	intergenic	4.8	7	9	15	1	1	1
rs11039669	11	48328818	C	T	0.1252	1.17686e-07	0.826757	rs12417899	119	OR4S1	113	downstream	3.46	6	9	15	1	1	1
rs76142260	11	48331068	T	C	0.1103	8.12651e-09	0.854915	rs12417899	119	OR4S1	2363	intergenic	4.875	7	9	15	1	1	0
rs7121333	11	48332138	C	T	0.1252	1.26134e-07	0.826757	rs12417899	119	OR4S1	3433	intergenic	0.002	6	9	15	1	1	0
rs11039674	11	48336116	C	T	0.1252	9.86119e-08	0.826757	rs12417899	119	OR4S1	7411	intergenic	0.791	7	9	15	1	1	0
rs10838873	11	48337765	T	C	0.1441	8.89344e-07	0.702693	rs12417899	119	OR4C3	8706	intergenic	7.773	5	5	15	1	1	0
rs2200184	11	48340314	T	C	0.1252	2.44359e-07	0.826757	rs12417899	119	OR4C3	6157	intergenic	3.167	NA	5	15	1	1	0
rs7949865	11	48346202	G	T	0.1252	1.13898e-07	0.826757	rs12417899	119	OR4C3	269	upstream	0.657	7	5	15	1	1	0
rs11039683	11	48351898	A	T	0.1252	1.11669e-07	0.826757	rs12417899	119	OR4C3	4390	intergenic	2.67	6	5	15	1	1	0
rs4357721	11	48354907	A	G	0.1252	9.6333e-08	0.826757	rs12417899	119	OR4C3	7399	intergenic	6.262	NA	5	15	1	1	0
rs11039684	11	48358230	A	G	0.1103	4.1438e-09	0.854915	rs12417899	119	OR4C4P	8669	intergenic	0.917	5	8	15	0	1	0
rs2046301	11	48363377	A	G	0.1252	7.59318e-08	0.826757	rs12417899	119	OR4C4P	3522	intergenic	2.767	3a	1	15	0	1	0
rs11039687	11	48364413	A	T	0.1252	4.04686e-08	0.826757	rs12417899	119	OR4C4P	2486	intergenic	9.782	7	5	9	0	1	0
rs7945174	11	48365757	T	C	0.1252	6.45567e-08	0.826757	rs12417899	119	OR4C4P	1142	intergenic	9.752	5	5	9	0	1	0
rs111498341	11	48366196	G	T	0.1103	2.51902e-09	0.854915	rs12417899	119	OR4C4P	703	downstream	1.32	6	5	9	0	1	0
rs12222821	11	48368856	A	T	0.1103	9.55785e-09	0.854915	rs12417899	119	OR4C4P	0	ncRNA_intronic	0.905	7	7	15	0	1	0
rs7115182	11	48373010	A	G	0.1252	3.67954e-08	0.826757	rs12417899	119	OR4C4P	0	ncRNA_intronic	3.816	6	9	15	0	1	0
rs182638776	11	48373055	A	T	0.1004	2.25834e-08	0.766558	rs113617732	119	OR4C4P	0	ncRNA_intronic	6.859	7	9	15	0	1	0
rs12222378	11	48374488	G	A	0.1252	8.59117e-08	0.826757	rs12417899	119	OR4C4P	488	upstream	3.063	5	8	15	0	1	0
rs1586115	11	48379522	G	A	0.1252	5.24748e-08	0.826757	rs12417899	119	OR4C4P	5522	intergenic	0.269	7	8	9	1	1	0
rs1351696	11	48382471	G	A	0.1252	2.24943e-08	0.826757	rs12417899	119	OR4C5	4565	intergenic	3.263	7	8	15	1	1	0
rs56316218	11	48383975	G	T	0.1461	4.16553e-08	0.704823	rs12417899	119	OR4C5	3061	intergenic	2.097	6	8	15	1	0	0
rs1483120	11	48385289	A	G	0.1103	2.53004e-09	0.854915	rs12417899	119	OR4C5	1747	intergenic	9.86	3a	8	15	1	1	0
rs10838880	11	48386988	T	G	0.1252	3.56132e-08	0.826757	rs12417899	119	OR4C5	48	downstream	8.907	5	8	15	1	1	0
rs10838881	11	48387275	T	C	0.1252	2.98509e-08	0.826757	rs12417899	119	OR4C5	0	exonic	24	7	8	15	1	1	0
rs2200183	11	48388394	G	A	0.1252	3.56132e-08	0.826757	rs12417899	119	OR4C5	376	upstream	2.852	6	8	15	1	0	0
rs10838882	11	48393035	T	A	0.1252	3.56132e-08	0.826757	rs12417899	119	OR4C5	5017	intergenic	0.083	6	9	15	1	1	0
rs624348	11	48400795	A	G	0.1252	3.56132e-08	0.826757	rs12417899	119	OR4C5	12777	intergenic	7.381	NA	8	9	0	1	0
rs12221788	11	48408187	C	T	0.1252	3.66658e-08	0.826757	rs12417899	119	OR4C5	20169	intergenic	0.514	6	9	15	0	1	0
rs9666092	11	48409764	C	T	0.1252	3.66658e-08	0.826757	rs12417899	119	OR4C5	21746	intergenic	0.345	7	9	15	0	1	0
rs7105402	11	48411023	A	C	0.1252	3.54212e-08	0.826757	rs12417899	119	OR4C5	23005	intergenic	0.558	7	9	15	0	1	0
rs10838889	11	48412911	C	G	0.1252	3.66658e-08	0.826757	rs12417899	119	OR4C5	24893	intergenic	0.332	7	9	15	0	1	0
rs4303259	11	48413044	G	T	0.1252	3.66658e-08	0.826757	rs12417899	119	OR4C5	25026	intergenic	0.318	NA	7	15	0	1	0
rs584851	11	48416321	G	A	0.1252	3.45532e-08	0.826757	rs12417899	119	OR4C2P	25440	intergenic	1.272	NA	9	15	0	1	0
rs12223271	11	48417420	G	C	0.1252	3.63534e-08	0.826757	rs12417899	119	OR4C2P	24341	intergenic	0.351	6	9	15	0	1	0
rs4293150	11	48421612	A	G	0.1252	3.55649e-08	0.826757	rs12417899	119	OR4C2P	20149	intergenic	0.334	NA	9	15	0	1	0
rs4436572	11	48424336	G	A	0.1103	2.13172e-09	0.854915	rs12417899	119	OR4C2P	17425	intergenic	0.32	NA	9	15	0	1	0
rs11530219	11	48425967	C	T	0.1103	2.02886e-09	0.854915	rs12417899	119	OR4C2P	15794	intergenic	0.456	7	9	15	0	1	0
rs75385801	11	48428198	C	G	0.1252	3.40727e-08	0.826757	rs12417899	119	OR4C2P	13563	intergenic	0.285	7	9	15	0	1	0
rs4269954	11	48432440	C	T	0.1252	3.5864e-08	0.826757	rs12417899	119	OR4C2P	9321	intergenic	0.21	NA	9	15	0	1	1
rs4370963	11	48433943	C	G	0.1252	3.40727e-08	0.826757	rs12417899	119	OR4C2P	7818	intergenic	0.56	7	9	15	0	1	1
rs624987	11	48435427	C	A	0.1252	3.5864e-08	0.826757	rs12417899	119	OR4C2P	6334	intergenic	0.507	7	9	15	0	1	1
rs4351844	11	48437221	C	A	0.1252	3.40727e-08	0.826757	rs12417899	119	OR4C2P	4540	intergenic	1.004	NA	9	15	0	1	1
rs662695	11	48439503	G	A	0.1252	3.40727e-08	0.826757	rs12417899	119	OR4C2P	2258	intergenic	9.001	7	9	15	0	1	1
rs11039730	11	48440495	A	G	0.1103	2.44993e-09	0.854915	rs12417899	119	OR4C2P	1266	intergenic	7.614	7	9	15	0	1	0
rs145276599	11	48444711	T	C	0.0994	2.86562e-08	0.74158	rs113617732	119	OR4C2P	1885	intergenic	3.373	7	9	15	0	1	0
rs11039733	11	48447665	G	A	0.1252	3.82714e-08	0.826757	rs12417899	119	OR4C2P	4839	intergenic	0.539	7	9	15	0	1	0
rs10838898	11	48447966	T	C	0.1252	3.38899e-08	0.826757	rs12417899	119	OR4C2P	5140	intergenic	0.942	7	9	15	0	1	0
rs11039741	11	48453515	G	A	0.1113	1.92217e-09	0.846578	rs12417899	119	OR4C10P	253	downstream	0.573	6	9	15	0	1	0
rs6485831	11	48455031	A	T	0.1252	2.8709e-08	0.826757	rs12417899	119	OR4C10P	331	upstream	1.046	6	9	15	0	1	0
rs7949597	11	48456642	G	T	0.1203	3.79882e-08	0.863678	rs12417899	119	OR4C10P	1942	intergenic	1.714	7	9	15	0	1	0
rs10160423	11	48457227	G	T	0.1203	3.2647e-08	0.863678	rs12417899	119	OR4C10P	2527	intergenic	2.061	7	9	15	0	1	0
rs7102865	11	48458361	A	C	0.1203	2.95028e-08	0.863678	rs12417899	119	OR4C10P	3661	intergenic	11.71	7	9	15	0	1	0
rs201729909	11	48459119	T	A	0.1203	3.27633e-08	0.863678	rs12417899	119	OR4C10P	4419	intergenic	3.624	6	9	15	0	0	0
rs10160520	11	48459441	G	T	0.1203	5.3275e-08	0.863678	rs12417899	119	OR4C10P	4741	intergenic	5.004	6	9	15	0	1	0
rs7929717	11	48466243	G	T	0.1203	2.95028e-08	0.863678	rs12417899	119	OR4C10P	11543	intergenic	0.315	7	9	15	0	1	0
rs10838902	11	48467742	G	A	0.1203	2.54735e-08	0.863678	rs12417899	119	OR4C10P	13042	intergenic	0.399	7	9	15	0	1	0
rs7105118	11	48470941	A	G	0.1203	2.57185e-08	0.863678	rs12417899	119	OR4C9P	14663	intergenic	0.693	6	9	15	0	1	0
rs11039753	11	48473909	C	G	0.1203	2.84808e-08	0.863678	rs12417899	119	OR4C9P	11695	intergenic	0.262	7	9	15	0	1	0
rs11039760	11	48479009	C	T	0.1054	6.46619e-10	0.898599	rs12417899	119	OR4C9P	6595	intergenic	11.11	5	9	15	0	1	0
rs9667626	11	48485877	T	C	0.1203	1.16452e-08	0.863678	rs12417899	119	OR4C9P	0	ncRNA_exonic	9.245	7	9	15	0	1	0
rs6485839	11	48487893	C	A	0.1203	1.16452e-08	0.863678	rs12417899	119	OR4C9P	1363	intergenic	0.248	7	9	15	0	1	0
rs7949448	11	48493874	G	A	0.1203	1.27069e-08	0.863678	rs12417899	119	OR4C9P	7344	intergenic	3.767	6	9	15	0	1	0
rs7949395	11	48494030	C	T	0.1153	1.79898e-08	0.79982	rs12417899	119	OR4C9P	7500	intergenic	8.692	6	9	15	0	1	0
rs10838913	11	48497700	T	C	0.1203	1.38516e-08	0.863678	rs12417899	119	OR4R1P	10214	intergenic	9.706	7	9	15	0	1	0
rs112752712	11	48500141	T	C	0.1054	1.12222e-09	0.898599	rs12417899	119	OR4R1P	7773	intergenic	0.751	6	9	15	0	1	0
rs4128116	11	48500573	G	A	0.1064	1.12222e-09	0.890568	rs12417899	119	OR4R1P	7341	intergenic	1.065	6	9	15	1	1	0
rs12288979	11	48505615	A	T	0.1203	1.96396e-08	0.863678	rs12417899	119	OR4R1P	2299	intergenic	0.843	6	9	15	1	1	0
rs10838918	11	48507449	A	G	0.1203	1.96396e-08	0.863678	rs12417899	119	OR4R1P	465	downstream	5.873	7	9	15	1	1	0
rs11039771	11	48513273	C	T	0.1203	1.98815e-08	0.863678	rs12417899	119	OR4A48P	304	upstream	4.34	7	9	15	1	1	1
rs10769370	11	48515430	A	G	0.1203	1.98815e-08	0.84696	rs12417899	119	OR4A48P	1461	intergenic	9.689	6	9	15	1	1	1
rs7942042	11	48520270	A	G	0.1203	1.98815e-08	0.863678	rs12417899	119	OR4A46P	1437	intergenic	2.611	6	9	15	1	1	0
rs7942284	11	48520424	C	T	0.1203	1.98815e-08	0.863678	rs12417899	119	OR4A46P	1591	intergenic	0.013	7	9	15	1	1	0
rs10838919	11	48524307	C	T	0.1203	1.92073e-08	0.863678	rs12417899	119	OR4A46P	5474	intergenic	0.669	6	9	15	0	1	0
rs11039783	11	48526828	G	C	0.1203	1.92073e-08	0.863678	rs12417899	119	OR4A40P	6996	intergenic	0.468	7	9	15	0	1	0
rs34044596	11	48527936	T	C	0.1203	1.92073e-08	0.863678	rs12417899	119	OR4A40P	5888	intergenic	1.572	6	9	15	0	1	0
rs10769373	11	48531980	T	A	0.1203	1.13336e-08	0.863678	rs12417899	119	OR4A40P	1844	intergenic	0.086	6	9	15	0	1	0
rs10838930	11	48539238	T	A	0.1203	1.89747e-08	0.863678	rs12417899	119	OR4A40P	4465	intergenic	1.468	6	9	15	0	1	0
rs11039798	11	48540223	G	A	0.1054	9.13975e-10	0.898599	rs12417899	119	OR4A40P	5450	intergenic	0.744	7	9	15	0	1	0
rs6485848	11	48541517	G	T	0.1203	1.89747e-08	0.863678	rs12417899	119	OR4A43P	6098	intergenic	0.066	7	9	15	0	1	0
rs77085047	11	48545901	T	A	0.1203	1.89747e-08	0.863678	rs12417899	119	OR4A43P	1714	intergenic	1.303	7	9	15	0	1	0
rs12221667	11	48548549	G	T	0.1054	1.16851e-09	0.898599	rs12417899	119	OR4A43P	25	downstream	0.151	7	9	15	0	1	0
rs148555378	11	48549625	C	G	0.1054	1.16851e-09	0.898599	rs12417899	119	OR4A43P	1101	intergenic	0.956	6	9	15	0	1	0
rs11530224	11	48552070	T	C	0.1054	1.16851e-09	0.898599	rs12417899	119	OR4A43P	3546	intergenic	1.799	6	9	15	0	1	0
rs7103107	11	48553419	G	A	0.1203	1.89747e-08	0.863678	rs12417899	119	OR4A43P	4895	intergenic	0.376	6	9	15	0	1	0
rs6485856	11	48556298	G	C	0.1203	1.89747e-08	0.863678	rs12417899	119	OR4A43P	7774	intergenic	0.445	7	9	15	0	1	0
rs7924372	11	48556319	T	A	0.1054	1.16851e-09	0.898599	rs12417899	119	OR4A43P	7795	intergenic	1.048	7	9	15	0	1	0
rs10838942	11	48557163	C	G	0.1203	1.89747e-08	0.863678	rs12417899	119	OR4A43P	8639	intergenic	0.377	6	9	15	0	1	0
rs12279378	11	48571030	A	C	0.1213	1.89747e-08	0.84163	rs12417899	119	OR4A43P	22506	intergenic	0.792	6	9	15	0	1	0
rs12292685	11	48571032	G	T	0.1213	1.89747e-08	0.84163	rs12417899	119	OR4A43P	22508	intergenic	0.396	6	9	15	0	1	0
rs6485863	11	48575148	A	T	0.1193	6.08392e-09	0.854542	rs12417899	119	OR4A45P	25839	intergenic	0.68	6	9	15	0	0	0
rs7479655	11	48576714	G	T	0.1213	1.96905e-08	0.85609	rs12417899	119	OR4A45P	24273	intergenic	0.542	7	9	15	0	1	0
rs6485870	11	48577195	G	A	0.1203	1.96905e-08	0.863678	rs12417899	119	OR4A45P	23792	intergenic	0.612	7	9	15	0	1	0
rs7123704	11	48580535	G	A	0.1203	1.96905e-08	0.863678	rs12417899	119	OR4A45P	20452	intergenic	4.949	7	9	15	0	1	1
rs7123802	11	48580608	G	A	0.1203	1.96905e-08	0.863678	rs12417899	119	OR4A45P	20379	intergenic	3.209	6	9	15	0	1	1
rs3902927	11	48581457	C	T	0.1203	1.96905e-08	0.863678	rs12417899	119	OR4A45P	19530	intergenic	0.044	7	9	15	0	1	1
rs3902928	11	48581458	A	T	0.1203	1.96905e-08	0.863678	rs12417899	119	OR4A45P	19529	intergenic	2.519	7	9	15	0	1	1
rs7949745	11	48581948	G	T	0.1193	1.96905e-08	0.854542	rs12417899	119	OR4A45P	19039	intergenic	2.283	7	9	15	0	1	1
rs147504968	11	48584270	A	G	0.1054	1.32098e-09	0.898599	rs12417899	119	OR4A45P	16717	intergenic	0.75	7	9	15	0	1	1
rs145112597	11	48586170	T	C	0.1203	3.34251e-08	0.863678	rs12417899	119	OR4A45P	14817	intergenic	0.763	7	9	15	0	1	1
rs7484136	11	48587658	C	G	0.1203	1.96905e-08	0.863678	rs12417899	119	OR4A45P	13329	intergenic	0.296	6	9	15	0	1	1
rs7104642	11	48588534	C	T	0.1203	1.96905e-08	0.863678	rs12417899	119	OR4A45P	12453	intergenic	0.415	7	9	15	0	1	1
rs7928243	11	48589192	A	T	0.1203	1.96905e-08	0.863678	rs12417899	119	OR4A45P	11795	intergenic	0.225	7	9	15	0	1	1
rs7950737	11	48590678	T	G	0.1203	1.96905e-08	0.84696	rs12417899	119	OR4A45P	10309	intergenic	3.243	6	9	15	0	1	0
rs10769383	11	48592510	G	C	0.1203	1.96905e-08	0.863678	rs12417899	119	OR4A45P	8477	intergenic	2.597	6	9	15	0	1	0
rs7483349	11	48593990	A	G	0.1203	1.96905e-08	0.863678	rs12417899	119	OR4A45P	6997	intergenic	2.1	7	9	15	0	1	0
rs10160636	11	48597763	C	A	0.1213	1.96905e-08	0.85609	rs12417899	119	OR4A45P	3224	intergenic	0.42	6	9	15	0	1	0
rs11039848	11	48598243	C	T	0.1054	1.18791e-09	0.898599	rs12417899	119	OR4A45P	2744	intergenic	0.539	7	9	15	0	1	0
rs10838974	11	48612645	C	T	0.1203	2.80418e-08	0.863678	rs12417899	119	OR4A41P	405	downstream	0.194	7	9	15	0	1	0
rs7482967	11	48613527	T	A	0.1203	2.80418e-08	0.863678	rs12417899	119	OR4A41P	1287	intergenic	2.485	7	9	15	0	1	0
rs12280020	11	48618844	G	C	0.1203	2.80418e-08	0.863678	rs12417899	119	OR4A41P	6604	intergenic	0.647	6	9	15	0	1	0
rs11530230	11	48619456	C	T	0.1054	1.11241e-09	0.898599	rs12417899	119	OR4A41P	7216	intergenic	0.538	7	9	15	0	1	0
rs7481385	11	48620464	C	A	0.1203	2.53591e-08	0.863678	rs12417899	119	OR4A41P	8224	intergenic	1.298	7	9	15	0	1	0
rs11530232	11	48622376	C	T	0.1054	1.11241e-09	0.898599	rs12417899	119	OR4A42P	9238	intergenic	1.446	7	9	15	0	1	0
rs7478904	11	48630323	C	T	0.1054	2.81597e-09	0.898599	rs12417899	119	OR4A42P	1291	intergenic	0.026	6	9	15	0	1	0
rs11039876	11	48633494	T	C	0.1203	2.11935e-08	0.863678	rs12417899	119	OR4A42P	941	downstream	0.615	7	9	15	0	1	0
rs6485902	11	48638380	T	C	0.1203	1.52787e-08	0.863678	rs12417899	119	OR4A42P	5827	intergenic	0.991	6	9	15	0	1	0
rs7943354	11	48639500	C	T	0.1203	1.52787e-08	0.863678	rs12417899	119	OR4A42P	6947	intergenic	0.036	7	9	15	0	1	0
rs7127217	11	48641156	G	A	0.1203	1.64642e-08	0.863678	rs12417899	119	OR4A44P	7941	intergenic	0.856	6	9	15	0	1	0
rs7131020	11	48642132	A	G	0.1203	8.78467e-09	0.863678	rs12417899	119	OR4A44P	6965	intergenic	0.742	7	9	15	0	1	0
rs11039883	11	48642687	G	A	0.1203	1.50708e-08	0.863678	rs12417899	119	OR4A44P	6410	intergenic	2.02	5	9	15	0	1	0
rs57435556	11	48647914	A	G	0.1203	1.64322e-08	0.863678	rs12417899	119	OR4A44P	1183	intergenic	2.651	6	9	15	0	1	0
rs12281162	11	48650491	T	C	0.1203	2.32447e-08	0.863678	rs12417899	119	OR4A44P	445	downstream	2.087	7	9	15	0	1	0
rs6485908	11	48652198	A	G	0.1203	2.34251e-08	0.863678	rs12417899	119	OR4A44P	2152	intergenic	0.817	6	9	9	0	1	0
rs56821630	11	48662730	T	C	0.1203	2.14701e-08	0.863678	rs12417899	119	OR4A44P	12684	intergenic	0.637	7	9	15	0	1	0
rs375696995	11	48666449	C	T	0.1064	1.95135e-09	0.889585	rs12417899	119	OR4A44P	16403	intergenic	0.963	6	9	15	0	1	0
rs111867175	11	48668956	C	G	0.1203	2.14701e-08	0.863678	rs12417899	119	OR4A44P	18910	intergenic	1.177	6	9	15	0	1	0
rs7294171	11	48670057	C	T	0.1203	2.14701e-08	0.863678	rs12417899	119	OR4A44P	20011	intergenic	1.542	6	9	15	0	1	0
rs7294285	11	48672265	G	A	0.1203	2.14701e-08	0.863678	rs12417899	119	OR4A44P	22219	intergenic	4.673	7	8	9	0	1	0
rs7294282	11	48672266	A	C	0.1203	2.38704e-08	0.863678	rs12417899	119	OR4A44P	22220	intergenic	5.53	7	8	9	0	1	0
rs79093810	11	48675371	C	T	0.1054	1.44929e-09	0.898599	rs12417899	119	OR4A44P	25325	intergenic	2.83	6	9	15	0	1	0
rs10128536	11	48678432	G	A	0.1203	2.17154e-08	0.863678	rs12417899	119	OR4A44P	28386	intergenic	4.194	6	9	15	0	1	0
rs11039904	11	48682597	T	A	0.1203	2.14701e-08	0.863678	rs12417899	119	OR4A44P	32551	intergenic	7.195	7	8	9	0	1	0
rs8188963	11	48685693	C	A	0.1203	2.14701e-08	0.863678	rs12417899	119	OR4A44P	35647	intergenic	5.847	7	8	9	0	1	0
rs9667596	11	48691193	T	C	0.1203	2.14701e-08	0.863678	rs12417899	119	OR4A44P	41147	intergenic	7.354	7	8	9	0	1	0
rs77453863	11	48697040	G	A	0.1213	2.82953e-08	0.858117	rs12417899	119	OR4A44P	46994	intergenic	6.369	7	8	9	0	1	0
rs12280469	11	48701823	A	G	0.1193	1.94078e-08	0.854542	rs12417899	119	OR4A44P	51777	intergenic	4.231	6	9	15	0	1	0
rs10839006	11	48702312	G	A	0.1203	2.11768e-08	0.863678	rs12417899	119	OR4A44P	52266	intergenic	3.398	6	9	15	0	1	0
rs11039929	11	48703289	A	G	0.1203	2.11768e-08	0.863678	rs12417899	119	OR4A44P	53243	intergenic	7.362	6	9	15	0	1	0
rs10839007	11	48703442	A	C	0.1203	2.11768e-08	0.863678	rs12417899	119	OR4A44P	53396	intergenic	7.016	NA	9	9	0	1	0
rs2202633	11	48707781	T	C	0.1203	1.83961e-08	0.863678	rs12417899	119	OR4A44P	57735	intergenic	4.159	6	9	15	0	1	0
rs11039935	11	48710201	G	T	0.1203	2.00821e-08	0.863678	rs12417899	119	OR4A44P	60155	intergenic	2.231	7	9	15	0	1	0
rs11500573	11	48713900	T	G	0.1203	2.06645e-08	0.863678	rs12417899	119	OR4A44P	63854	intergenic	7.306	7	9	9	0	1	0
rs11500574	11	48713986	A	T	0.1203	2.06125e-08	0.863678	rs12417899	119	OR4A44P	63940	intergenic	7.294	6	9	9	0	1	0
rs11039940	11	48716316	C	T	0.1203	1.95653e-08	0.863678	rs12417899	119	OR4A44P	66270	intergenic	6.269	6	9	9	0	1	0
rs3942787	11	48733529	G	A	0.1203	2.89881e-08	0.863678	rs12417899	119	OR4A44P	83483	intergenic	6.359	NA	8	9	0	1	0
rs11039954	11	48741818	A	G	0.1203	2.86019e-08	0.863678	rs12417899	119	OR4A44P	91772	intergenic	7.552	7	8	9	0	1	0
rs11039955	11	48743026	G	C	0.1203	2.86019e-08	0.863678	rs12417899	119	OR4A44P	92980	intergenic	5.398	7	9	9	0	1	0
rs8188953	11	48749201	A	T	0.1203	1.81529e-08	0.863678	rs12417899	119	OR4A44P	99155	intergenic	7.134	6	9	15	0	1	0
rs11530279	11	48751816	C	T	0.1203	2.86019e-08	0.863678	rs12417899	119	OR4A44P	101770	intergenic	2.872	6	9	15	0	1	0
rs12225599	11	48755868	T	C	0.1203	3.76077e-08	0.863678	rs12417899	119	OR4A44P	105822	intergenic	4.679	7	9	9	0	1	0
rs12293396	11	48759131	A	G	0.1203	2.86019e-08	0.863678	rs12417899	119	OR4A44P	109085	intergenic	4.19	6	9	15	0	1	0
rs11039978	11	48760237	A	G	0.1203	2.86019e-08	0.863678	rs12417899	119	OR4A44P	110191	intergenic	4.458	7	9	15	0	1	0
rs115429994	11	48761183	C	G	0.1203	2.86019e-08	0.863678	rs12417899	119	OR4A44P	111137	intergenic	2.15	7	9	15	0	1	0
rs7294013	11	48762416	G	A	0.1203	2.86019e-08	0.863678	rs12417899	119	OR4A44P	112370	intergenic	6.463	7	8	9	0	1	0
rs7294179	11	48765408	G	A	0.1054	1.17504e-09	0.898599	rs12417899	119	OR4A44P	115362	intergenic	6.79	5	8	9	0	1	0
rs184523887	11	48765487	C	T	0.1093	1.34326e-09	0.916891	rs12417899	119	OR4A44P	115441	intergenic	6.299	5	8	9	0	1	0
rs11500620	11	48766437	T	C	0.1203	1.81529e-08	0.863678	rs12417899	119	OR4A44P	116391	intergenic	4.307	7	9	15	0	1	0
rs11530302	11	48771149	C	A	0.1213	2.21853e-08	0.858117	rs12417899	119	OR4A44P	121103	intergenic	2.228	7	9	15	0	1	0
rs7294258	11	48771632	A	G	0.1213	2.1648e-08	0.858117	rs12417899	119	OR4A44P	121586	intergenic	4.493	7	9	15	0	1	0
rs7294272	11	48771986	G	A	0.1213	4.0166e-08	0.858117	rs12417899	119	OR4A44P	121940	intergenic	3.475	6	8	15	0	1	0
rs74967384	11	48776141	C	T	0.1213	4.34537e-08	0.858117	rs12417899	119	OR4A44P	126095	intergenic	3.434	6	5	15	0	1	0
rs11040009	11	48776687	G	A	0.1213	4.34537e-08	0.858117	rs12417899	119	OR4A44P	126641	intergenic	3.556	6	9	15	0	1	0
rs12277213	11	48782176	G	A	0.1213	4.23278e-08	0.858117	rs12417899	119	OR4A44P	132130	intergenic	3.871	7	8	15	0	1	0
rs11040013	11	48782862	G	A	0.1213	3.01876e-08	0.858117	rs12417899	119	OR4A44P	132816	intergenic	3.632	6	9	15	0	1	0
rs11040015	11	48783130	G	T	0.1213	3.01876e-08	0.858117	rs12417899	119	OR4A44P	133084	intergenic	0.807	7	9	15	0	1	0
rs2174703	11	48788242	G	A	0.1213	2.15256e-08	0.85609	rs12417899	119	OR4A44P	138196	intergenic	3.838	NA	8	15	0	1	0
rs7294154	11	48794660	C	A	0.1213	4.56e-08	0.858117	rs12417899	119	OR4A44P	144614	intergenic	2.205	6	5	15	0	1	1
rs11530314	11	48795949	C	G	0.1223	2.13773e-08	0.848606	rs12417899	119	OR4A44P	145903	intergenic	2.132	7	5	15	0	1	1
rs12283728	11	48796407	G	A	0.1203	2.15256e-08	0.863678	rs12417899	119	OR4A44P	146361	intergenic	6.394	6	5	9	0	1	1
rs8186465	11	48796771	T	C	0.1203	2.15256e-08	0.863678	rs12417899	119	OR4A44P	146725	intergenic	7.286	7	5	15	0	1	1
rs11040027	11	48798084	T	C	0.1203	2.15256e-08	0.863678	rs12417899	119	OR4A44P	148038	intergenic	7.321	6	5	15	0	1	1
rs11040028	11	48798389	A	G	0.1203	2.15256e-08	0.863678	rs12417899	119	OR4A44P	148343	intergenic	7.243	7	5	15	0	1	1
rs11040030	11	48800985	C	T	0.1203	2.15256e-08	0.863678	rs12417899	119	OR4A44P	150939	intergenic	6.196	6	5	15	0	1	0
rs191613286	11	48808250	C	A	0.1203	2.10162e-08	0.863678	rs12417899	119	OR4A44P	158204	intergenic	5.472	6	5	9	0	1	0
rs11530323	11	48810202	C	T	0.1382	1.04913e-06	0.800245	rs12417899	119	TRIM51CP	157043	intergenic	7.661	7	8	9	0	0	0
rs201885943	11	48810407	A	T	0.1282	4.66453e-08	0.850144	rs12417899	119	TRIM51CP	156838	intergenic	8.298	7	8	9	0	0	0
rs200267465	11	48811277	T	G	0.1412	1.28664e-06	0.774717	rs12417899	119	TRIM51CP	155968	intergenic	7.248	7	5	9	0	0	0
rs146077850	11	48812338	T	A	0.09543	8.53618e-09	0.807691	rs12417899	119	TRIM51CP	154907	intergenic	7.245	7	5	9	0	1	0
rs113311100	11	48822092	C	G	0.1203	1.96442e-08	0.863678	rs12417899	119	TRIM51CP	145153	intergenic	2.094	7	5	15	0	1	1
rs12287947	11	48823745	C	T	0.1203	1.96442e-08	0.863678	rs12417899	119	TRIM51CP	143500	intergenic	6.093	6	5	15	0	1	1
rs8186530	11	48824022	G	A	0.1203	2.01695e-08	0.84696	rs12417899	119	TRIM51CP	143223	intergenic	3.135	7	5	15	0	1	1
rs11530346	11	48824469	A	G	0.1203	2.13823e-08	0.863678	rs12417899	119	TRIM51CP	142776	intergenic	4.151	7	5	15	0	1	1
rs8188910	11	48825740	C	T	0.1203	1.96442e-08	0.863678	rs12417899	119	TRIM51CP	141505	intergenic	3.964	7	5	15	0	1	1
rs2865684	11	48826758	G	A	0.1203	1.96442e-08	0.863678	rs12417899	119	TRIM51CP	140487	intergenic	6.314	5	5	9	0	1	1
rs2865686	11	48826920	C	T	0.1193	2.04766e-08	0.854542	rs12417899	119	TRIM51CP	140325	intergenic	6.411	5	5	9	0	1	1
rs2221563	11	48828661	G	C	0.1183	2.10306e-08	0.843526	rs12417899	119	TRIM51CP	138584	intergenic	5.457	7	5	9	0	1	1
rs11040055	11	48831764	G	A	0.1173	1.44345e-07	0.836406	rs12417899	119	TRIM51CP	135481	intergenic	6.896	7	8	9	0	1	0
rs7293931	11	48833526	T	A	0.1203	1.6378e-08	0.863678	rs12417899	119	TRIM51CP	133719	intergenic	7.353	6	5	15	0	1	0
rs7293945	11	48834425	T	C	0.1203	1.6378e-08	0.863678	rs12417899	119	TRIM51CP	132820	intergenic	7.685	6	5	15	0	1	0
rs11530355	11	48835952	T	G	0.1203	1.6378e-08	0.863678	rs12417899	119	TRIM51CP	131293	intergenic	7.038	7	5	15	0	1	0
rs11530356	11	48836290	C	A	0.1203	1.6378e-08	0.863678	rs12417899	119	TRIM51CP	130955	intergenic	5.49	7	5	15	0	1	0
rs12172757	11	48840376	A	G	0.1203	1.6378e-08	0.863678	rs12417899	119	TRIM51CP	126869	intergenic	7.36	7	5	15	0	1	0
rs7933688	11	48845249	G	C	0.1213	1.61566e-08	0.858117	rs12417899	119	TRIM51CP	121996	intergenic	5.537	5	5	9	0	1	0
rs7951726	11	48847477	C	T	0.1223	3.24526e-08	0.850714	rs12417899	119	TRIM51CP	119768	intergenic	6.908	7	5	9	0	1	0
rs11040069	11	48849828	A	G	0.1203	1.65942e-08	0.863678	rs12417899	119	TRIM51CP	117417	intergenic	7.572	7	5	9	0	1	0
rs11040070	11	48850623	G	T	0.1103	1.73602e-09	0.944318	rs12417899	119	TRIM51CP	116622	intergenic	5.508	7	5	15	0	1	1
rs12277029	11	48852833	G	T	0.1203	1.62939e-08	0.863678	rs12417899	119	TRIM51CP	114412	intergenic	5.778	7	5	15	0	1	1
rs11499925	11	48858480	C	G	0.1203	3.23524e-08	0.863678	rs12417899	119	TRIM51CP	108765	intergenic	5.814	6	5	9	0	1	1
rs11040082	11	48863020	G	T	0.1203	2.23454e-08	0.863678	rs12417899	119	TRIM51CP	104225	intergenic	5.909	7	5	9	0	1	0
rs11525401	11	48867924	A	G	0.1203	1.75964e-08	0.863678	rs12417899	119	TRIM51CP	99321	intergenic	8.518	5	8	9	0	1	0
rs571175033	11	48869524	C	G	0.1133	2.58937e-07	0.794608	rs12417899	119	TRIM51CP	97721	intergenic	2.135	NA	5	15	0	0	0
rs573037260	11	48873706	G	T	0.1083	1.70784e-08	0.81968	rs12417899	119	TRIM51CP	93539	intergenic	2.35	NA	5	15	0	0	0
rs544979130	11	48873873	A	T	0.1521	3.63416e-06	0.688704	rs12417899	119	TRIM51CP	93372	intergenic	4.068	NA	5	15	0	0	0
rs376004148	11	48875846	G	T	0.1322	1.5457e-08	0.784721	rs12417899	119	TRIM51CP	91399	intergenic	2.127	6	5	15	0	0	0
rs11040101	11	48883669	C	T	0.1213	1.74993e-08	0.889794	rs12417899	119	TRIM51CP	83576	intergenic	6.896	6	5	9	0	1	0
rs12224978	11	48884465	T	G	0.1133	3.00222e-09	0.990826	rs12417899	119	TRIM51CP	82780	intergenic	7.321	7	5	9	0	1	0
rs12282397	11	48885564	G	A	0.1213	1.93369e-08	0.889794	rs12417899	119	TRIM51CP	81681	intergenic	6.688	6	5	9	0	1	0
rs12224937	11	48886173	A	G	0.1223	2.38782e-08	0.899073	rs12417899	119	TRIM51CP	81072	intergenic	4.402	7	5	9	0	1	0
rs1121450	11	48897476	C	T	0.1213	1.63017e-08	0.889794	rs12417899	119	TRIM51CP	69769	intergenic	3.634	6	5	9	0	1	0
rs2089208	11	48899860	C	T	0.1213	1.59361e-08	0.889794	rs12417899	119	TRIM51CP	67385	intergenic	3.534	7	8	9	0	1	0
rs570699245	11	48902132	C	A	0.1004	4.7928e-07	0.870351	rs12417899	119	TRIM51CP	65113	ncRNA_intronic	1.146	NA	9	15	0	0	0
rs7944523	11	48911019	G	A	0.1233	2.62269e-08	0.908399	rs12417899	119	TRIM51CP	56226	ncRNA_intronic	2.752	7	9	15	0	1	1
rs61448762	11	48923756	G	A	0.1123	1.03605e-08	1	rs12417899	119	TRIM51CP	43489	upstream	2.159	7	9	15	0	1	0
rs4094474	11	48924889	C	T	0.1223	4.15526e-08	0.91472	rs12417899	119	TRIM51CP	42356	intergenic	0.878	6	9	15	0	1	0
rs12277669	11	48925316	A	T	0.1223	4.15526e-08	0.91472	rs12417899	119	TRIM51CP	41929	intergenic	2.499	7	9	15	0	1	0
rs7103624	11	48925971	C	T	0.1223	4.1946e-08	0.91472	rs12417899	119	TRIM51CP	41274	intergenic	7.645	7	9	15	0	1	0
rs10769517	11	48930941	T	C	0.1223	4.13327e-08	0.91472	rs12417899	119	TRIM51CP	36304	downstream	5.755	6	5	15	0	1	0
rs10839174	11	48931185	G	A	0.1223	3.01315e-08	0.91472	rs12417899	119	TRIM51CP	36060	downstream	1.277	6	5	15	0	1	0
rs7929225	11	48931739	G	C	0.1233	4.1946e-08	0.906808	rs12417899	119	TRIM51CP	35506	intergenic	2.325	7	5	15	0	1	0
rs10839175	11	48932103	G	C	0.1223	4.1946e-08	0.91472	rs12417899	119	TRIM51CP	35142	intergenic	2.295	6	5	15	0	1	0
rs11040133	11	48933997	G	A	0.1233	4.17206e-08	0.906808	rs12417899	119	TRIM51CP	33248	intergenic	2.972	7	5	15	0	1	0
rs76882342	11	48939091	A	T	0.1223	4.85418e-08	0.91472	rs12417899	119	TRIM51CP	28154	intergenic	4.941	6	5	9	0	1	0
rs200379588	11	48939934	T	A	0.1123	6.28368e-09	1	rs12417899	119	TRIM51CP	27311	intergenic	4.802	6	5	9	0	1	0
rs113612490	11	48940474	G	A	0.1223	5.63903e-08	0.91472	rs12417899	119	TRIM51CP	26771	intergenic	3.883	6	5	9	0	1	0
rs34454323	11	48940863	T	C	0.1223	4.93812e-08	0.89744	rs12417899	119	TRIM51CP	26382	intergenic	5.183	6	5	9	0	1	0
rs2865642	11	48941342	G	A	0.1213	4.85418e-08	0.905348	rs12417899	119	TRIM51CP	25903	intergenic	3.803	5	5	9	0	1	0
rs12293923	11	48942781	G	A	0.1213	4.85418e-08	0.905348	rs12417899	119	TRIM51CP	24464	intergenic	4.616	7	5	9	0	1	0
rs76248310	11	48947188	G	A	0.1213	4.85418e-08	0.905348	rs12417899	119	TRIM51CP	20057	intergenic	6.751	7	5	9	0	1	0
rs78553793	11	48947336	C	A	0.1074	6.93656e-09	0.934588	rs12417899	119	TRIM51CP	19909	intergenic	6.414	6	5	9	0	1	0
rs10839182	11	48951064	C	G	0.1213	5.57207e-08	0.905348	rs12417899	119	TRIM51CP	16181	intergenic	2.15	6	9	15	0	1	0
rs11040154	11	48954147	A	G	0.1213	4.85418e-08	0.905348	rs12417899	119	TRIM51CP	13098	intergenic	5.374	6	5	9	0	1	0
rs11499938	11	48957297	G	A	0.1223	4.80344e-08	0.91472	rs12417899	119	TRIM51CP	9948	intergenic	3.976	7	5	9	0	1	0
rs2135112	11	48959506	G	A	0.1223	5.22099e-08	0.91472	rs12417899	119	TRIM51CP	7739	intergenic	5.334	NA	5	9	0	1	0
rs11040166	11	48965449	T	C	0.1123	8.09899e-09	1	rs12417899	119	TRIM51CP	1796	intergenic	4.587	6	9	15	0	1	1
rs1847647	11	48969258	A	G	0.1233	1.72882e-06	0.906808	rs12417899	119	TRIM51CP	0	ncRNA_intronic	2.115	6	9	15	0	1	1
rs4106215	11	48971496	C	G	0.1223	4.80344e-08	0.89744	rs12417899	119	TRIM51CP	0	ncRNA_intronic	0.883	7	9	15	0	1	1
rs7126949	11	48972166	A	G	0.1223	4.80344e-08	0.91472	rs12417899	119	TRIM51CP	0	ncRNA_intronic	1.44	6	9	15	0	1	1
rs11040177	11	48976211	G	C	0.1223	5.46682e-08	0.91472	rs12417899	119	TRIM51CP	2763	intergenic	0.44	5	9	15	0	1	1
rs116109043	11	48976940	C	T	0.1223	4.80344e-08	0.91472	rs12417899	119	TRIM51CP	3492	intergenic	0.469	7	9	15	0	1	1
rs17791849	11	48980293	T	C	0.0994	6.0625e-08	0.86119	rs12417899	119	TRIM51CP	6845	intergenic	2.179	6	9	15	0	1	1
rs41431447	11	48983199	A	G	0.1074	7.85119e-09	0.953235	rs12417899	119	TRIM51CP	9751	ncRNA_intronic	0.649	6	9	15	0	1	1
rs7125559	11	48984207	C	G	0.1223	3.16147e-08	0.91472	rs12417899	119	TRIM51CP	10759	downstream	0.888	7	9	15	0	1	1
rs7125913	11	48984318	G	A	0.1223	3.10777e-08	0.91472	rs12417899	119	TRIM51CP	10870	downstream	0.851	6	9	15	0	1	1
rs10839199	11	48985508	G	C	0.1064	4.95646e-09	0.943874	rs12417899	119	TRIM51GP	11544	intergenic	0.009	7	9	15	0	1	1
rs12418936	11	48986418	T	C	0.1123	4.49448e-09	1	rs12417899	119	TRIM51GP	10634	intergenic	4.834	6	9	15	0	1	1
rs6485940	11	48988935	G	A	0.1223	7.08199e-08	0.91472	rs12417899	119	TRIM51GP	8117	intergenic	1.609	7	9	15	0	1	1
rs10769549	11	48991511	T	G	0.1223	3.97255e-08	0.91472	rs12417899	119	TRIM51GP	5541	intergenic	1.05	6	9	15	0	1	0
rs11040197	11	48995411	T	A	0.1223	7.0282e-08	0.91472	rs12417899	119	TRIM51GP	1641	intergenic	1.304	6	9	15	0	1	0
rs10839204	11	49002247	C	T	0.1223	3.98861e-08	0.91472	rs12417899	119	TRIM51GP	0	ncRNA_intronic	0.099	7	9	15	0	1	0
rs11040204	11	49007280	C	A	0.1243	7.40306e-08	0.902468	rs12417899	119	TRIM53CP	142	downstream	0.859	7	9	15	0	1	0
rs2202454	11	49011009	T	C	0.1243	3.00068e-08	0.902468	rs12417899	119	TRIM53CP	0	ncRNA_intronic	2.203	6	9	15	0	1	0
rs11040208	11	49012509	A	G	0.1074	5.0668e-09	0.953235	rs12417899	119	TRIM53CP	0	ncRNA_intronic	4.17	7	9	15	0	1	0
rs11040209	11	49012778	A	G	0.1223	3.29608e-08	0.91472	rs12417899	119	TRIM53CP	0	ncRNA_intronic	6.925	6	9	15	0	1	0
rs72482307	11	49014516	A	C	0.1074	5.60316e-09	0.953235	rs12417899	119	TRIM53CP	1082	intergenic	2.574	7	9	15	0	1	0
rs10466493	11	49016698	C	T	0.1223	2.7831e-08	0.91472	rs12417899	119	TRIM53CP	3264	intergenic	0.094	7	9	15	0	1	0
rs12417899	11	49017552	G	A	0.1123	4.85817e-09	1	rs12417899	119	TRIM53CP	4118	intergenic	0.062	6	9	15	0	1	0
rs28413111	11	49025651	C	T	0.1352	1.11384e-07	0.772428	rs12417899	119	TRIM53CP	12217	intergenic	0.851	7	9	15	0	1	1
rs2089210	11	49033763	C	T	0.1362	6.2625e-08	0.766053	rs12417899	119	TRIM49B	16740	intergenic	1.682	NA	9	15	0	1	0
rs34933432	11	49033974	A	G	0.1103	1.26329e-07	0.668375	rs12417899	119	TRIM49B	16529	intergenic	2.235	7	9	15	0	1	0
rs7129890	11	49042866	G	T	0.1332	1.17714e-07	0.785426	rs12417899	119	TRIM49B	7637	intergenic	1.801	7	9	15	1	1	0
rs3781714	11	49048186	G	C	0.1332	1.07439e-07	0.785426	rs12417899	119	TRIM49B	2317	intergenic	1.963	7	9	15	1	1	0
rs7110642	11	49050564	C	A	0.1332	1.33924e-07	0.785426	rs12417899	119	TRIM49B	0	intronic	10.27	7	9	15	1	1	0
rs187688930	11	49056112	C	A	0.1332	5.52678e-08	0.785426	rs12417899	119	TRIM49B	0	intronic	2.597	6	9	15	1	1	0
rs7118782	11	49058273	A	G	0.1322	1.95887e-07	0.776309	rs12417899	119	TRIM49B	0	intronic	7.452	7	9	15	1	1	0
rs12280872	11	49061051	C	T	0.1332	1.68271e-07	0.785426	rs12417899	119	TRIM49B	1471	intergenic	0.876	7	9	15	1	1	1
rs7109786	11	49062980	G	T	0.1332	6.72921e-08	0.785426	rs12417899	119	TRIM49B	3400	intergenic	0.018	7	9	15	1	1	1
rs4282979	11	49065675	C	A	0.1342	6.55546e-08	0.781648	rs12417899	119	TRIM49B	6095	intergenic	1.068	7	9	15	1	0	1
rs10769562	11	49066148	G	A	0.1342	2.67633e-07	0.781648	rs12417899	119	TRIM49B	6568	intergenic	0.499	6	9	15	1	1	1
rs10839217	11	49068145	C	A	0.1332	1.85365e-07	0.785426	rs12417899	119	TRIM64C	7120	intergenic	0.973	5	9	15	1	1	1
rs11040234	11	49069627	T	C	0.1352	1.1291e-07	0.772428	rs12417899	119	TRIM64C	5638	intergenic	4.522	7	9	15	1	1	1
rs7946815	11	49071826	G	C	0.1352	1.40736e-07	0.772428	rs12417899	119	TRIM64C	3439	intergenic	2.334	5	9	15	1	1	0
rs4097526	11	49076504	T	C	0.1352	1.53197e-07	0.772428	rs12417899	119	TRIM64C	0	intronic	3.513	NA	9	15	1	1	0
rs7932199	11	49076898	T	G	0.1352	1.53197e-07	0.772428	rs12417899	119	TRIM64C	0	exonic	5.052	7	9	15	1	1	0
rs1819409	11	49079350	A	G	0.1372	2.2171e-07	0.762695	rs12417899	119	TRIM64C	0	intronic	2.208	NA	9	15	1	1	0
rs7932738	11	49080565	A	C	0.1352	1.48688e-07	0.772428	rs12417899	119	TRIM64C	0	exonic	20.3	6	9	15	1	1	0
rs10839218	11	49084545	A	C	0.1352	1.31067e-07	0.772428	rs12417899	119	TRIM64C	3880	intergenic	3.711	7	9	15	1	1	0
rs77516953	11	49085225	G	A	0.1352	1.68221e-07	0.772428	rs12417899	119	TRIM64C	4560	intergenic	0.063	7	9	15	1	1	0
rs12273226	11	49086772	C	T	0.1362	2.11054e-07	0.768934	rs12417899	119	TRIM64C	6107	intergenic	0.822	7	9	15	1	1	0
rs4612808	11	49087791	C	T	0.1352	1.66412e-07	0.772428	rs12417899	119	TRIM64C	7126	intergenic	0.449	6	9	15	1	1	0
rs12289759	11	49095165	G	T	0.1362	2.26611e-07	0.768934	rs12417899	119	UBTFL7	8293	intergenic	0.483	7	9	15	0	1	1
rs7940577	11	49095424	G	A	0.1352	1.52751e-07	0.772428	rs12417899	119	UBTFL7	8034	intergenic	0.658	6	9	15	0	1	1
rs141815661	11	49096870	G	A	0.1352	1.26983e-07	0.772428	rs12417899	119	UBTFL7	6588	intergenic	7.985	7	9	15	0	1	1
rs11040242	11	49096981	G	A	0.1362	1.99246e-07	0.768934	rs12417899	119	UBTFL7	6477	intergenic	7.458	7	9	15	0	1	1
rs7114766	11	49102493	T	C	0.1352	1.01005e-07	0.772428	rs12417899	119	UBTFL7	965	upstream	3.886	7	9	15	0	1	0
rs1977498	11	49102685	G	A	0.1352	1.01005e-07	0.772428	rs12417899	119	UBTFL7	773	upstream	3.804	NA	9	15	0	1	0
rs11040245	11	49109217	G	T	0.1362	2.29649e-07	0.768934	rs12417899	119	UBTFL7	4567	intergenic	0.926	6	9	15	0	1	0
rs11040247	11	49110116	A	G	0.1352	1.31582e-07	0.772428	rs12417899	119	UBTFL7	5466	intergenic	3.714	7	9	15	0	1	0
rs12271751	11	49110500	G	A	0.1352	1.0916e-07	0.772428	rs12417899	119	UBTFL7	5850	intergenic	2.553	5	7	15	0	1	0
rs59460012	11	49111401	G	A	0.1362	2.24962e-07	0.768934	rs12417899	119	UBTFL7	6751	intergenic	1.09	6	7	15	0	1	0
rs58846727	11	49111534	G	T	0.1352	1.51306e-07	0.772428	rs12417899	119	UBTFL7	6884	intergenic	0.266	6	7	15	0	1	0
rs913894	11	49121752	G	C	0.1352	1.60988e-07	0.772428	rs12417899	119	UBTFL7	17102	ncRNA_exonic	4.024	7	9	15	0	1	1
rs12272664	11	49123203	A	G	0.1362	1.76281e-07	0.768934	rs12417899	119	UBTFL7	18553	upstream	6.824	7	9	15	0	1	1
rs12225884	11	49131896	G	T	0.1243	1.22515e-07	0.844496	rs12417899	119	UBTFL7	27246	upstream	0.869	6	9	15	0	1	0
rs11040255	11	49131995	C	T	0.1342	5.13999e-07	0.778885	rs12417899	119	UBTFL7	27345	upstream	2.79	6	9	15	0	1	0
rs4097527	11	49135721	G	T	0.1342	5.35854e-07	0.778885	rs12417899	119	UBTFL7	31071	intergenic	3.617	6	9	15	0	1	0
rs12283200	11	49137365	C	T	0.1342	4.87504e-07	0.778885	rs12417899	119	FOLH1	30821	intergenic	1.555	6	9	15	0	1	0
rs77219323	11	49143792	T	G	0.1342	5.91302e-07	0.778885	rs12417899	119	FOLH1	24394	ncRNA_intronic	0.197	7	9	15	0	1	0
rs12273245	11	49151855	C	T	0.1342	5.13085e-07	0.778885	rs12417899	119	FOLH1	16331	intergenic	4.978	6	9	15	0	1	0
rs60513824	11	49153172	C	T	0.1183	1.23974e-07	0.789479	rs12417899	119	FOLH1	15014	intergenic	10.47	7	9	15	0	1	0
rs11040261	11	49156039	T	C	0.1342	6.72098e-07	0.778885	rs12417899	119	FOLH1	12147	ncRNA_exonic	4.83	7	9	15	0	1	0
rs11040263	11	49156752	G	A	0.1342	6.72098e-07	0.778885	rs12417899	119	FOLH1	11434	upstream	0.169	7	9	15	0	1	0
rs11040264	11	49156780	G	A	0.1342	6.72098e-07	0.778885	rs12417899	119	FOLH1	11406	upstream	1.609	7	9	15	0	1	0
rs77088733	11	49157618	A	C	0.1342	6.72098e-07	0.778885	rs12417899	119	FOLH1	10568	intergenic	3.861	7	9	15	0	1	0
rs6485963	11	49159223	A	C	0.1342	7.72416e-08	0.778885	rs12417899	119	FOLH1	8963	intergenic	1.763	7	9	15	1	1	0
rs79347271	11	49164368	A	T	0.1352	3.9364e-07	0.772428	rs12417899	119	FOLH1	3818	intergenic	10.02	5	5	15	1	1	0
rs11826051	11	49164594	C	G	0.1342	3.9364e-07	0.778885	rs12417899	119	FOLH1	3592	intergenic	11.83	7	5	15	1	1	0
rs10839230	11	49165240	C	G	0.1342	3.9364e-07	0.778885	rs12417899	119	FOLH1	2946	intergenic	1.807	6	5	15	1	1	0
rs595139	11	49168300	G	A	0.1342	3.9364e-07	0.778885	rs12417899	119	FOLH1	0	UTR3	3.52	5	4	15	1	1	0
rs598841	11	49168612	T	C	0.1342	3.80762e-07	0.778885	rs12417899	119	FOLH1	0	intronic	1.208	NA	5	15	1	1	0
rs648728	11	49170975	G	T	0.1342	3.97997e-07	0.778885	rs12417899	119	FOLH1	0	intronic	2.117	7	4	15	1	1	0
rs369803	11	49174367	T	C	0.1342	4.16438e-07	0.778885	rs12417899	119	FOLH1	0	intronic	4.741	7	5	15	1	1	0
rs202689	11	49176945	A	G	0.1342	4.16438e-07	0.778885	rs12417899	119	FOLH1	0	intronic	5.978	NA	5	15	1	1	0
rs202687	11	49180269	T	G	0.1352	5.28573e-07	0.772428	rs12417899	119	FOLH1	0	intronic	5.205	NA	5	15	1	1	0
rs202724	11	49182463	G	A	0.1352	8.98099e-07	0.772428	rs12417899	119	FOLH1	0	intronic	13.17	NA	5	15	1	1	0
rs202673	11	49187179	A	G	0.1342	1.04549e-06	0.760536	rs12417899	119	FOLH1	0	intronic	1.258	6	4	15	1	1	0
rs202672	11	49188181	G	T	0.1352	1.0664e-06	0.772428	rs12417899	119	FOLH1	0	intronic	3.726	6	4	15	1	1	0
rs202719	11	49192690	T	C	0.1352	1.35039e-06	0.772428	rs12417899	119	FOLH1	0	intronic	7	7	5	15	1	1	1
rs202714	11	49198080	T	C	0.1352	1.57285e-06	0.772428	rs12417899	119	FOLH1	0	intronic	4.186	6	5	15	1	1	1
rs202713	11	49198601	C	G	0.1352	1.47004e-06	0.772428	rs12417899	119	FOLH1	0	intronic	4.994	5	5	15	1	1	1
rs689329	11	49202426	C	T	0.1352	1.31859e-06	0.772428	rs12417899	119	FOLH1	0	intronic	2.599	6	2	15	1	1	0
rs202705	11	49210524	A	G	0.1352	1.36451e-06	0.772428	rs12417899	119	FOLH1	0	intronic	0.76	NA	5	15	1	1	0
rs202701	11	49215633	G	T	0.1352	1.48848e-06	0.772428	rs12417899	119	FOLH1	0	intronic	1.194	NA	5	15	1	1	0
rs202698	11	49217166	A	C	0.1352	1.48848e-06	0.772428	rs12417899	119	FOLH1	0	intronic	6.278	NA	5	15	1	1	0
rs202696	11	49217614	G	A	0.1352	1.48848e-06	0.772428	rs12417899	119	FOLH1	0	intronic	1.755	NA	5	15	1	1	0
rs202681	11	49221488	T	C	0.1352	1.20156e-06	0.772428	rs12417899	119	FOLH1	0	intronic	7.303	NA	5	15	1	1	1
rs191862	11	49226162	C	T	0.1352	1.23066e-06	0.772428	rs12417899	119	FOLH1	0	intronic	1.769	NA	4	15	1	1	1
rs651278	11	49241303	A	T	0.1352	1.02358e-06	0.772428	rs12417899	119	FOLH1	11080	intergenic	4.975	6	5	15	0	1	0
rs11040289	11	49243266	C	T	0.1352	1.03134e-06	0.772428	rs12417899	119	FOLH1	13043	intergenic	2.145	6	5	15	0	1	0
rs612708	11	49246019	T	C	0.1203	3.4895e-07	0.791033	rs12417899	119	FOLH1	15796	intergenic	0.393	6	5	15	0	1	0
rs611931	11	49246149	G	A	0.1362	2.10246e-06	0.766053	rs12417899	119	FOLH1	15926	intergenic	8.475	6	5	15	0	1	0
rs597683	11	49247052	G	A	0.1352	2.10246e-06	0.772428	rs12417899	119	FOLH1	16829	intergenic	6.12	NA	5	15	0	1	0
rs2205020	11	49247907	C	T	0.1352	2.08285e-06	0.772428	rs12417899	119	FOLH1	17684	intergenic	1.729	6	5	15	0	1	0
rs650826	11	49250912	C	A	0.1362	2.99353e-06	0.766053	rs12417899	119	FOLH1	20689	intergenic	13.95	3a	5	15	0	1	0
rs652686	11	49251319	G	A	0.1352	2.99353e-06	0.772428	rs12417899	119	FOLH1	21096	intergenic	2.77	7	5	15	0	1	0
rs613450	11	49252010	C	T	0.1352	2.99353e-06	0.772428	rs12417899	119	FOLH1	21787	intergenic	0.876	6	5	15	0	1	0
rs628194	11	49252989	T	C	0.1352	2.99353e-06	0.772428	rs12417899	119	FOLH1	22766	intergenic	4.745	7	5	15	0	1	0
rs683680	11	49253662	G	T	0.1352	2.99353e-06	0.772428	rs12417899	119	FOLH1	23439	intergenic	1.366	4	5	15	0	1	0
rs645524	11	49254598	G	T	0.1531	6.15575e-07	0.668835	rs12417899	119	FOLH1	24375	intergenic	0.659	5	5	15	0	1	0
rs591000	11	49254758	G	A	0.1352	2.67168e-06	0.772428	rs12417899	119	FOLH1	24535	intergenic	3.043	4	7	15	0	1	0
rs602719	11	49255035	A	G	0.1282	2.89672e-06	0.724989	rs12417899	119	FOLH1	24812	intergenic	3.422	5	7	15	0	0	0
rs658118	11	49255042	C	T	0.1282	2.31746e-06	0.724989	rs12417899	119	FOLH1	24819	intergenic	2.155	5	7	15	0	1	0
rs619300	11	49256457	A	G	0.1352	3.01806e-06	0.772428	rs12417899	119	FOLH1	26234	intergenic	4.575	7	9	15	0	1	0
rs620285	11	49256681	A	G	0.1352	3.01806e-06	0.772428	rs12417899	119	FOLH1	26458	intergenic	0.169	7	9	15	0	1	0
rs632220	11	49257082	C	A	0.1352	3.01806e-06	0.772428	rs12417899	119	FOLH1	26859	intergenic	3.29	6	9	15	0	1	0
rs663877	11	49258171	T	G	0.1352	4.52283e-06	0.772428	rs12417899	119	FOLH1	27948	intergenic	13.42	6	9	15	0	1	0
rs612984	11	49258467	T	C	0.1352	3.07951e-06	0.772428	rs12417899	119	FOLH1	28244	intergenic	8.058	6	9	15	0	1	0
rs57631181	11	49259091	C	T	0.1362	3.07951e-06	0.766053	rs12417899	119	FOLH1	28868	intergenic	0.05	7	9	15	0	1	0
rs640725	11	49260060	C	G	0.1352	3.07951e-06	0.772428	rs12417899	119	FOLH1	29837	intergenic	0.027	7	9	15	0	1	0
rs10839242	11	49260347	A	G	0.1352	3.07951e-06	0.772428	rs12417899	119	FOLH1	30124	intergenic	6.341	7	9	15	0	1	0
rs7128730	11	49261106	C	T	0.1352	3.07951e-06	0.772428	rs12417899	119	FOLH1	30883	intergenic	0.088	7	9	15	0	1	0
rs7128939	11	49261130	G	A	0.1352	3.07951e-06	0.772428	rs12417899	119	FOLH1	30907	intergenic	2.91	6	9	15	0	1	0
rs7114898	11	49261367	T	C	0.1352	3.07951e-06	0.772428	rs12417899	119	FOLH1	31144	intergenic	6.063	6	9	15	0	1	0
rs7101743	11	49261503	A	C	0.1352	3.07951e-06	0.772428	rs12417899	119	FOLH1	31280	intergenic	0.172	6	9	15	0	1	0
rs11040294	11	49262833	G	T	0.1352	3.07951e-06	0.772428	rs12417899	119	FOLH1	32610	intergenic	5.267	6	9	15	0	1	0
rs34069620	11	49263111	G	A	0.1342	3.24139e-06	0.776189	rs12417899	119	FOLH1	32888	intergenic	0.708	6	9	15	0	0	0
rs34701823	11	49263199	A	G	0.1352	3.07951e-06	0.772428	rs12417899	119	FOLH1	32976	intergenic	1.1	6	9	15	0	1	0
rs79981872	11	49263339	C	G	0.1352	3.07951e-06	0.772428	rs12417899	119	FOLH1	33116	intergenic	0.526	7	9	15	0	1	0
rs74687816	11	49263499	T	G	0.1352	3.07951e-06	0.772428	rs12417899	119	FOLH1	33276	intergenic	0.917	6	9	15	0	1	0
rs12223136	11	49263835	T	C	0.1352	3.07951e-06	0.772428	rs12417899	119	FOLH1	33612	intergenic	0.869	6	9	15	0	1	0
rs10839245	11	49264272	G	A	0.1352	3.07951e-06	0.772428	rs12417899	119	FOLH1	34049	intergenic	1.374	7	9	15	0	1	0
rs12274940	11	49265179	G	T	0.1352	3.07951e-06	0.772428	rs12417899	119	FOLH1	34956	intergenic	2.26	7	9	15	0	1	0
rs11040296	11	49266505	A	G	0.1352	3.07951e-06	0.772428	rs12417899	119	FOLH1	36282	intergenic	3.374	7	9	15	0	1	0
rs11040297	11	49266614	C	G	0.1352	3.07951e-06	0.772428	rs12417899	119	FOLH1	36391	intergenic	3.041	7	9	15	0	1	0
rs7924320	11	49267116	C	T	0.1352	3.07951e-06	0.772428	rs12417899	119	FOLH1	36893	intergenic	0.059	6	15	15	0	1	0
rs7924431	11	49267146	C	T	0.1352	2.40213e-06	0.772428	rs12417899	119	FOLH1	36923	intergenic	1.176	5	15	15	0	1	0
rs7924455	11	49267264	A	G	0.1352	3.07951e-06	0.772428	rs12417899	119	FOLH1	37041	intergenic	3.105	5	15	15	0	1	0
rs12419331	11	49268058	A	T	0.1352	3.07951e-06	0.772428	rs12417899	119	FOLH1	37835	intergenic	7.752	6	9	15	0	1	0
rs11040299	11	49268599	G	A	0.1352	3.07951e-06	0.772428	rs12417899	119	FOLH1	38376	intergenic	2.436	7	9	15	0	1	0
rs12224668	11	49269898	A	T	0.1352	3.24501e-06	0.772428	rs12417899	119	FOLH1	39675	intergenic	7.271	6	9	15	0	1	0
rs10769567	11	49270165	A	T	0.1352	3.24501e-06	0.772428	rs12417899	119	FOLH1	39942	intergenic	2.348	6	9	15	0	1	0
rs2200497	11	49272206	T	A	0.1352	3.24501e-06	0.772428	rs12417899	119	FOLH1	41983	intergenic	9.378	3b	7	15	0	1	0
rs11040301	11	49272671	C	A	0.1352	3.38167e-06	0.772428	rs12417899	119	FOLH1	42448	intergenic	1.262	5	9	15	0	1	0
rs10769568	11	49273319	C	T	0.1352	3.38167e-06	0.772428	rs12417899	119	FOLH1	43096	intergenic	6.254	7	9	15	0	1	0
rs6485970	11	49274375	A	G	0.1352	3.38167e-06	0.772428	rs12417899	119	FOLH1	44152	intergenic	1.627	7	15	15	0	1	0
rs10839246	11	49275354	C	T	0.1352	3.25985e-06	0.772428	rs12417899	119	FOLH1	45131	intergenic	5.113	6	15	15	0	1	0
rs4495895	11	49278398	G	A	0.1352	3.38167e-06	0.772428	rs12417899	119	FOLH1	48175	intergenic	0.936	7	9	15	0	1	0
rs6485971	11	49278794	G	A	0.1352	3.38167e-06	0.772428	rs12417899	119	FOLH1	48571	intergenic	1.281	6	7	15	0	1	0
rs7951210	11	49279077	C	T	0.1352	2.48471e-06	0.772428	rs12417899	119	FOLH1	48854	intergenic	1.677	7	5	15	0	1	0
rs12221758	11	49281184	A	G	0.1352	3.1769e-06	0.772428	rs12417899	119	FOLH1	50961	intergenic	7.755	7	5	15	0	1	0
rs2903253	11	49282051	A	G	0.1352	3.22134e-06	0.772428	rs12417899	119	FOLH1	51828	intergenic	6.094	NA	5	15	0	1	0
rs7935256	11	49282301	G	T	0.1342	3.22134e-06	0.763335	rs12417899	119	FOLH1	52078	intergenic	1.747	7	5	15	0	1	0
rs4373925	11	49282345	C	G	0.1352	3.22134e-06	0.772428	rs12417899	119	FOLH1	52122	intergenic	9.258	6	5	15	0	1	0
rs7117394	11	49283352	C	T	0.1352	2.27937e-06	0.772428	rs12417899	119	FOLH1	53129	intergenic	1.116	7	5	15	0	0	0
rs10839248	11	49285140	T	C	0.1352	3.84211e-06	0.772428	rs12417899	119	FOLH1	54917	intergenic	11.14	7	5	15	0	1	0
rs11827867	11	49285656	G	A	0.1352	3.84211e-06	0.772428	rs12417899	119	FOLH1	55433	intergenic	2.22	6	5	15	0	1	0
rs80082910	11	49286163	A	G	0.1352	3.84211e-06	0.772428	rs12417899	119	FOLH1	55940	intergenic	4.044	6	9	15	0	1	0
rs12222065	11	49287382	A	G	0.1352	4.1814e-06	0.772428	rs12417899	119	FOLH1	57159	intergenic	0.151	7	9	15	0	1	0
rs11040305	11	49287577	T	C	0.1352	4.0923e-06	0.772428	rs12417899	119	FOLH1	57354	intergenic	1.766	7	9	15	0	1	0
rs7115281	11	49287782	A	G	0.1352	4.21609e-06	0.772428	rs12417899	119	FOLH1	57559	intergenic	9.706	7	9	15	0	1	0
rs1825675	11	49289106	T	G	0.1352	8.42264e-06	0.772428	rs12417899	119	FOLH1	58883	intergenic	1.428	NA	9	15	0	1	0
rs6485972	11	49289922	A	G	0.1352	3.99714e-06	0.772428	rs12417899	119	FOLH1	59699	intergenic	4.413	7	9	15	0	1	0
rs6485973	11	49290050	A	C	0.1352	3.99714e-06	0.772428	rs12417899	119	FOLH1	59827	intergenic	1.921	7	9	15	0	1	0
rs2866336	11	49290209	G	A	0.1352	3.99714e-06	0.772428	rs12417899	119	FOLH1	59986	intergenic	1.862	5	9	15	0	1	0
rs10839250	11	49290862	T	A	0.1352	3.99714e-06	0.772428	rs12417899	119	FOLH1	60639	intergenic	2.105	5	9	15	0	1	0
rs74237306	11	49291409	A	G	0.1352	3.99714e-06	0.772428	rs12417899	119	FOLH1	61186	intergenic	7.329	6	9	15	0	1	0
rs7118696	11	49292128	T	C	0.1352	4.01971e-06	0.772428	rs12417899	119	FOLH1	61905	intergenic	3.601	6	9	15	0	1	0
rs6485974	11	49293171	C	T	0.1342	2.85757e-06	0.763335	rs12417899	119	FOLH1	62948	intergenic	6.006	7	9	15	0	1	0
rs6485975	11	49293193	G	A	0.1342	3.1873e-06	0.763335	rs12417899	119	FOLH1	62970	intergenic	3.362	6	9	15	0	1	0
rs7106974	11	49293253	C	T	0.1342	2.60447e-06	0.763335	rs12417899	119	FOLH1	63030	intergenic	2.716	7	9	15	0	1	0
rs7126417	11	49293460	T	C	0.1342	2.60447e-06	0.763335	rs12417899	119	FOLH1	63237	intergenic	11.5	7	9	15	0	1	0
rs3881242	11	49295074	A	G	0.1322	2.63522e-06	0.730028	rs12417899	119	FOLH1	64851	intergenic	2.317	7	9	15	0	1	0
rs3881243	11	49295080	T	C	0.1322	2.63522e-06	0.730028	rs12417899	119	FOLH1	64857	intergenic	2.593	7	9	15	0	1	0
rs2005014	11	49296425	C	T	0.1342	2.50587e-06	0.763335	rs12417899	119	FOLH1	66202	intergenic	2.754	NA	5	15	0	1	0
rs7117025	11	49296825	T	C	0.1342	2.50587e-06	0.763335	rs12417899	119	FOLH1	66602	intergenic	2.325	7	5	15	0	1	0
rs7131181	11	49296873	A	T	0.1342	2.50587e-06	0.763335	rs12417899	119	FOLH1	66650	intergenic	3.889	6	5	15	0	1	0
rs7131190	11	49296906	A	C	0.1342	2.50587e-06	0.763335	rs12417899	119	FOLH1	66683	intergenic	2.65	6	5	15	0	1	0
rs7131572	11	49297174	A	G	0.1342	2.42073e-06	0.763335	rs12417899	119	FOLH1	66951	intergenic	1.212	7	5	15	0	1	0
rs7101591	11	49297175	G	A	0.1342	2.17322e-06	0.763335	rs12417899	119	FOLH1	66952	intergenic	0.149	7	5	15	0	1	0
rs11040311	11	49298356	C	T	0.1342	2.46368e-06	0.763335	rs12417899	119	FOLH1	68133	intergenic	1.856	7	5	15	0	1	0
rs3881244	11	49298467	C	G	0.1342	2.46368e-06	0.763335	rs12417899	119	FOLH1	68244	intergenic	6.425	6	5	15	0	1	0
rs11823826	11	49300361	T	C	0.1252	5.66762e-07	0.820251	rs12417899	119	FOLH1	70138	intergenic	2.002	5	5	15	0	1	0
rs7114817	11	49300389	G	T	0.1262	5.66762e-07	0.812927	rs12417899	119	FOLH1	70166	intergenic	2.347	5	5	15	0	1	0
rs2931177	11	49300413	A	G	0.1262	7.07852e-07	0.812927	rs12417899	119	FOLH1	70190	intergenic	2.613	5	5	15	0	1	0
rs7103267	11	49300453	T	C	0.1262	5.66762e-07	0.812927	rs12417899	119	FOLH1	70230	intergenic	5.033	6	5	15	0	1	0
rs7103270	11	49300457	T	C	0.1262	5.50642e-07	0.812927	rs12417899	119	FOLH1	70234	intergenic	0.672	6	5	15	0	1	0
rs7118094	11	49300873	A	C	0.1342	2.46368e-06	0.763335	rs12417899	119	FOLH1	70650	intergenic	2.252	7	5	15	0	1	0
rs7118378	11	49301032	C	T	0.1342	2.46368e-06	0.763335	rs12417899	119	FOLH1	70809	intergenic	3.147	7	5	15	0	1	0
rs7118379	11	49301076	A	G	0.1342	2.46368e-06	0.763335	rs12417899	119	FOLH1	70853	intergenic	4.565	6	5	15	0	1	0
rs10839251	11	49301405	T	G	0.1342	2.46368e-06	0.763335	rs12417899	119	FOLH1	71182	intergenic	5.347	6	5	15	0	1	0
rs10839252	11	49301487	C	A	0.1342	2.46368e-06	0.763335	rs12417899	119	FOLH1	71264	intergenic	0.866	6	5	15	0	1	0
rs10839253	11	49301568	G	C	0.1342	4.66417e-06	0.763335	rs12417899	119	FOLH1	71345	intergenic	0.021	6	5	15	0	1	0
rs3881245	11	49302813	G	A	0.1342	2.46368e-06	0.763335	rs12417899	119	FOLH1	72590	intergenic	1.467	NA	5	15	0	1	0
rs1872610	11	49302856	T	C	0.1342	2.46368e-06	0.763335	rs12417899	119	FOLH1	72633	intergenic	5.745	6	5	15	0	1	0
rs4303234	11	49302915	A	G	0.1342	2.46368e-06	0.763335	rs12417899	119	FOLH1	72692	intergenic	6.676	6	5	15	0	1	0
rs1851981	11	49304293	T	A	0.1342	2.44078e-06	0.763335	rs12417899	119	FOLH1	74070	intergenic	6.311	5	5	15	0	1	0
rs10839254	11	49306795	C	T	0.1342	2.82845e-06	0.763335	rs12417899	119	FOLH1	76572	intergenic	1.334	4	5	15	0	1	0
rs2866347	11	49307268	T	G	0.1342	3.05657e-06	0.763335	rs12417899	119	FOLH1	77045	intergenic	0.273	5	5	15	0	1	0
rs10839255	11	49308081	A	T	0.1342	2.93344e-06	0.763335	rs12417899	119	FOLH1	77858	intergenic	1.76	7	5	15	0	1	0
rs4088771	11	49309068	C	T	0.1342	2.84673e-06	0.763335	rs12417899	119	FOLH1	78845	intergenic	9.711	7	5	15	0	1	0
rs10769571	11	49312058	G	A	0.1352	2.83212e-06	0.759892	rs12417899	119	FOLH1	81835	intergenic	0.8	7	5	15	0	1	0
rs7121968	11	49312255	C	T	0.1461	7.2508e-06	0.716746	rs12417899	119	FOLH1	82032	intergenic	2.885	6	5	15	0	1	0
rs7122073	11	49312370	C	T	0.1352	3.06729e-06	0.759892	rs12417899	119	FOLH1	82147	intergenic	0.685	7	5	15	0	1	0
rs7125691	11	49312819	C	T	0.1352	3.06729e-06	0.759892	rs12417899	119	FOLH1	82596	intergenic	1.449	6	5	15	0	1	0
rs10839257	11	49313338	G	A	0.1342	2.83212e-06	0.763335	rs12417899	119	FOLH1	83115	intergenic	5.732	6	5	15	0	1	0
rs7925192	11	49319631	A	G	0.1352	2.93014e-06	0.759892	rs12417899	119	FOLH1	89408	intergenic	1.339	5	9	15	0	1	0
rs7925859	11	49320062	C	T	0.1352	2.93014e-06	0.759892	rs12417899	119	FOLH1	89839	intergenic	2.253	6	7	15	0	1	0
rs10734597	11	49320257	G	A	0.1352	2.93014e-06	0.759892	rs12417899	119	FOLH1	90034	intergenic	0.302	6	7	15	0	1	0
rs10742937	11	49320438	C	G	0.1362	3.1012e-06	0.753666	rs12417899	119	FOLH1	90215	intergenic	1.399	7	7	15	0	1	0
rs10769573	11	49320482	G	A	0.1352	2.93014e-06	0.759892	rs12417899	119	FOLH1	90259	intergenic	6.527	7	7	15	0	1	0
rs7106905	11	49320842	C	T	0.1352	2.93014e-06	0.759892	rs12417899	119	FOLH1	90619	intergenic	1.844	6	5	15	0	1	0
rs7111262	11	49321928	A	T	0.1352	2.85415e-06	0.759892	rs12417899	119	FOLH1	91705	intergenic	6.418	6	5	15	0	1	0
rs7115507	11	49322573	G	A	0.1342	2.84068e-06	0.763335	rs12417899	119	FOLH1	92350	intergenic	3.972	5	7	15	0	1	0
rs11040322	11	49322609	A	C	0.1352	3.09712e-06	0.759892	rs12417899	119	FOLH1	92386	intergenic	4.764	7	7	15	0	1	0
rs7481212	11	49322678	A	G	0.1362	2.85415e-06	0.756698	rs12417899	119	FOLH1	92455	intergenic	0.221	7	7	15	0	1	0
rs11822117	11	49322694	T	C	0.1362	2.85415e-06	0.756698	rs12417899	119	FOLH1	92471	intergenic	3.879	7	7	15	0	1	0
rs7940722	11	49329120	C	T	0.1342	2.27154e-06	0.763335	rs12417899	119	TYRL	97406	ncRNA_intronic	0.14	6	9	15	0	1	0
rs1965293	11	49330755	C	A	0.1342	2.27154e-06	0.763335	rs12417899	119	TYRL	95771	ncRNA_intronic	0.58	NA	9	15	0	1	1
rs7927962	11	49332706	C	A	0.1342	2.27154e-06	0.763335	rs12417899	119	TYRL	93820	ncRNA_intronic	0.989	7	15	15	0	1	1
rs11040329	11	49339071	T	C	0.1362	2.06388e-06	0.75069	rs12417899	119	TYRL	87455	ncRNA_intronic	1.779	5	9	15	0	1	1
rs10769574	11	49339746	C	T	0.1352	3.51036e-06	0.756972	rs12417899	119	TYRL	86780	ncRNA_intronic	4.767	7	9	15	0	1	1
rs112300872	11	49345570	C	T	0.1342	2.39398e-06	0.763335	rs12417899	119	TYRL	80956	ncRNA_intronic	2.176	6	9	15	0	1	0
rs111809199	11	49347194	A	G	0.1243	5.25168e-07	0.827677	rs12417899	119	TYRL	79332	ncRNA_intronic	3.556	7	9	15	0	1	0
rs1917308	11	49352004	G	T	0.1243	5.06553e-07	0.827677	rs12417899	119	TYRL	74522	ncRNA_intronic	0.233	NA	5	15	0	1	0
rs11040334	11	49354768	C	G	0.1352	2.13016e-06	0.756972	rs12417899	119	TYRL	71758	ncRNA_intronic	0.492	7	9	15	0	1	0
rs10466494	11	49357020	G	T	0.1342	1.67812e-06	0.763335	rs12417899	119	TYRL	69506	ncRNA_intronic	8.137	7	9	15	0	1	0
rs10466495	11	49357158	T	C	0.1342	1.92593e-06	0.763335	rs12417899	119	TYRL	69368	ncRNA_intronic	5.548	6	9	15	0	1	0
rs11040340	11	49361044	A	G	0.1243	4.07368e-07	0.827677	rs12417899	119	TYRL	65482	ncRNA_intronic	6.495	7	9	15	0	1	0
rs11040344	11	49365909	A	G	0.1342	1.89655e-06	0.763335	rs12417899	119	TYRL	60617	ncRNA_intronic	7.031	6	15	15	0	1	0
rs7116653	11	49370739	A	G	0.1342	2.68797e-06	0.763335	rs12417899	119	TYRL	55787	ncRNA_intronic	6.329	7	9	15	0	1	0
rs11040348	11	49373690	T	G	0.1243	6.13549e-07	0.827677	rs12417899	119	TYRL	52836	ncRNA_intronic	11.88	7	9	15	0	1	0
rs7937726	11	49374091	T	C	0.1342	2.51509e-06	0.763335	rs12417899	119	TYRL	52435	ncRNA_intronic	2.696	7	9	15	0	1	0
rs74237310	11	49379779	A	C	0.1342	2.55176e-06	0.763335	rs12417899	119	TYRL	46747	ncRNA_intronic	7.52	7	9	15	0	1	0
rs10839270	11	49387337	A	C	0.1332	2.33076e-06	0.754291	rs12417899	119	TYRL	39189	ncRNA_intronic	2.502	5	7	15	0	1	0
rs7113355	11	49394560	C	T	0.1332	1.63999e-06	0.754291	rs12417899	119	TYRL	31966	ncRNA_intronic	2.519	6	5	15	0	1	0
rs4297465	11	49397079	G	C	0.1332	1.67562e-06	0.754291	rs12417899	119	TYRL	29447	ncRNA_intronic	0.383	6	5	15	0	1	0
rs10839271	11	49398826	G	A	0.1332	1.55768e-06	0.754291	rs12417899	119	TYRL	27700	ncRNA_intronic	3.289	5	5	15	0	1	0
rs2002431	11	49400534	A	T	0.1332	1.87744e-06	0.754291	rs12417899	119	TYRL	25992	ncRNA_intronic	3.49	7	5	15	0	1	0
rs113728976	11	49405469	A	T	0.1332	1.8982e-06	0.754291	rs12417899	119	TYRL	21057	intergenic	3.499	7	5	15	0	1	0
rs74462122	11	49405607	A	G	0.1332	2.1944e-06	0.754291	rs12417899	119	TYRL	20919	intergenic	3.136	6	5	15	0	1	0
rs2091206	11	49407508	G	A	0.1332	1.92785e-06	0.754291	rs12417899	119	TYRL	19018	intergenic	1.122	NA	5	15	0	1	0
rs10769576	11	49410203	G	A	0.1332	1.92785e-06	0.754291	rs12417899	119	TYRL	16323	intergenic	4.855	6	5	15	0	1	0
rs4109834	11	49413046	G	A	0.1332	2.22533e-06	0.754291	rs12417899	119	TYRL	13480	intergenic	4.403	NA	7	15	0	1	0
rs12294396	11	49418158	T	G	0.1332	2.22533e-06	0.754291	rs12417899	119	TYRL	8368	intergenic	1.33	7	7	15	0	1	0
rs60691122	11	49424706	A	G	0.1332	1.94378e-06	0.754291	rs12417899	119	TYRL	1820	intergenic	0.465	7	9	15	0	1	0
rs56006436	11	49424902	G	T	0.1332	1.94378e-06	0.754291	rs12417899	119	TYRL	1624	intergenic	4.31	5	9	15	0	1	0
rs11040359	11	49437005	G	T	0.1332	1.60608e-06	0.754291	rs12417899	119	TYRL	0	ncRNA_intronic	1.27	7	9	15	0	1	1
rs7926211	11	49438332	C	T	0.1332	1.64774e-06	0.754291	rs12417899	119	TYRL	1032	intergenic	0.003	7	9	15	0	1	1
rs72482317	11	49442573	T	G	0.1203	2.78801e-07	0.763251	rs12417899	119	TYRL	5273	intergenic	2.019	6	9	15	0	1	0
rs7118273	11	49446564	A	C	0.1332	2.38342e-06	0.754291	rs12417899	119	TYRL	9264	intergenic	0.986	5	5	15	0	1	0
rs11040364	11	49447342	C	T	0.1342	2.55813e-06	0.747941	rs12417899	119	TYRL	10042	intergenic	2.317	6	7	15	0	1	0
rs7358352	11	49447850	T	C	0.1332	2.55813e-06	0.754291	rs12417899	119	TYRL	10550	intergenic	1.48	6	9	15	0	1	0
rs7924702	11	49450356	A	C	0.1332	2.56666e-06	0.754291	rs12417899	119	TYRL	13056	intergenic	6.703	7	9	15	0	1	0
rs7924724	11	49450401	A	G	0.1332	2.56666e-06	0.754291	rs12417899	119	TYRL	13101	intergenic	5.432	7	9	15	0	1	0
rs10839279	11	49451370	G	C	0.1332	2.55813e-06	0.754291	rs12417899	119	TYRL	14070	intergenic	0.103	6	9	15	0	1	0
rs7108400	11	49456896	A	G	0.1332	2.52053e-06	0.754291	rs12417899	119	TYRL	19596	upstream	5.667	5	9	15	0	1	0
rs7104119	11	49463162	A	G	0.1332	2.49951e-06	0.754291	rs12417899	119	TYRL	25862	intergenic	1.125	5	9	15	0	1	0
rs7107917	11	49463788	A	T	0.1233	3.32691e-07	0.818445	rs12417899	119	TYRL	26488	intergenic	0.854	6	9	15	0	1	0
rs74237315	11	49464951	C	T	0.1332	2.49951e-06	0.754291	rs12417899	119	TYRL	27651	intergenic	8.677	6	9	15	0	1	0
rs11040375	11	49470089	T	A	0.1332	2.68358e-06	0.754291	rs12417899	119	TYRL	32789	intergenic	8.801	7	9	15	0	1	0
rs10839280	11	49481319	A	G	0.1332	1.56614e-06	0.754291	rs12417899	119	TYRL	44019	intergenic	2.12	NA	9	15	0	1	0
rs78275063	11	49491771	T	C	0.1332	1.85332e-06	0.754291	rs12417899	119	TYRL	54471	intergenic	1.181	6	9	15	0	1	0
rs11040387	11	49493736	G	A	0.1243	3.9124e-07	0.811027	rs12417899	119	TYRL	56436	intergenic	0.715	6	15	15	0	1	0
rs11040392	11	49505175	C	T	0.1332	2.76307e-06	0.754291	rs12417899	119	TYRL	67875	intergenic	1.094	6	9	15	0	1	0
rs11040393	11	49505375	T	C	0.1252	4.00045e-07	0.803713	rs12417899	119	TYRL	68075	intergenic	2.941	5	9	15	0	1	0
rs10839288	11	49506590	C	G	0.1332	2.74804e-06	0.754291	rs12417899	119	TYRL	69290	intergenic	0.958	7	9	15	0	1	0
rs3862347	11	49517160	C	T	0.1332	2.44935e-06	0.754291	rs12417899	119	RP11-707M1.1	62937	intergenic	1.273	7	9	15	0	1	0
rs28627422	11	49517955	C	T	0.1332	2.95399e-06	0.754291	rs12417899	119	RP11-707M1.1	62142	intergenic	0.866	6	9	15	0	1	0
rs7931159	11	49521758	G	T	0.1332	2.49155e-06	0.754291	rs12417899	119	RP11-707M1.1	58339	intergenic	0.135	7	9	15	0	1	0
rs7113589	11	49523244	G	C	0.1332	2.44935e-06	0.754291	rs12417899	119	RP11-707M1.1	56853	intergenic	12.14	7	9	15	0	1	0
rs10839293	11	49525436	G	A	0.1332	2.44935e-06	0.754291	rs12417899	119	RP11-707M1.1	54661	intergenic	1.77	7	9	15	0	1	0
rs113730643	11	49533605	T	C	0.1332	2.23178e-06	0.754291	rs12417899	119	RP11-707M1.1	46492	intergenic	1.371	6	9	15	0	0	1
rs7123475	11	49534164	T	G	0.1332	2.40498e-06	0.754291	rs12417899	119	RP11-707M1.1	45933	intergenic	5.978	6	9	15	0	1	1
rs11040409	11	49535138	C	T	0.1352	2.17695e-06	0.741672	rs12417899	119	RP11-707M1.1	44959	intergenic	0.213	7	9	15	0	1	1
rs77620645	11	49546823	A	G	0.1233	4.38928e-07	0.818445	rs12417899	119	RP11-707M1.1	33274	intergenic	0.289	7	9	15	0	1	0
rs12098986	11	49546908	C	T	0.1332	2.73889e-06	0.754291	rs12417899	119	RP11-707M1.1	33189	intergenic	0.313	6	9	15	0	1	0
rs79151267	11	49547958	G	A	0.1183	5.0542e-07	0.772992	rs12417899	119	RP11-707M1.1	32139	intergenic	6.253	2b	9	15	0	1	0
rs75971566	11	49550581	G	A	0.1332	2.56651e-06	0.754291	rs12417899	119	RP11-707M1.1	29516	intergenic	0.185	7	9	15	0	1	0
rs1827012	11	49555761	T	G	0.1332	2.49951e-06	0.754291	rs12417899	119	RP11-707M1.1	24336	intergenic	1.864	6	9	15	0	1	0
rs2030085	11	49558763	C	G	0.1243	5.06284e-07	0.794546	rs12417899	119	RP11-707M1.1	21334	intergenic	4.579	7	9	15	0	1	0
rs10839298	11	49569382	G	A	0.1332	1.88589e-06	0.754291	rs12417899	119	RP11-707M1.1	10715	intergenic	1.691	6	9	15	0	1	0
rs11040424	11	49573704	C	T	0.1342	2.3607e-06	0.747941	rs12417899	119	RP11-707M1.1	6393	intergenic	8.993	7	9	15	0	1	0
rs10839300	11	49577519	A	T	0.1332	2.32187e-06	0.754291	rs12417899	119	RP11-707M1.1	2578	intergenic	7.649	6	9	15	0	1	0
rs7108779	11	49582085	G	T	0.1332	2.36662e-06	0.754291	rs12417899	119	RP11-707M1.1	0	ncRNA_intronic	0.901	5	5	15	0	1	0
rs10839303	11	49582462	G	T	0.1332	2.32187e-06	0.754291	rs12417899	119	RP11-707M1.1	0	ncRNA_exonic	12.18	5	1	15	0	1	0
rs10769589	11	49582504	C	T	0.1332	2.32562e-06	0.754291	rs12417899	119	RP11-707M1.1	0	ncRNA_exonic	5.309	5	1	15	0	1	0
rs10769590	11	49585158	A	C	0.1332	2.36662e-06	0.754291	rs12417899	119	RP11-707M1.1	0	ncRNA_intronic	1.507	6	9	15	0	1	0
rs6485995	11	49606483	A	T	0.1332	1.32403e-06	0.73896	rs12417899	119	RP11-707M1.1	0	ncRNA_intronic	1.004	6	9	15	0	1	0
rs28498099	11	49607490	T	C	0.1332	2.10409e-06	0.754291	rs12417899	119	RP11-707M1.1	0	ncRNA_intronic	13.38	5	9	15	0	1	0
rs3974531	11	49610094	G	T	0.1342	1.50084e-06	0.735756	rs12417899	119	RP11-707M1.1	0	ncRNA_intronic	0.831	7	9	15	0	1	0
rs7925397	11	49615516	A	C	0.1342	1.07241e-06	0.747941	rs12417899	119	RP11-707M1.1	0	ncRNA_intronic	2.717	7	9	15	0	1	0
rs7926115	11	49616011	C	G	0.1322	1.10904e-06	0.760724	rs12417899	119	RP11-707M1.1	0	ncRNA_intronic	0.333	6	9	15	0	1	0
rs10769594	11	49616766	G	T	0.1322	1.11541e-06	0.760724	rs12417899	119	RP11-707M1.1	0	ncRNA_intronic	0.803	6	9	15	0	1	0
rs12224170	11	49616839	G	A	0.1173	2.10754e-07	0.780472	rs12417899	119	RP11-707M1.1	0	ncRNA_intronic	2.624	7	9	15	0	1	0
rs7123089	11	49618468	C	T	0.1322	1.18472e-06	0.760724	rs12417899	119	RP11-707M1.1	0	ncRNA_intronic	1.601	7	9	15	0	1	0
rs12420634	11	49619900	G	A	0.1193	2.05504e-07	0.76562	rs12417899	119	RP11-707M1.1	0	ncRNA_intronic	1.878	6	9	15	0	1	0
rs7117720	11	49629919	A	G	0.1342	1.13191e-06	0.747941	rs12417899	119	RP11-707M1.1	0	ncRNA_intronic	1.206	7	9	15	0	1	0
rs28478434	11	49637858	T	C	0.1342	8.55002e-07	0.747941	rs12417899	119	RP11-707M1.1	0	ncRNA_intronic	4.543	7	9	15	0	1	0
rs75034108	11	49644343	C	T	0.1223	1.23557e-07	0.825969	rs12417899	119	RP11-707M1.1	0	ncRNA_intronic	2.693	5	9	15	0	1	0
rs56397807	11	49650748	T	C	0.1352	9.84437e-07	0.741672	rs12417899	119	RP11-707M1.1	0	ncRNA_intronic	5.699	5	9	15	0	1	0
rs11040454	11	49667123	T	C	0.1342	9.71721e-07	0.747941	rs12417899	119	RP11-707M1.1	0	ncRNA_intronic	6.277	5	9	15	0	1	0
rs1508692	11	49670255	A	C	0.1342	9.79532e-07	0.747941	rs12417899	119	RP11-707M1.1	0	ncRNA_intronic	9.198	NA	9	15	0	1	0
rs12223469	11	49675012	C	T	0.1342	1.01443e-06	0.747941	rs12417899	119	RP11-707M1.1	0	ncRNA_intronic	0.889	7	9	15	0	1	0
rs112847760	11	49684081	G	A	0.1093	6.21541e-07	0.644291	rs12417899	119	RP11-707M1.1	0	ncRNA_intronic	2.179	6	9	15	0	1	0
rs10769602	11	49688172	A	T	0.1491	3.21868e-06	0.661607	rs12417899	119	RP11-707M1.1	0	ncRNA_intronic	0.353	5	9	15	0	1	0
rs7107310	11	49690812	T	C	0.1342	1.31328e-06	0.747941	rs12417899	119	RP11-707M1.1	0	ncRNA_intronic	1.775	6	9	15	0	1	0
rs6486003	11	49693773	T	A	0.1342	1.9261e-06	0.747941	rs12417899	119	RP11-707M1.1	0	ncRNA_intronic	4.638	6	9	15	0	1	0
rs11040470	11	49700177	G	C	0.1243	2.9068e-07	0.811027	rs12417899	119	RP11-707M1.1	0	ncRNA_intronic	1.579	6	9	15	0	1	0
rs182222140	11	49713469	G	A	0.1322	2.84196e-07	0.739293	rs12417899	119	RP11-707M1.1	0	ncRNA_intronic	1.324	7	9	15	0	1	0
rs3884997	11	49765667	G	A	0.1083	1.09034e-06	0.635873	rs12417899	119	RP11-707M1.1	0	ncRNA_intronic	0.796	NA	9	15	0	1	0
rs60128668	11	49769562	C	T	0.1233	2.22609e-07	0.801851	rs12417899	119	RP11-707M1.1	0	ncRNA_intronic	0.9	7	9	15	0	1	0
rs11040515	11	49785692	A	G	0.1233	2.04986e-07	0.801851	rs12417899	119	RP11-707M1.1	0	ncRNA_intronic	1.684	6	9	15	0	1	1
rs11040531	11	49803119	A	G	0.1193	6.18415e-07	0.76562	rs12417899	119	RP11-707M1.1	0	ncRNA_intronic	5.106	5	9	15	0	1	0
rs77828979	11	49855634	T	C	0.1233	2.05071e-07	0.801851	rs12417899	119	TRIM51FP	0	ncRNA_intronic	1.674	7	9	15	0	1	1
rs150957169	11	49868699	G	A	0.1093	1.00041e-06	0.659855	rs12417899	119	TRIM51FP	7826	intergenic	1.352	7	9	15	0	1	0
rs79040729	11	49872279	C	A	0.1233	2.27024e-07	0.801851	rs12417899	119	TRIM51FP	11406	ncRNA_exonic	5.062	7	8	9	0	1	0
rs11040595	11	49878757	G	T	0.1233	2.27024e-07	0.801851	rs12417899	119	TRIM51DP	17739	ncRNA_exonic	2.424	7	9	15	0	1	0
rs17474890	11	49905730	A	T	0.1083	1.29943e-06	0.635873	rs12417899	119	TRIM51DP	7539	downstream	1.976	6	9	15	0	1	0
rs7926938	11	49970325	T	G	0.1233	2.8649e-07	0.801851	rs12417899	119	OR4C13	3617	intergenic	3.118	7	9	15	1	1	0
rs6486042	11	49970650	G	A	0.1183	4.08976e-07	0.756679	rs12417899	119	OR4C13	3292	intergenic	1.798	6	9	15	1	1	0
rs7124687	11	49997639	G	A	0.1243	2.95064e-07	0.794546	rs12417899	119	OR4C12	5369	intergenic	2.526	7	9	15	1	1	0
rs113221947	11	50016058	G	A	0.1083	1.65692e-06	0.620553	rs12417899	119	OR4C12	11986	intergenic	0.909	7	9	15	0	1	0
rs11021201	11	95276580	T	C	0.174	7.86428e-07	0.673958	rs11021233	120	FAM76B	225525	intergenic	5.652	2b	2	15	0	0	0
rs11021202	11	95277907	C	T	0.169	7.54577e-07	0.699124	rs11021233	120	FAM76B	224198	intergenic	10.2	3a	5	15	0	0	0
rs11021203	11	95278060	G	C	0.169	8.23893e-07	0.699124	rs11021233	120	FAM76B	224045	intergenic	2.855	5	5	15	0	0	0
rs11021209	11	95283557	T	C	0.169	4.23672e-07	0.699124	rs11021233	120	FAM76B	218548	intergenic	2.169	7	5	15	0	0	0
rs72975439	11	95285341	G	A	0.17	4.90021e-07	0.69399	rs11021233	120	FAM76B	216764	intergenic	3.146	6	5	15	0	0	0
rs74511169	11	95285503	G	A	0.17	3.47117e-07	0.69399	rs11021233	120	FAM76B	216602	intergenic	2.314	7	5	15	0	0	0
rs72975442	11	95285669	G	T	0.17	3.9708e-07	0.69399	rs11021233	120	FAM76B	216436	intergenic	8.694	6	5	15	0	0	0
rs7949059	11	95285963	A	T	0.17	3.68609e-07	0.69399	rs11021233	120	FAM76B	216142	intergenic	3.625	7	5	15	0	0	0
rs7949150	11	95285989	A	G	0.17	3.50352e-07	0.69399	rs11021233	120	FAM76B	216116	intergenic	2.398	7	5	15	0	0	0
rs7934831	11	95286372	C	T	0.17	4.17918e-07	0.69399	rs11021233	120	FAM76B	215733	intergenic	0.105	7	5	15	0	0	0
rs111459155	11	95286389	G	T	0.169	4.77125e-07	0.699124	rs11021233	120	FAM76B	215716	intergenic	0.02	7	5	15	0	0	0
rs139732307	11	95286534	G	A	0.17	6.71441e-07	0.69399	rs11021233	120	FAM76B	215571	intergenic	0.516	6	5	15	0	0	0
rs149081982	11	95286539	G	A	0.17	6.71441e-07	0.69399	rs11021233	120	FAM76B	215566	intergenic	0.719	6	5	15	0	0	0
rs8181538	11	95287219	C	T	0.17	3.43541e-07	0.69399	rs11021233	120	FAM76B	214886	intergenic	3.324	7	5	15	0	0	0
rs1943523	11	95287460	C	A	0.17	3.84057e-07	0.69399	rs11021233	120	FAM76B	214645	intergenic	11.54	NA	5	15	0	0	0
rs11021214	11	95287718	G	C	0.17	3.84057e-07	0.69399	rs11021233	120	FAM76B	214387	intergenic	7.614	5	5	15	0	0	0
rs11021216	11	95288142	G	A	0.17	6.09316e-07	0.69399	rs11021233	120	FAM76B	213963	intergenic	2.639	5	5	15	0	0	0
rs17632867	11	95288986	C	A	0.169	4.96725e-07	0.699124	rs11021233	120	FAM76B	213119	intergenic	0.339	5	2	15	0	0	0
rs7109450	11	95294232	A	T	0.17	6.47098e-07	0.69399	rs11021233	120	FAM76B	207873	intergenic	5.12	5	5	15	0	0	0
rs1255528	11	95299962	A	G	0.1889	2.45681e-06	0.700346	rs11021233	120	FAM76B	202143	intergenic	3.912	NA	5	15	0	0	0
rs11021221	11	95308854	T	A	0.1581	3.01943e-07	0.910051	rs11021233	120	FAM76B	193251	intergenic	16.76	5	5	15	0	0	0
rs11021233	11	95320986	G	A	0.1451	4.74692e-08	1	rs11021233	120	FAM76B	181119	intergenic	4.536	5	5	15	0	0	0
rs2508895	11	95321747	G	C	0.1839	5.19803e-05	0.769242	rs11021233	120	FAM76B	180358	intergenic	0.564	7	5	15	0	0	0
rs2254626	11	95327169	G	T	0.1938	9.31408e-05	0.727838	rs11021233	120	FAM76B	174936	intergenic	4.932	NA	5	15	0	0	0
rs2186739	11	95327374	C	T	0.1938	0.000109213	0.727838	rs11021233	120	FAM76B	174731	intergenic	1.721	NA	5	15	0	0	0
rs728059	11	110945055	G	A	0.1531	0.000224231	0.613059	rs73003518	121	RPS17P15	31215	intergenic	6.403	NA	14	15	0	0	0
rs321348	11	110945939	A	G	0.3022	3.72804e-08	0.967701	rs321406	121	RPS17P15	30331	intergenic	0.105	5	14	15	0	0	0
rs17535419	11	110946081	T	G	0.161	1.28937e-05	0.658984	rs73003518	121	RPS17P15	30189	intergenic	2.841	7	14	15	0	0	0
rs150666039	11	110946731	G	A	0.161	9.66336e-06	0.658984	rs73003518	121	RPS17P15	29539	intergenic	1.675	7	14	15	0	0	0
rs73015129	11	110946881	C	T	0.159	1.24359e-05	0.647774	rs73003518	121	RPS17P15	29389	intergenic	0.453	6	14	15	0	0	0
rs73015134	11	110947244	C	T	0.159	1.35941e-05	0.647774	rs73003518	121	RPS17P15	29026	intergenic	1.102	5	14	15	0	0	0
rs77820525	11	110947421	T	C	0.161	1.45365e-05	0.658984	rs73003518	121	RPS17P15	28849	intergenic	4.222	7	14	15	0	0	0
rs321350	11	110947519	A	T	0.3082	2.60671e-08	0.941244	rs321406	121	RPS17P15	28751	intergenic	5.091	7	14	15	0	0	0
rs73015136	11	110947521	A	T	0.2952	2.75877e-08	1	rs321406	121	RPS17P15	28749	intergenic	4.785	7	14	15	0	0	0
rs10502128	11	110947551	C	T	0.168	2.17138e-05	0.616341	rs73003518	121	RPS17P15	28719	intergenic	4.244	7	14	15	0	0	0
rs73015141	11	110948280	T	C	0.161	1.52945e-05	0.658984	rs73003518	121	RPS17P15	27990	intergenic	2.846	6	5	15	0	0	0
rs57168185	11	110948844	A	G	0.168	2.13376e-05	0.616341	rs73003518	121	RPS17P15	27426	intergenic	6.485	5	5	15	0	0	0
rs73015142	11	110949371	T	C	0.161	1.65912e-05	0.658984	rs73003518	121	RPS17P15	26899	intergenic	1.581	5	5	15	0	0	0
rs321403	11	110949402	G	T	0.3022	1.92244e-08	0.967701	rs321406	121	RPS17P15	26868	intergenic	1.619	6	5	15	0	0	0
rs321404	11	110949618	T	C	0.3022	1.29297e-08	0.967701	rs321406	121	RPS17P15	26652	intergenic	0.566	5	5	15	0	0	0
rs78087740	11	110949740	G	A	0.159	1.41653e-05	0.647774	rs73003518	121	RPS17P15	26530	intergenic	1.381	5	5	15	0	0	0
rs73015146	11	110949867	T	C	0.159	1.68566e-05	0.647774	rs73003518	121	RPS17P15	26403	intergenic	5.802	6	5	15	0	0	0
rs113513252	11	110950226	G	A	0.159	1.4237e-05	0.647774	rs73003518	121	RPS17P15	26044	intergenic	4.771	7	5	15	0	0	0
rs112681152	11	110950262	T	C	0.161	1.64763e-05	0.658984	rs73003518	121	RPS17P15	26008	intergenic	3.001	6	5	15	0	0	0
rs111321694	11	110950386	C	T	0.161	6.13849e-05	0.658984	rs73003518	121	RPS17P15	25884	intergenic	0.777	6	5	15	0	0	0
rs113889916	11	110950414	A	G	0.161	2.27472e-05	0.658984	rs73003518	121	RPS17P15	25856	intergenic	1.036	7	5	15	0	0	0
rs112917724	11	110950442	G	A	0.161	2.3037e-05	0.658984	rs73003518	121	RPS17P15	25828	intergenic	1.646	7	5	15	0	0	0
rs7941114	11	110950448	A	C	0.2942	1.48158e-08	0.995292	rs321406	121	RPS17P15	25822	intergenic	2.429	7	5	15	0	0	0
rs321406	11	110951050	G	A	0.2952	6.52652e-09	1	rs321406	121	RPS17P15	25220	intergenic	2.245	6	5	15	0	0	0
rs11213729	11	110951415	G	A	0.2952	9.48366e-09	1	rs321406	121	RPS17P15	24855	intergenic	5.821	6	5	15	0	0	0
rs68122012	11	110951665	C	T	0.2952	1.01129e-08	1	rs321406	121	RPS17P15	24605	intergenic	1.149	NA	5	15	0	0	0
rs17457076	11	110951754	C	A	0.161	1.67617e-05	0.658984	rs73003518	121	RPS17P15	24516	intergenic	5.582	6	5	15	0	0	0
rs1878536	11	110951985	A	G	0.2952	1.16358e-08	1	rs321406	121	RPS17P15	24285	intergenic	21.9	3a	5	15	0	0	0
rs1878537	11	110952097	T	C	0.2952	1.16358e-08	1	rs321406	121	RPS17P15	24173	intergenic	8.265	4	5	15	0	0	0
rs7950087	11	110953260	A	G	0.161	1.85239e-05	0.658984	rs73003518	121	RPS17P15	23010	intergenic	3.935	7	5	15	0	0	0
rs7924641	11	110953355	A	G	0.2982	1.15259e-08	0.986018	rs321406	121	RPS17P15	22915	intergenic	3.34	7	5	15	0	0	0
rs12275746	11	110953903	C	T	0.2982	1.0355e-08	0.986018	rs321406	121	RPS17P15	22367	intergenic	14.06	6	5	15	0	0	0
rs12276034	11	110954202	G	A	0.2952	1.00925e-08	1	rs321406	121	RPS17P15	22068	intergenic	0.172	7	5	15	0	0	0
rs73015151	11	110955393	C	A	0.162	1.65149e-05	0.652688	rs73003518	121	RPS17P15	20877	intergenic	1.272	6	5	15	0	0	0
rs17535886	11	110955576	T	G	0.162	1.65149e-05	0.652688	rs73003518	121	RPS17P15	20694	intergenic	3.499	6	5	15	0	0	0
rs17457375	11	110955824	C	T	0.162	1.65149e-05	0.652688	rs73003518	121	RPS17P15	20446	intergenic	8.225	6	5	15	0	0	0
rs17535942	11	110955957	G	T	0.162	1.72794e-05	0.652688	rs73003518	121	RPS17P15	20313	intergenic	9.377	7	5	15	0	0	0
rs17457430	11	110956003	G	A	0.163	1.72794e-05	0.658336	rs73003518	121	RPS17P15	20267	intergenic	6.611	6	5	15	0	0	0
rs7131434	11	110956417	A	C	0.161	1.69238e-05	0.658984	rs73003518	121	RPS17P15	19853	intergenic	3.897	6	5	15	0	0	0
rs7101466	11	110956453	G	A	0.162	1.72711e-05	0.652688	rs73003518	121	RPS17P15	19817	intergenic	3.176	7	5	15	0	0	0
rs7101576	11	110956519	G	C	0.162	1.72711e-05	0.652688	rs73003518	121	RPS17P15	19751	intergenic	0.132	7	5	15	0	0	0
rs321414	11	110956784	T	A	0.3052	1.22063e-08	0.954457	rs321406	121	RPS17P15	19486	intergenic	3.327	5	5	15	0	0	0
rs17536059	11	110957335	G	C	0.163	1.76529e-05	0.658336	rs73003518	121	RPS17P15	18935	intergenic	1.895	6	5	15	0	0	0
rs321416	11	110957809	C	A	0.3022	2.13716e-08	0.967701	rs321406	121	RPS17P15	18461	intergenic	4.188	7	5	15	0	0	0
rs73015171	11	110958259	G	A	0.161	1.90599e-05	0.647071	rs73003518	121	RPS17P15	18011	intergenic	0.201	7	5	15	0	0	0
rs6589210	11	110959132	A	C	0.161	2.03048e-05	0.647071	rs73003518	121	RPS17P15	17138	intergenic	0.586	5	5	15	0	0	0
rs7110930	11	110959280	C	T	0.161	2.02986e-05	0.647071	rs73003518	121	RPS17P15	16990	intergenic	1.224	7	5	15	0	0	0
rs73015175	11	110959317	C	T	0.16	1.92984e-05	0.653363	rs73003518	121	RPS17P15	16953	intergenic	1.583	7	5	15	0	0	0
rs17536143	11	110959343	G	T	0.16	1.97928e-05	0.653363	rs73003518	121	RPS17P15	16927	intergenic	0.398	6	5	15	0	0	0
rs321418	11	110959536	T	C	0.3052	1.72154e-08	0.954457	rs321406	121	RPS17P15	16734	intergenic	1.942	6	5	15	0	0	0
rs17457658	11	110960172	T	C	0.161	2.05594e-05	0.647071	rs73003518	121	RPS17P15	16098	downstream	3.415	6	5	15	0	0	0
rs12419745	11	110961465	A	G	0.161	1.86529e-05	0.658984	rs73003518	121	RPS17P15	14805	upstream	1.616	6	5	15	0	0	0
rs321422	11	110961944	A	G	0.3052	2.00747e-08	0.954457	rs321406	121	RPS17P15	14326	upstream:downstream	0.667	5	5	15	0	0	0
rs7123402	11	110962056	A	T	0.3042	1.89764e-08	0.949725	rs321406	121	RPS17P15	14214	upstream:downstream	9.024	5	5	15	0	0	0
rs574760	11	110962735	C	T	0.3052	1.86527e-08	0.954457	rs321406	121	RPS17P15	13535	ncRNA_exonic	0.684	7	5	15	0	0	0
rs167684	11	110962880	A	G	0.3052	1.75985e-08	0.954457	rs321406	121	RPS17P15	13390	ncRNA_exonic	2.023	6	5	15	0	0	0
rs1400759	11	110965115	A	C	0.327	3.53015e-06	0.793562	rs321406	121	RPS17P15	11155	ncRNA_intronic	5.013	NA	5	15	0	0	0
rs321425	11	110965387	C	A	0.325	5.24838e-06	0.808197	rs321406	121	RPS17P15	10883	ncRNA_intronic	1.144	7	5	15	0	0	0
rs321426	11	110966493	C	T	0.325	2.24023e-06	0.808197	rs321406	121	RPS17P15	9777	ncRNA_intronic	0.046	6	5	15	0	0	0
rs182677	11	110967046	T	C	0.328	4.77959e-06	0.798	rs321406	121	RPS17P15	9224	ncRNA_intronic	0.484	7	5	15	0	0	0
rs167685	11	110968650	T	C	0.327	4.34784e-06	0.800654	rs321406	121	RPS17P15	7620	upstream	8.45	7	5	15	0	0	0
rs11213735	11	110970771	A	G	0.326	6.21537e-06	0.7962	rs321406	121	RPS17P15	5499	intergenic	5.194	7	5	15	0	0	0
rs7112932	11	110971823	A	G	0.1531	1.64648e-05	0.722636	rs73003518	121	RPS17P15	4447	intergenic	7.173	7	7	15	0	0	0
rs188889	11	110975066	C	T	0.3241	9.52934e-06	0.810971	rs321406	121	RPS17P15	1204	intergenic	1.02	5	5	15	0	0	0
rs73015196	11	110975332	A	G	0.1521	1.6995e-05	0.72984	rs73003518	121	RPS17P15	938	downstream	3.863	7	5	15	0	0	0
rs73015199	11	110975676	G	A	0.1521	1.67895e-05	0.72984	rs73003518	121	RPS17P15	594	downstream	2.144	7	5	15	0	0	0
rs7111445	11	110976511	C	T	0.1521	1.72923e-05	0.72984	rs73003518	121	RPS17P15	0	ncRNA_exonic	7.468	5	5	15	0	0	0
rs224769	11	110976756	A	C	0.3231	1.14072e-05	0.814801	rs321406	121	RPS17P15	136	upstream	0.978	6	5	15	0	0	0
rs17458235	11	110976838	A	G	0.1521	2.13859e-05	0.72984	rs73003518	121	RPS17P15	218	upstream:downstream	3.324	7	5	15	0	0	0
rs321392	11	110977234	G	C	0.3241	9.93489e-06	0.810971	rs321406	121	RPS17P15	614	upstream:downstream	0.305	5	5	15	0	0	0
rs224770	11	110977574	A	C	0.327	1.01088e-05	0.800654	rs321406	121	RPS17P15	954	upstream:downstream	8.455	7	5	15	0	0	0
rs10502129	11	110978129	T	G	0.1521	1.43811e-05	0.72984	rs73003518	121	RPS17P15	1509	ncRNA_exonic	10.84	6	7	15	0	0	0
rs10502130	11	110978161	G	A	0.1521	1.44357e-05	0.72984	rs73003518	121	RPS17P15	1541	ncRNA_exonic	2.853	6	7	15	0	0	0
rs73017109	11	110979208	C	A	0.1521	1.31518e-05	0.72984	rs73003518	121	RPS17P15	2588	upstream	0.422	6	5	15	0	0	0
rs1470537	11	110980052	C	T	0.1521	2.17082e-05	0.72984	rs73003518	121	RPS17P15	3432	intergenic	1.966	7	5	15	0	0	0
rs12421769	11	110980224	T	C	0.1521	1.61749e-05	0.72984	rs73003518	121	RPS17P15	3604	intergenic	9.752	6	5	15	0	0	0
rs73017114	11	110982306	C	T	0.1521	1.31518e-05	0.72984	rs73003518	121	RPS17P15	5686	intergenic	0.331	6	5	15	0	0	0
rs321395	11	110982616	A	G	0.3231	9.55055e-06	0.814801	rs321406	121	RPS17P15	5996	intergenic	0.677	6	5	15	0	0	0
rs17458493	11	110982880	C	T	0.1521	1.32449e-05	0.72984	rs73003518	121	RPS17P15	6260	intergenic	4.693	7	5	15	0	0	0
rs321397	11	110983520	T	C	0.3241	8.42438e-06	0.810971	rs321406	121	RPS17P15	6900	intergenic	3.459	7	7	15	0	0	0
rs17458541	11	110983906	G	A	0.1521	1.31518e-05	0.72984	rs73003518	121	RPS17P15	7286	intergenic	0.417	5	14	15	0	0	0
rs17458597	11	110984323	A	T	0.1521	1.22989e-05	0.72984	rs73003518	121	RPS17P15	7703	intergenic	5.666	7	14	15	0	0	0
rs321399	11	110984561	C	T	0.3241	1.56202e-05	0.810971	rs321406	121	RPS17P15	7941	intergenic	2.159	7	14	15	0	0	0
rs73017176	11	110984603	A	T	0.1521	1.25795e-05	0.72984	rs73003518	121	RPS17P15	7983	intergenic	5.378	6	14	15	0	0	0
rs80221187	11	110984701	T	C	0.1521	1.25724e-05	0.72984	rs73003518	121	RPS17P15	8081	intergenic	2.584	5	14	15	0	0	0
rs73017177	11	110984758	C	T	0.1521	1.25795e-05	0.72984	rs73003518	121	RPS17P15	8138	intergenic	6.179	5	14	15	0	0	0
rs73017179	11	110984761	C	T	0.1521	1.22989e-05	0.72984	rs73003518	121	RPS17P15	8141	intergenic	5.156	5	14	15	0	0	0
rs1356411	11	110986095	C	A	0.1521	1.1119e-05	0.72984	rs73003518	121	RPS17P15	9475	intergenic	0.152	6	14	15	0	0	0
rs12420595	11	110986595	G	A	0.1521	1.35323e-05	0.72984	rs73003518	121	RPS17P15	9975	intergenic	1.91	5	14	15	0	0	0
rs188890	11	110986846	G	A	0.3241	8.77783e-06	0.810971	rs321406	121	RPS17P15	10226	intergenic	1.297	4	14	15	0	0	0
rs17537360	11	110987645	A	G	0.1521	1.59872e-05	0.72984	rs73003518	121	RPS17P15	11025	intergenic	4.159	5	7	15	0	0	0
rs17537367	11	110987732	T	C	0.1521	1.9307e-05	0.72984	rs73003518	121	RPS17P15	11112	intergenic	1.462	5	7	15	0	0	0
rs321401	11	110987868	C	T	0.3231	7.76569e-06	0.814801	rs321406	121	RPS17P15	11248	intergenic	12.78	6	5	15	0	0	0
rs17458885	11	110987946	C	G	0.1521	1.95394e-05	0.72984	rs73003518	121	RPS17P15	11326	intergenic	5.545	7	5	15	0	0	0
rs7931995	11	110988415	A	T	0.1521	1.80784e-05	0.72984	rs73003518	121	RPS17P15	11795	intergenic	3.846	6	5	15	0	0	0
rs188891	11	110989010	T	C	0.329	1.1396e-05	0.793185	rs321406	121	RPS17P15	12390	intergenic	0.383	7	5	15	0	0	0
rs502869	11	110990213	G	A	0.327	1.5833e-05	0.800654	rs321406	121	RPS17P15	13593	intergenic	0.414	5	5	15	0	0	0
rs321402	11	110992327	A	G	0.327	8.88989e-06	0.758858	rs321406	121	RPS17P15	15707	intergenic	5.121	5	5	15	0	0	0
rs321352	11	110993725	T	C	0.1451	2.21027e-05	0.7163	rs73003518	121	RPS17P15	17105	intergenic	2.953	6	5	15	0	0	0
rs167683	11	110993855	C	T	0.1451	2.0144e-05	0.7163	rs73003518	121	RPS17P15	17235	intergenic	0.15	7	5	15	0	0	0
rs321353	11	110994565	G	A	0.1451	2.00159e-05	0.7163	rs73003518	121	RPS17P15	17945	intergenic	6.005	7	5	15	0	0	0
rs321355	11	110994997	T	C	0.1451	2.0144e-05	0.7163	rs73003518	121	RPS17P15	18377	intergenic	4.13	5	5	15	0	0	0
rs321356	11	110995681	G	A	0.1451	2.0144e-05	0.7163	rs73003518	121	RPS17P15	19061	intergenic	2.002	5	5	15	0	0	0
rs321357	11	110995726	A	G	0.1451	2.0144e-05	0.7163	rs73003518	121	RPS17P15	19106	intergenic	9.159	5	5	15	0	0	0
rs321358	11	110995971	A	G	0.1451	2.7403e-05	0.7163	rs73003518	121	RPS17P15	19351	intergenic	3.1	7	5	15	0	0	0
rs321359	11	110995981	A	G	0.1451	1.9901e-05	0.7163	rs73003518	121	RPS17P15	19361	intergenic	5.532	7	5	15	0	0	0
rs321360	11	110996070	C	T	0.1451	2.0144e-05	0.7163	rs73003518	121	RPS17P15	19450	intergenic	9.67	5	5	15	0	0	0
rs321361	11	110996219	C	T	0.1451	1.9901e-05	0.7163	rs73003518	121	RPS17P15	19599	intergenic	0.811	7	5	15	0	0	0
rs321362	11	110996478	C	T	0.1451	1.9901e-05	0.7163	rs73003518	121	RPS17P15	19858	intergenic	5.923	7	5	15	0	0	0
rs321363	11	110996653	T	C	0.1451	1.9901e-05	0.7163	rs73003518	121	RPS17P15	20033	intergenic	3.641	7	7	15	0	0	0
rs321364	11	110996923	C	T	0.3241	8.12687e-06	0.768864	rs321406	121	RPS17P15	20303	intergenic	1.141	6	7	15	0	0	0
rs321365	11	110997400	A	G	0.1451	1.9901e-05	0.7163	rs73003518	121	RPS17P15	20780	intergenic	5.297	7	7	15	0	0	0
rs321366	11	110998727	T	C	0.1451	1.97399e-05	0.7163	rs73003518	121	RPS17P15	22107	intergenic	0.571	6	14	15	0	0	0
rs12419222	11	110999163	T	C	0.1451	2.34249e-05	0.7163	rs73003518	121	RPS17P15	22543	intergenic	5.977	6	7	15	0	0	0
rs321367	11	110999737	C	A	0.325	6.27815e-06	0.758234	rs321406	121	RPS17P15	23117	intergenic	3.227	6	14	15	0	0	0
rs321368	11	110999757	A	T	0.1451	1.97399e-05	0.7163	rs73003518	121	RPS17P15	23137	intergenic	1.996	6	14	15	0	0	0
rs321369	11	111000521	T	C	0.1451	1.97399e-05	0.7163	rs73003518	121	RPS17P15	23901	intergenic	15.07	7	14	15	0	0	0
rs321370	11	111000683	T	A	0.1451	1.97399e-05	0.7163	rs73003518	121	RPS17P15	24063	intergenic	2.806	7	14	15	0	0	0
rs3020089	11	111001420	C	T	0.325	9.00672e-06	0.765114	rs321406	121	RPS17P15	24800	intergenic	0.162	5	14	15	0	0	0
rs73019214	11	111002404	T	A	0.1451	2.19818e-05	0.7163	rs73003518	121	RPS17P15	25784	intergenic	2.677	6	9	15	0	0	0
rs419633	11	111002911	C	T	0.1461	1.83841e-05	0.721881	rs73003518	121	RPS17P15	26291	intergenic	4.507	7	9	15	0	0	0
rs429803	11	111002987	A	G	0.1461	2.30245e-05	0.721881	rs73003518	121	RPS17P15	26367	intergenic	2.375	6	9	15	0	0	0
rs402820	11	111003204	A	C	0.1461	2.2737e-05	0.721881	rs73003518	121	RPS17P15	26584	intergenic	3.998	6	9	15	0	0	0
rs17537987	11	111004868	T	C	0.1461	2.96698e-05	0.721881	rs73003518	121	RPS17P15	28248	intergenic	4.197	7	9	15	0	0	0
rs73019218	11	111005245	T	C	0.1461	3.29142e-05	0.721881	rs73003518	121	RPS17P15	28625	intergenic	0.587	6	9	15	0	0	0
rs562291	11	111005853	G	C	0.327	5.48666e-06	0.734926	rs321406	121	RPS17P15	29233	intergenic	0.247	6	7	15	0	0	0
rs484021	11	111007077	T	C	0.1879	2.6562e-07	0.972412	rs73003518	121	RPS17P15	30457	intergenic	18.7	5	7	15	0	0	0
rs7112075	11	111007131	C	T	0.1879	2.78922e-07	0.972412	rs73003518	121	RPS17P15	30511	intergenic	17.03	5	7	15	0	0	0
rs559757	11	111007609	T	G	0.1869	2.09644e-07	0.993075	rs73003518	121	RPS17P15	30989	intergenic	8.718	6	14	15	0	0	0
rs560503	11	111007635	C	T	0.1869	2.69701e-07	0.993075	rs73003518	121	RPS17P15	31015	intergenic	0.369	7	14	15	0	0	0
rs514347	11	111008057	C	A	0.1869	2.58046e-07	0.993075	rs73003518	121	RPS17P15	31437	intergenic	0.213	5	14	15	0	0	0
rs565152	11	111008167	T	A	0.1869	2.58046e-07	0.993075	rs73003518	121	RPS17P15	31547	intergenic	12.37	5	14	15	0	0	0
rs539009	11	111008418	A	G	0.1859	2.4481e-07	0.986168	rs73003518	121	RPS17P15	31798	intergenic	3.533	6	7	15	0	0	0
rs516177	11	111008897	T	C	0.1869	2.48872e-07	0.993075	rs73003518	121	RPS17P15	32277	intergenic	19.07	5	7	15	0	0	0
rs17459717	11	111010586	C	G	0.1859	2.59547e-07	0.986192	rs73003518	121	RPS17P15	33966	intergenic	0.362	7	13	15	0	0	0
rs494921	11	111011109	T	G	0.1859	2.41985e-07	0.986192	rs73003518	121	RPS17P15	34489	intergenic	2.395	7	13	15	0	0	0
rs580656	11	111012160	A	G	0.1859	2.31003e-07	0.986192	rs73003518	121	RPS17P15	35540	intergenic	5.036	6	14	15	0	0	0
rs536679	11	111013221	A	T	0.1869	1.9344e-07	0.993075	rs73003518	121	RPS17P15	36601	intergenic	12.37	7	13	15	0	0	0
rs502584	11	111013344	T	C	0.1869	1.9344e-07	0.993075	rs73003518	121	RPS17P15	36724	intergenic	1.879	7	13	15	0	0	0
rs489670	11	111015550	A	G	0.327	7.9111e-06	0.714155	rs321406	121	RPS17P15	38930	intergenic	0.783	7	14	15	0	0	0
rs511835	11	111016062	A	G	0.1879	1.46074e-07	0.9863	rs73003518	121	RPS17P15	39442	intergenic	1.253	5	14	15	0	0	0
rs534858	11	111016307	T	C	0.1869	1.19939e-07	0.993075	rs73003518	121	RPS17P15	39687	intergenic	5.13	5	14	15	0	0	0
rs536579	11	111016472	T	C	0.1879	3.05054e-09	1	rs73003518	121	RPS17P15	39852	intergenic	2.134	6	14	15	0	0	0
rs571551	11	111018019	A	C	0.328	4.90529e-06	0.710573	rs321406	121	RPS17P15	41399	intergenic	0.329	6	14	15	0	0	0
rs576877	11	111018196	G	A	0.1879	3.22464e-09	1	rs73003518	121	RPS17P15	41576	intergenic	3.725	6	14	15	0	0	0
rs1900556	11	111019000	C	T	0.1879	3.44841e-09	1	rs73003518	121	RPS17P15	42380	intergenic	0.078	5	7	15	0	0	0
rs492290	11	111019082	G	T	0.3241	4.77928e-06	0.723635	rs321406	121	RPS17P15	42462	intergenic	11.98	NA	7	15	0	0	0
rs7926634	11	111020342	T	C	0.1879	2.70866e-09	1	rs73003518	121	RPS17P15	43722	intergenic	1.669	7	5	15	0	0	0
rs7940380	11	111020698	C	T	0.1879	2.80506e-09	1	rs73003518	121	RPS17P15	44078	intergenic	1.469	7	5	15	0	0	0
rs1517578	11	111021474	T	G	0.1879	4.02475e-09	1	rs73003518	121	RPS17P15	44854	intergenic	0.277	7	5	15	0	0	0
rs7939631	11	111024230	T	C	0.1889	3.52944e-09	0.993194	rs73003518	121	RPS17P15	47610	intergenic	0.46	5	5	15	0	0	0
rs7927998	11	111024596	C	G	0.1879	3.23508e-09	1	rs73003518	121	RPS17P15	47976	intergenic	0.194	6	5	15	0	0	0
rs7928299	11	111024719	G	A	0.3241	4.81291e-06	0.723635	rs321406	121	RPS17P15	48099	intergenic	1.279	6	5	15	0	0	0
rs3020085	11	111025485	G	T	0.327	4.5172e-06	0.714155	rs321406	121	RPS17P15	48865	intergenic	0.74	NA	5	15	0	0	0
rs73021573	11	111026232	C	T	0.1481	8.22247e-07	0.746283	rs73003518	121	RPS17P15	49612	intergenic	2.394	6	7	15	0	0	0
rs73021576	11	111026414	G	A	0.1879	2.91742e-09	1	rs73003518	121	RPS17P15	49794	intergenic	2.246	7	14	15	0	0	0
rs536384	11	111026778	A	T	0.327	4.49739e-06	0.714155	rs321406	121	RPS17P15	50158	intergenic	2.732	7	14	15	0	0	0
rs73021578	11	111026935	T	C	0.1879	2.82496e-09	1	rs73003518	121	RPS17P15	50315	intergenic	2.75	7	14	15	0	0	0
rs73003503	11	111029084	T	C	0.1481	8.87545e-07	0.746283	rs73003518	121	RPS17P15	52464	intergenic	7.697	6	14	15	0	0	0
rs546568	11	111030479	C	T	0.328	7.21402e-06	0.711997	rs321406	121	RPS17P15	53859	intergenic	0.582	6	14	15	0	0	0
rs546570	11	111030481	A	G	0.328	7.21402e-06	0.711997	rs321406	121	RPS17P15	53861	intergenic	1.44	6	14	15	0	0	0
rs527397	11	111030631	G	A	0.1879	2.31099e-09	1	rs73003518	121	RPS17P15	54011	intergenic	5.45	NA	14	15	0	0	0
rs73003511	11	111031202	T	C	0.1481	7.67463e-07	0.746283	rs73003518	121	RPS17P15	54582	intergenic	5.031	6	14	15	0	0	0
rs73003514	11	111031329	T	C	0.1481	7.79186e-07	0.746283	rs73003518	121	RPS17P15	54709	intergenic	4.047	6	14	15	0	0	0
rs73003515	11	111031458	T	C	0.1879	3.68712e-09	1	rs73003518	121	RPS17P15	54838	intergenic	2.304	7	14	15	0	0	0
rs73003518	11	111034657	C	G	0.1879	1.26615e-09	1	rs73003518	121	RPS17P15	58037	intergenic	2.36	7	5	15	0	0	0
rs73003519	11	111034667	C	A	0.1879	3.46478e-09	1	rs73003518	121	RPS17P15	58047	intergenic	1.738	7	5	15	0	0	0
rs1517581	11	111035257	A	T	0.1879	3.13608e-09	1	rs73003518	121	RPS17P15	58637	intergenic	18.47	6	5	15	0	0	0
rs548146	11	111036056	A	G	0.327	1.1169e-05	0.714155	rs321406	121	RPS17P15	59436	intergenic	0.118	NA	5	15	0	0	0
rs547367	11	111036106	T	C	0.1879	4.21482e-09	1	rs73003518	121	RPS17P15	59486	intergenic	0.576	NA	5	15	0	0	0
rs516110	11	111037249	G	T	0.1899	6.28714e-09	0.986239	rs73003518	121	RPS17P15	60629	intergenic	8.415	NA	5	15	0	0	0
rs17460676	11	111037349	C	T	0.1879	5.17343e-09	1	rs73003518	121	RPS17P15	60729	intergenic	0.611	4	5	15	0	0	0
rs513498	11	111037511	C	G	0.325	6.55488e-06	0.719992	rs321406	121	RPS17P15	60891	intergenic	0.799	4	5	15	0	0	0
rs555063	11	111039345	G	C	0.1899	3.30194e-09	0.986239	rs73003518	121	RPS17P15	62725	intergenic	1.659	5	5	15	0	0	0
rs12421339	11	111039468	T	C	0.1879	5.23949e-09	1	rs73003518	121	RPS17P15	62848	intergenic	3.337	5	5	15	0	1	0
rs522188	11	111040593	C	T	0.1879	1.78342e-09	1	rs73003518	121	RPS17P15	63973	intergenic	1.812	NA	5	15	0	0	0
rs532132	11	111040637	C	A	0.3231	1.09009e-05	0.719502	rs321406	121	RPS17P15	64017	intergenic	1.422	NA	5	15	0	0	0
rs17460781	11	111040690	T	C	0.1879	5.25839e-09	1	rs73003518	121	RPS17P15	64070	intergenic	1.529	6	5	15	0	0	0
rs59614433	11	111050526	T	C	0.08847	5.08753e-11	1	rs12794347	121	RPS17P15	73906	intergenic	1.806	3a	2	15	0	0	0
rs12794347	11	111055661	G	A	0.08847	2.33564e-11	1	rs12794347	121	C11orf53	71045	intergenic	1.943	7	2	15	0	0	0
rs58066679	11	111056158	G	A	0.08847	2.40411e-11	1	rs12794347	121	C11orf53	70548	intergenic	12.84	5	2	15	0	0	0
rs61900578	11	111066554	G	C	0.04473	9.03724e-10	0.931359	rs11827673	121	C11orf53	60152	intergenic	0.524	5	5	15	0	0	0
rs11827673	11	111083785	C	A	0.04771	7.18956e-10	1	rs11827673	121	C11orf53	42921	intergenic	1.197	7	5	15	0	1	0
rs1484882	11	130260673	A	G	0.1948	1.061e-08	0.960297	rs7103349	122	ADAMTS8	14146	ncRNA_intronic	0.292	NA	5	15	0	0	0
rs11606448	11	130262601	C	T	0.1829	1.68654e-07	0.934319	rs7103349	122	ADAMTS8	12218	ncRNA_intronic	0.998	5	5	15	0	0	0
rs1021205	11	130271209	T	C	0.1829	3.85575e-08	0.934319	rs7103349	122	ADAMTS8	3610	intergenic	4.08	5	2	7	1	0	0
rs11222085	11	130275749	T	C	0.175	6.40065e-09	0.871589	rs7103349	122	ADAMTS8	0	exonic	16.61	5	4	14	1	0	0
rs7103349	11	130280513	A	C	0.1928	1.30553e-09	1	rs7103349	122	ADAMTS8	0	intronic	3.837	5	4	14	1	0	0
rs10894194	11	130281735	T	C	0.1918	4.85282e-09	0.97991	rs7103349	122	ADAMTS8	0	intronic	1.482	5	4	14	1	0	0
rs10774183	12	4005023	T	C	0.4016	2.99855e-13	1	rs10774183	123	PARP11	22414	ncRNA_intronic	3.945	5	2	15	0	0	0
rs11062908	12	4005222	T	G	0.3996	1.34911e-12	0.992182	rs10774183	123	PARP11	22613	ncRNA_intronic	1.635	6	2	15	0	0	0
rs11062909	12	4006431	G	A	0.3807	3.96616e-12	0.921027	rs10774183	123	PARP11	23822	ncRNA_intronic	9.867	4	2	15	0	0	0
rs2578475	12	4007324	T	G	0.331	2.26384e-12	0.712828	rs10774183	123	PARP11	24715	ncRNA_intronic	3.171	NA	2	15	0	0	0
rs1419859	12	4007898	C	T	0.3757	2.57153e-12	0.903913	rs10774183	123	PARP11	25289	ncRNA_intronic	6.125	NA	5	15	0	0	0
rs7306682	12	4011236	A	C	0.3827	2.38662e-06	0.799461	rs10774183	123	PARP11	28627	ncRNA_intronic	3.485	6	5	15	0	0	0
rs7314422	12	4013260	T	G	0.4046	5.84786e-08	0.851112	rs10774183	123	PARP11	30651	ncRNA_intronic	1.411	6	5	15	0	0	0
rs12424756	12	24117433	A	G	0.09742	1.79903e-08	0.988601	rs77707267	124	SOX5	13466	intergenic	4.289	5	5	15	0	0	0
rs74234902	12	24117649	C	A	0.09742	1.86698e-08	0.988601	rs77707267	124	SOX5	13682	intergenic	1.969	5	5	15	0	0	0
rs79168377	12	24118894	A	G	0.09841	1.34074e-08	1	rs77707267	124	SOX5	14927	intergenic	6.026	7	5	15	0	0	0
rs77707267	12	24119088	T	C	0.09841	1.26953e-08	1	rs77707267	124	SOX5	15121	intergenic	2.796	6	5	15	0	0	0
rs11047176	12	24119175	A	C	0.1213	5.89083e-05	0.787069	rs77707267	124	SOX5	15208	intergenic	0.695	6	5	15	0	0	0
rs77766209	12	24123176	G	T	0.09742	1.63915e-07	0.965931	rs77707267	124	SOX5	19209	intergenic	0.058	5	9	15	0	0	0
rs58709694	12	24130129	T	C	0.1044	5.05595e-08	0.913549	rs77707267	124	SOX5	26162	intergenic	1.855	6	9	15	0	0	0
rs17401403	12	24135271	A	G	0.1054	5.5567e-08	0.924932	rs77707267	124	SOX5	31304	intergenic	3.517	7	5	15	0	0	0
rs12422702	12	24136794	A	G	0.1044	6.32761e-08	0.913549	rs77707267	124	SOX5	32827	intergenic	4.108	7	5	15	0	0	0
rs78120929	12	24139063	T	C	0.1014	5.31167e-08	0.944543	rs77707267	124	SOX5	35096	intergenic	1.002	7	5	15	0	0	0
rs7485977	12	24140619	A	C	0.1044	6.55159e-08	0.913549	rs77707267	124	SOX5	36652	intergenic	2.285	7	5	15	0	0	0
rs1566333	12	24146035	C	T	0.1034	3.18621e-08	0.902223	rs77707267	124	SOX5	42068	intergenic	0.192	6	5	15	0	0	0
rs76187820	12	24148301	G	A	0.1014	5.75529e-08	0.922686	rs77707267	124	SOX5	44334	intergenic	3.707	6	5	15	0	0	0
rs78832408	12	24152783	T	C	0.1909	3.2118e-08	0.674678	rs12311849	124	SOX5	48816	intergenic	2.627	7	5	15	0	0	0
rs76529080	12	24153439	A	C	0.1879	1.67583e-07	0.740904	rs12311849	124	SOX5	49472	intergenic	1.913	6	5	15	0	0	0
rs78047629	12	24154227	T	C	0.1879	7.87525e-08	0.740904	rs12311849	124	SOX5	50260	intergenic	5.086	7	5	15	0	0	0
rs78406069	12	24159115	G	A	0.1958	2.08632e-07	0.695084	rs12311849	124	SOX5	55148	intergenic	5.169	7	14	15	0	0	0
rs112116214	12	24163612	T	C	0.1958	1.99467e-07	0.695084	rs12311849	124	SOX5	59645	intergenic	0.576	6	5	15	0	0	0
rs12311849	12	24164088	A	C	0.2306	1.60429e-09	1	rs12311849	124	SOX5	60121	intergenic	0.174	6	5	15	0	0	0
rs78254590	12	24165342	G	T	0.1889	7.09815e-08	0.735867	rs12311849	124	SOX5	61375	intergenic	4.018	3a	5	15	0	0	0
rs17480665	12	24165907	T	A	0.1849	5.25905e-08	0.747817	rs12311849	124	SOX5	61940	intergenic	0.556	5	5	15	0	0	0
rs989657	12	24166426	C	T	0.4245	6.66746e-05	0.619841	rs7953580	124	SOX5	62459	intergenic	11.3	7	5	15	0	0	0
rs11047209	12	24168711	G	A	0.2445	6.88887e-08	0.916531	rs12311849	124	SOX5	64744	intergenic	19.59	5	1	15	0	0	0
rs7953580	12	24169696	C	T	0.3419	2.83932e-08	1	rs7953580	124	SOX5	65729	intergenic	4.184	6	5	15	0	0	0
rs16926971	12	24169797	T	C	0.1958	2.3294e-07	0.695084	rs12311849	124	SOX5	65830	intergenic	9.521	7	5	15	0	0	0
rs6487370	12	24170368	C	T	0.3419	2.89466e-08	1	rs7953580	124	SOX5	66401	intergenic	0.303	6	5	15	0	0	0
rs17481050	12	24170904	C	T	0.1849	5.74738e-08	0.747817	rs12311849	124	SOX5	66937	intergenic	6.732	7	5	15	0	0	0
rs75631288	12	24171896	T	C	0.1879	1.03059e-07	0.740904	rs12311849	124	SOX5	67929	intergenic	1.444	6	5	15	0	0	0
rs17481131	12	24172260	T	C	0.1899	1.49142e-07	0.730054	rs12311849	124	SOX5	68293	intergenic	0.14	7	5	15	0	0	0
rs1391787	12	24174660	C	G	0.1849	5.32401e-08	0.727075	rs12311849	124	SOX5	70693	intergenic	6.109	5	5	15	0	0	0
rs17481439	12	24174817	G	A	0.1849	6.2726e-08	0.727075	rs12311849	124	SOX5	70850	intergenic	0.097	7	5	15	0	0	0
rs59932020	12	24179601	A	T	0.1869	2.58305e-09	0.694966	rs12311849	124	SOX5	75634	intergenic	1.971	5	5	15	0	0	0
rs17403807	12	24181543	C	T	0.1869	1.07085e-08	0.716129	rs12311849	124	SOX5	77576	intergenic	12.47	6	5	15	0	0	0
rs17482445	12	24182152	A	T	0.1869	7.15195e-09	0.716129	rs12311849	124	SOX5	78185	intergenic	5.808	7	5	15	0	0	0
rs78123251	12	24184410	A	C	0.1869	9.70112e-09	0.716129	rs12311849	124	SOX5	80443	intergenic	0.927	7	5	15	0	0	0
rs17482674	12	24188391	C	T	0.1869	2.74522e-08	0.716129	rs12311849	124	SOX5	84424	intergenic	3.063	6	2	15	0	0	0
rs10505928	12	24189664	A	G	0.1879	1.09952e-08	0.710319	rs12311849	124	SOX5	85697	intergenic	5.094	7	2	15	0	0	0
rs17482853	12	24189845	C	A	0.1869	9.14818e-09	0.716129	rs12311849	124	SOX5	85878	intergenic	16.98	5	2	15	0	0	0
rs17483104	12	24191194	G	C	0.1879	1.09707e-08	0.721388	rs12311849	124	SOX5	87227	intergenic	12.93	3a	1	15	0	0	0
rs16927047	12	24192371	A	C	0.1879	1.25796e-08	0.721388	rs12311849	124	SOX5	88404	intergenic	6.067	4	5	15	0	0	0
rs10505930	12	24194749	T	G	0.1869	9.49324e-09	0.716129	rs12311849	124	SOX5	90782	intergenic	0.867	5	5	15	0	0	0
rs7978875	12	24195619	A	G	0.1889	1.37381e-08	0.71562	rs12311849	124	SOX5	91652	intergenic	10.3	5	5	15	0	0	0
rs17405551	12	24198793	C	T	0.1889	1.04417e-08	0.70456	rs12311849	124	SOX5	94826	intergenic	5.36	4	2	15	0	0	0
rs17405662	12	24199091	C	T	0.1879	1.18785e-08	0.710319	rs12311849	124	SOX5	95124	intergenic	21	2b	1	15	0	0	0
rs111632612	12	24199673	G	A	0.1879	5.30677e-09	0.700267	rs12311849	124	SOX5	95706	intergenic	4.766	7	5	15	0	0	0
rs16927092	12	24199968	A	T	0.1879	4.32635e-09	0.700267	rs12311849	124	SOX5	96001	intergenic	0.135	7	5	15	0	0	0
rs7305474	12	24200218	G	A	0.1879	4.67044e-09	0.700267	rs12311849	124	SOX5	96251	intergenic	1.583	7	5	15	0	0	0
rs1498873	12	24200700	G	T	0.1988	5.0317e-08	0.729468	rs12311849	124	SOX5	96733	intergenic	4.126	7	5	15	0	0	0
rs74757488	12	24200931	G	T	0.1879	7.47677e-09	0.700267	rs12311849	124	SOX5	96964	intergenic	0.044	5	5	15	0	0	0
rs7132135	12	24201176	G	T	0.1879	6.51924e-09	0.700267	rs12311849	124	SOX5	97209	intergenic	4.065	5	5	15	0	0	0
rs7302982	12	24201324	T	G	0.1869	7.38724e-09	0.706028	rs12311849	124	SOX5	97357	intergenic	0.955	6	5	15	0	0	0
rs7303117	12	24201378	T	C	0.1869	1.16768e-08	0.706028	rs12311849	124	SOX5	97411	intergenic	3.934	6	5	15	0	0	0
rs11047239	12	24207780	C	G	0.2803	2.10011e-07	0.714859	rs12311849	124	SOX5	103813	intergenic	5.545	7	2	15	0	0	0
rs11047241	12	24210719	C	T	0.2654	4.08319e-07	0.693137	rs12311849	124	SOX5	106752	intergenic	0.673	6	5	15	0	0	0
rs1391791	12	24212368	T	C	0.2744	2.84433e-06	0.680226	rs12311849	124	SOX5	108401	intergenic	11.28	6	5	15	0	0	0
rs12828700	12	24213548	T	C	0.2823	5.01672e-06	0.638121	rs12311849	124	SOX5	109581	intergenic	6.135	7	5	15	0	0	0
rs17485141	12	24213634	C	T	0.2823	5.86915e-06	0.638121	rs12311849	124	SOX5	109667	intergenic	1.134	7	5	15	0	0	0
rs79859748	12	24214515	G	A	0.1789	2.9436e-08	0.651721	rs12311849	124	SOX5	110548	intergenic	1.305	7	5	15	0	0	0
rs7964057	12	24216722	A	G	0.2853	3.33743e-06	0.64465	rs12311849	124	SOX5	112755	intergenic	3.596	7	5	15	0	0	0
rs12306461	12	24221925	A	G	0.2326	1.59181e-07	0.841329	rs12311849	124	SOX5	117958	intergenic	2.48	6	5	15	0	0	0
rs12321509	12	24222096	G	A	0.2714	2.01803e-06	0.682652	rs12311849	124	SOX5	118129	intergenic	2.26	7	5	15	0	0	0
rs34211110	12	24222335	G	A	0.2724	2.11743e-06	0.678899	rs12311849	124	SOX5	118368	intergenic	7.034	6	5	15	0	0	0
rs7136569	12	24223520	T	A	0.2753	1.66582e-06	0.646531	rs12311849	124	SOX5	119553	intergenic	5.178	6	5	15	0	0	0
rs7306437	12	24223783	G	T	0.2753	2.20391e-06	0.678412	rs12311849	124	SOX5	119816	intergenic	3.635	7	5	15	0	0	0
rs12298757	12	24224544	G	T	0.2833	1.34246e-05	0.649617	rs12311849	124	SOX5	120577	intergenic	0.923	6	5	15	0	0	0
rs12298657	12	24224603	C	T	0.2346	7.65644e-08	0.840586	rs12311849	124	SOX5	120636	intergenic	6.557	7	1	15	0	0	0
rs4105558	12	24228132	C	G	0.2883	1.50797e-05	0.638497	rs12311849	124	SOX5	124165	intergenic	2.974	5	5	15	0	0	0
rs1039227	12	24235915	T	C	0.1849	1.36227e-07	0.618212	rs12311849	124	MIR920	129439	intergenic	0.445	NA	5	15	0	0	0
rs4963745	12	24242999	G	A	0.1819	1.00404e-07	0.615585	rs12311849	124	MIR920	122355	intergenic	2.606	7	5	15	0	0	0
rs10734731	12	24243147	C	A	0.1819	5.70984e-08	0.615585	rs12311849	124	MIR920	122207	intergenic	3.594	7	5	15	0	0	0
rs7963575	12	24244749	T	A	0.1829	1.5616e-07	0.610129	rs12311849	124	MIR920	120605	intergenic	2.381	7	5	15	0	0	0
rs7954648	12	24249224	T	C	0.1829	1.23149e-07	0.619615	rs12311849	124	MIR920	116130	intergenic	0.902	6	5	15	0	0	0
rs7959035	12	24250299	A	G	0.1859	1.50324e-07	0.604924	rs12311849	124	MIR920	115055	intergenic	3.72	6	5	15	0	0	0
rs1498885	12	24251194	G	A	0.2425	1.73816e-08	0.747611	rs12311849	124	MIR920	114160	intergenic	0.389	NA	5	15	0	0	0
rs9804944	12	24259328	G	C	0.1879	5.854e-08	0.603686	rs12311849	124	MIR920	106026	intergenic	9.226	5	5	15	0	0	0
rs17408395	12	24259884	A	G	0.1849	9.4355e-08	0.616804	rs12311849	124	MIR920	105470	intergenic	3.461	6	5	15	0	0	0
rs4393411	12	24263644	C	T	0.1859	5.57175e-08	0.622289	rs12311849	124	MIR920	101710	intergenic	1.242	7	5	15	0	0	0
rs7307397	12	24264053	T	C	0.1889	6.53943e-08	0.607747	rs12311849	124	MIR920	101301	intergenic	0.012	5	5	15	0	0	0
rs1239576	12	32449599	C	T	0.3757	0.000877862	0.712171	rs1239585	125	BICD1	0	intronic	1.145	4	4	15	1	0	0
rs1239385	12	32451275	C	T	0.4453	0.00448265	0.616929	rs1239585	125	BICD1	0	intronic	1.157	NA	5	5	1	0	0
rs1239386	12	32451430	C	T	0.4374	0.00818093	0.637111	rs1239585	125	BICD1	0	intronic	0.616	NA	5	5	1	0	0
rs1239574	12	32451634	G	A	0.4453	0.00534796	0.616929	rs1239585	125	BICD1	0	intronic	3.614	6	5	5	1	0	0
rs1239573	12	32451901	G	T	0.4443	0.00544285	0.619415	rs1239585	125	BICD1	0	intronic	1.774	3a	5	5	1	0	0
rs3844105	12	32455355	T	C	0.2048	1.96053e-06	0.678134	rs58959894	125	BICD1	0	intronic	7.143	1f	2	5	1	0	0
rs3789974	12	32457253	A	G	0.2058	1.976e-07	0.700598	rs58959894	125	BICD1	0	intronic	6.472	5	4	5	1	1	0
rs1239585	12	32458281	C	G	0.3419	1.70382e-09	1	rs1239585	125	BICD1	0	intronic	14.04	2a	4	5	1	0	0
rs41521147	12	32459070	T	G	0.2117	1.2908e-07	0.73672	rs58959894	125	BICD1	0	intronic	0.801	NA	4	5	1	1	0
rs7487398	12	32459467	G	A	0.4821	2.46406e-14	1	rs7487398	125	BICD1	0	intronic	0.463	7	4	5	1	0	0
rs2593993	12	32459508	G	A	0.4294	2.62024e-08	1	rs2593993	125	BICD1	0	intronic	2.193	NA	4	5	1	0	0
rs11833592	12	32464772	C	T	0.2247	2.60331e-09	0.895908	rs58959894	125	BICD1	0	intronic	2.264	4	2	15	1	1	0
rs7972212	12	32465107	G	T	0.2326	3.46592e-09	0.926299	rs58959894	125	BICD1	0	intronic	0.96	4	2	15	1	1	0
rs7972023	12	32465108	C	T	0.2326	2.85498e-09	0.926299	rs58959894	125	BICD1	0	intronic	0.862	4	2	15	1	1	0
rs4540912	12	32467193	G	A	0.3191	1.91246e-07	0.759145	rs6488050	125	BICD1	0	intronic	4.236	6	5	15	1	0	0
rs11051925	12	32467794	C	T	0.2316	2.72444e-09	0.931516	rs58959894	125	BICD1	0	intronic	10.88	7	5	15	1	1	0
rs10431283	12	32468004	A	G	0.2316	3.54894e-09	0.931516	rs58959894	125	BICD1	0	intronic	11.65	6	5	15	1	1	0
rs10431225	12	32468111	C	T	0.2316	3.54894e-09	0.931516	rs58959894	125	BICD1	0	intronic	11.85	7	5	15	1	1	0
rs7956708	12	32468842	C	T	0.2326	2.63255e-09	0.926299	rs58959894	125	BICD1	0	intronic	1.381	NA	5	15	1	1	0
rs2728698	12	32469287	C	T	0.2326	3.05033e-09	0.926299	rs58959894	125	BICD1	0	intronic	3.401	NA	5	15	1	1	0
rs11536026	12	32469527	G	A	0.2326	3.45612e-09	0.926299	rs58959894	125	BICD1	0	intronic	1.067	7	5	15	1	1	0
rs10844179	12	32469601	G	A	0.2376	2.38206e-08	0.912438	rs58959894	125	BICD1	0	intronic	1.871	6	5	15	1	1	0
rs10844180	12	32469669	G	A	0.2326	5.5885e-09	0.926299	rs58959894	125	BICD1	0	intronic	1.811	7	5	15	1	0	0
rs10844181	12	32470638	C	G	0.2316	4.88332e-09	0.931516	rs58959894	125	BICD1	0	intronic	0.658	7	5	15	1	0	0
rs9668328	12	32470788	G	T	0.2425	8.01858e-09	0.876704	rs58959894	125	BICD1	0	intronic	1.393	7	5	15	1	0	0
rs11051928	12	32472514	C	A	0.2316	6.18251e-09	0.931516	rs58959894	125	BICD1	0	intronic	0.027	5	1	15	1	1	0
rs11051929	12	32472551	G	A	0.2316	6.44621e-09	0.931516	rs58959894	125	BICD1	0	intronic	0.895	5	1	15	1	1	0
rs58926489	12	32472883	G	A	0.2316	6.09425e-09	0.931516	rs58959894	125	BICD1	0	intronic	0.065	6	5	15	1	1	0
rs58236386	12	32473077	C	T	0.2316	5.59703e-09	0.931516	rs58959894	125	BICD1	0	intronic	1.857	7	5	15	1	1	0
rs10844183	12	32473342	G	A	0.2316	5.59703e-09	0.931516	rs58959894	125	BICD1	0	intronic	2.568	6	5	15	1	1	0
rs60221824	12	32473499	T	C	0.2316	6.09995e-09	0.931516	rs58959894	125	BICD1	0	intronic	4.213	7	5	15	1	1	0
rs60162504	12	32473621	T	A	0.2167	7.80686e-08	0.857357	rs58959894	125	BICD1	0	intronic	1.572	6	5	15	1	0	0
rs11051932	12	32473635	A	G	0.2316	5.64211e-09	0.931516	rs58959894	125	BICD1	0	intronic	5.004	6	5	15	1	1	0
rs1972438	12	32474117	G	A	0.2316	8.43598e-09	0.931516	rs58959894	125	BICD1	0	intronic	1.991	7	5	15	1	1	0
rs1972033	12	32474860	A	G	0.2316	5.40017e-09	0.931516	rs58959894	125	BICD1	0	intronic	3.462	NA	5	15	1	1	0
rs4474533	12	32474901	C	A	0.2306	8.3245e-09	0.916085	rs58959894	125	BICD1	0	intronic	2.389	7	5	15	1	1	0
rs7962680	12	32475311	A	G	0.2237	1.48898e-08	0.890985	rs58959894	125	BICD1	0	intronic	1.132	5	5	15	1	1	0
rs7977938	12	32475340	T	G	0.2306	8.92777e-09	0.916085	rs58959894	125	BICD1	0	intronic	0.87	5	5	15	1	1	0
rs7963887	12	32476007	G	C	0.2306	1.23837e-08	0.916085	rs58959894	125	BICD1	0	intronic	11.09	6	5	15	1	1	0
rs10844184	12	32476852	G	A	0.2306	1.13901e-08	0.916085	rs58959894	125	BICD1	0	intronic	4.454	6	5	15	1	1	0
rs11051934	12	32477702	C	T	0.2316	5.99712e-09	0.931516	rs58959894	125	BICD1	0	intronic	2.314	7	5	15	1	1	0
rs11051935	12	32477726	C	G	0.2316	8.26755e-09	0.931516	rs58959894	125	BICD1	0	intronic	1.222	7	5	15	1	1	0
rs2036304	12	32478375	A	G	0.2316	6.62086e-09	0.931516	rs58959894	125	BICD1	0	intronic	0.405	5	5	5	1	1	0
rs3748275	12	32481093	G	C	0.2296	1.13468e-08	0.94206	rs58959894	125	BICD1	0	exonic	10.81	7	4	4	1	1	0
rs3748276	12	32481577	A	G	0.2296	8.72421e-09	0.94206	rs58959894	125	BICD1	0	intronic	10.48	7	4	5	1	1	0
rs4931012	12	32481904	A	G	0.2296	2.11148e-09	0.931658	rs58959894	125	BICD1	0	intronic	3.487	6	4	5	1	1	0
rs11051936	12	32482385	C	T	0.2296	1.71343e-09	0.94206	rs58959894	125	BICD1	0	intronic	7.579	7	4	5	1	1	0
rs11051937	12	32482388	G	A	0.2296	1.54217e-09	0.94206	rs58959894	125	BICD1	0	intronic	1.601	7	4	5	1	1	0
rs11051938	12	32482816	C	G	0.2276	1.2407e-09	0.952602	rs58959894	125	BICD1	0	intronic	8.84	5	4	5	1	1	0
rs16919727	12	32482910	C	T	0.2276	1.05345e-09	0.952602	rs58959894	125	BICD1	0	intronic	2.775	5	4	5	1	1	0
rs11051939	12	32483041	C	G	0.2276	1.05715e-09	0.952602	rs58959894	125	BICD1	0	intronic	0.715	3a	4	5	1	1	0
rs11051940	12	32483121	C	T	0.2276	1.09604e-09	0.952602	rs58959894	125	BICD1	0	intronic	3.375	3a	4	5	1	1	0
rs11051941	12	32483272	A	G	0.2276	1.14061e-09	0.952602	rs58959894	125	BICD1	0	intronic	2.688	6	5	5	1	1	0
rs11051942	12	32483278	A	T	0.2276	1.14061e-09	0.952602	rs58959894	125	BICD1	0	intronic	2.455	7	5	5	1	1	0
rs11051943	12	32483349	G	C	0.2276	8.47607e-09	0.952602	rs58959894	125	BICD1	0	intronic	3.94	7	5	5	1	1	0
rs113412413	12	32483365	G	T	0.2207	5.28886e-09	0.917162	rs58959894	125	BICD1	0	intronic	1.6	6	5	5	1	1	0
rs7974226	12	32483620	G	A	0.492	1.29898e-12	0.653626	rs10771942	125	BICD1	0	intronic	4.575	6	5	5	1	0	0
rs7974653	12	32483994	G	A	0.2276	1.1042e-09	0.952602	rs58959894	125	BICD1	0	intronic	2.171	5	5	5	1	1	0
rs4316592	12	32484010	G	A	0.2276	1.1042e-09	0.952602	rs58959894	125	BICD1	0	intronic	0.283	5	5	5	1	1	0
rs3789975	12	32484403	A	G	0.2276	1.00396e-09	0.952602	rs58959894	125	BICD1	0	intronic	0.301	4	5	5	1	1	0
rs12578899	12	32484951	G	C	0.2276	9.49027e-10	0.952602	rs58959894	125	BICD1	0	intronic	8.717	6	4	5	1	1	0
rs11051944	12	32485918	A	T	0.2276	9.09228e-10	0.952602	rs58959894	125	BICD1	0	UTR3	6.494	6	4	5	1	1	0
rs2270787	12	32486025	T	C	0.494	9.86773e-13	0.655556	rs10771942	125	BICD1	0	intronic	6.179	NA	4	5	1	0	0
rs4931621	12	32486503	G	A	0.2276	9.49027e-10	0.952602	rs58959894	125	BICD1	0	intronic	1.788	7	4	5	1	1	0
rs3816819	12	32487057	T	A	0.2276	9.49027e-10	0.952602	rs58959894	125	BICD1	0	intronic	1.769	5	4	5	1	1	0
rs2291421	12	32487107	T	C	0.2276	9.49027e-10	0.952602	rs58959894	125	BICD1	0	intronic	8.135	NA	4	5	1	1	0
rs10844188	12	32487644	T	A	0.2276	9.49364e-10	0.952602	rs58959894	125	BICD1	0	intronic	8.077	5	2	5	1	1	0
rs2291420	12	32487750	G	A	0.2276	9.68108e-10	0.952602	rs58959894	125	BICD1	0	intronic	1.365	NA	2	5	1	1	0
rs6488044	12	32488242	G	A	0.2296	2.00697e-10	0.973569	rs58959894	125	BICD1	0	intronic	0.235	7	4	5	1	1	0
rs7300646	12	32488629	G	A	0.2296	1.30937e-10	0.973569	rs58959894	125	BICD1	0	intronic	0.289	5	4	5	1	1	0
rs11051945	12	32489125	G	A	0.2346	1.30951e-10	1	rs58959894	125	BICD1	0	intronic	3.13	6	4	5	1	1	0
rs11051946	12	32489269	A	G	0.2346	1.30951e-10	1	rs58959894	125	BICD1	0	intronic	1.551	5	4	5	1	1	0
rs58959894	12	32490120	A	G	0.2346	1.07792e-10	1	rs58959894	125	BICD1	0	intronic	0.404	6	4	5	1	1	0
rs2892655	12	32490229	T	A	0.2346	1.16202e-10	1	rs58959894	125	BICD1	0	intronic	0.066	6	4	5	1	1	0
rs2388989	12	32490275	G	A	0.2346	1.12456e-10	1	rs58959894	125	BICD1	0	intronic	0.609	NA	4	5	1	1	0
rs2388988	12	32490348	G	A	0.2346	1.74944e-10	1	rs58959894	125	BICD1	0	intronic	1.698	NA	4	5	1	1	0
rs2388987	12	32490369	G	A	0.497	4.8726e-13	0.670569	rs1058640	125	BICD1	0	intronic	6.739	NA	4	5	1	0	0
rs4604975	12	32490375	C	G	0.2346	1.74944e-10	1	rs58959894	125	BICD1	0	intronic	2.832	7	4	5	1	1	0
rs2270786	12	32490764	G	A	0.2276	2.6108e-10	0.96328	rs58959894	125	BICD1	0	intronic	16.55	NA	1	4	1	1	0
rs7309590	12	32490849	G	A	0.2336	3.48696e-10	0.994679	rs58959894	125	BICD1	0	intronic	12.81	6	4	5	1	0	0
rs1057779	12	32490850	C	G	0.497	3.96499e-13	0.670569	rs1058640	125	BICD1	0	intronic	4.061	6	4	5	1	0	0
rs1471909	12	32491626	G	A	0.5	4.96039e-13	0.659285	rs10771942	125	BICD1	0	intronic	1.065	NA	4	5	1	0	0
rs28690346	12	32496276	T	C	0.497	3.38327e-13	0.670569	rs1058640	125	BICD1	0	intronic	3.08	6	4	5	1	0	0
rs7956802	12	32498855	G	A	0.492	9.39145e-12	0.706146	rs1058640	125	BICD1	0	intronic	2.565	7	4	5	1	0	0
rs7956511	12	32498856	A	G	0.4881	9.59289e-12	0.712454	rs1058640	125	BICD1	0	intronic	3.911	7	4	5	1	0	0
rs6488045	12	32501115	G	A	0.492	1.14299e-11	0.704971	rs1058640	125	BICD1	0	intronic	9.491	7	4	5	1	0	0
rs6488046	12	32501198	C	T	0.492	1.13881e-11	0.704971	rs1058640	125	BICD1	0	intronic	0.587	6	4	5	1	0	0
rs11051950	12	32502059	A	T	0.492	9.16351e-12	0.704971	rs1058640	125	BICD1	0	intronic	2.462	7	4	15	1	0	0
rs16919774	12	32502505	A	T	0.2266	1.91461e-10	0.958038	rs58959894	125	BICD1	0	intronic	4.286	6	5	15	1	1	0
rs4001847	12	32503260	A	T	0.492	5.38292e-12	0.704971	rs1058640	125	BICD1	0	intronic	0.964	6	5	15	1	0	0
rs7484762	12	32503542	G	A	0.5	3.47484e-12	0.686003	rs1058640	125	BICD1	0	intronic	1.012	7	4	15	1	0	0
rs7397498	12	32504157	C	T	0.492	5.07676e-12	0.704971	rs1058640	125	BICD1	0	intronic	0.339	6	5	15	1	0	0
rs7959002	12	32504511	C	T	0.492	5.64043e-12	0.704971	rs1058640	125	BICD1	0	intronic	4.549	7	4	15	1	0	0
rs155202	12	32506857	A	G	0.493	6.28995e-12	0.702266	rs1058640	125	BICD1	0	intronic	9.711	NA	5	15	1	0	0
rs325416	12	32508765	A	G	0.493	5.88879e-12	0.702266	rs1058640	125	BICD1	0	intronic	2.469	NA	4	15	1	0	0
rs12827421	12	32511211	A	T	0.5	4.11607e-12	0.686003	rs1058640	125	BICD1	0	intronic	1.282	6	5	15	1	0	1
rs10844193	12	32512521	C	G	0.4036	1.75919e-11	1	rs1058640	125	BICD1	0	intronic	0.326	5	4	15	1	0	1
rs325428	12	32513802	T	C	0.499	3.94397e-12	0.688632	rs1058640	125	BICD1	0	intronic	4.038	7	4	15	1	0	1
rs10771940	12	32513888	A	T	0.4036	1.81996e-11	1	rs1058640	125	BICD1	0	intronic	2.2	7	4	15	1	0	1
rs325429	12	32514115	A	G	0.4036	1.64209e-11	1	rs1058640	125	BICD1	0	intronic	5.218	3a	4	15	1	0	1
rs325431	12	32514324	C	T	0.5	4.29988e-12	0.686003	rs1058640	125	BICD1	0	intronic	2.192	4	4	15	1	0	1
rs325432	12	32515155	A	G	0.492	7.12542e-12	0.704971	rs1058640	125	BICD1	0	intronic	0.722	6	5	15	1	0	1
rs1058640	12	32515724	G	A	0.4036	1.32237e-11	1	rs1058640	125	BICD1	0	intronic	1.979	5	1	15	1	0	1
rs325436	12	32521050	G	C	0.4811	1.63188e-11	0.69989	rs10771942	125	BICD1	0	intronic	0.007	6	4	15	1	0	0
rs7135763	12	32521809	C	A	0.3728	1.58606e-15	0.802394	rs1058640	125	BICD1	0	intronic	2.891	7	4	15	1	0	0
rs11051960	12	32522160	G	A	0.4811	8.27995e-12	0.69989	rs10771942	125	BICD1	0	intronic	2.214	5	4	15	1	0	0
rs325437	12	32522249	C	T	0.4811	7.25406e-12	0.69989	rs10771942	125	BICD1	0	intronic	2.617	5	4	15	1	0	0
rs4444169	12	32523085	A	G	0.4811	7.62488e-12	0.69989	rs10771942	125	BICD1	0	intronic	0.273	6	5	15	1	0	0
rs1809599	12	32523190	T	C	0.4811	7.63892e-12	0.69989	rs10771942	125	BICD1	0	intronic	1.135	7	5	15	1	0	0
rs1809600	12	32523225	T	C	0.4344	2.08894e-09	0.880522	rs1058640	125	BICD1	0	intronic	4.388	7	5	15	1	0	0
rs1809601	12	32523271	A	C	0.3728	2.13544e-15	0.802394	rs1058640	125	BICD1	0	intronic	3.905	6	5	15	1	0	0
rs901599	12	32523455	C	G	0.3708	2.08689e-15	0.795668	rs1058640	125	BICD1	0	intronic	2.953	7	5	15	1	0	0
rs7964583	12	32523592	G	A	0.3728	2.08856e-15	0.802394	rs1058640	125	BICD1	0	intronic	4.401	5	5	15	1	0	0
rs7307458	12	32525240	G	A	0.3728	2.62365e-15	0.802394	rs1058640	125	BICD1	0	intronic	0.317	7	5	15	1	0	0
rs7307156	12	32525243	A	G	0.4563	6.19214e-17	0.909614	rs10771942	125	BICD1	0	intronic	0.007	7	5	15	1	0	0
rs7976195	12	32526508	A	T	0.3738	3.11635e-15	0.798129	rs1058640	125	BICD1	0	intronic	3.255	7	5	15	1	0	0
rs10771941	12	32526572	T	C	0.4563	5.07828e-17	0.909614	rs10771942	125	BICD1	0	intronic	3.185	7	5	15	1	0	0
rs7312128	12	32526768	C	T	0.4563	3.21927e-17	0.909614	rs10771942	125	BICD1	0	intronic	1.542	5	5	15	1	0	0
rs6488048	12	32526829	T	C	0.3728	2.0343e-15	0.802394	rs1058640	125	BICD1	0	intronic	10.54	5	2	15	1	0	0
rs6488049	12	32527126	C	T	0.4563	2.4337e-17	0.909614	rs10771942	125	BICD1	0	intronic	0.397	7	2	15	1	0	0
rs78522610	12	32528030	T	A	0.4871	2.46362e-10	0.720008	rs10771942	125	BICD1	0	intronic	3.449	6	5	15	1	0	0
rs7134627	12	32528142	C	A	0.494	3.9046e-11	0.737075	rs10771942	125	BICD1	0	intronic	1.203	7	5	15	1	0	0
rs11051964	12	32528150	C	T	0.3598	3.05473e-13	0.75452	rs4931625	125	BICD1	0	intronic	1.917	7	5	15	1	0	0
rs10771942	12	32528488	G	A	0.4642	3.88022e-18	1	rs10771942	125	BICD1	0	intronic	2.05	7	5	15	1	0	0
rs10771943	12	32528752	A	G	0.3817	2.65695e-16	0.833048	rs4931625	125	BICD1	0	intronic	8.506	6	5	15	1	0	0
rs61927173	12	32529408	A	G	0.3817	2.78664e-16	0.833048	rs4931625	125	BICD1	0	intronic	9.884	6	5	15	1	1	0
rs56146365	12	32529634	A	G	0.4602	5.15254e-17	0.976745	rs10771942	125	BICD1	0	intronic	0.309	7	5	15	1	1	0
rs7314141	12	32530047	T	C	0.3588	4.96306e-16	0.809872	rs4931625	125	BICD1	0	intronic	1.592	6	5	15	1	0	1
rs7298381	12	32530257	G	T	0.4563	1.72226e-16	0.961517	rs10771942	125	BICD1	0	intronic	7.913	6	5	15	1	0	1
rs7298319	12	32530385	C	G	0.4423	2.53849e-17	0.904006	rs10771942	125	BICD1	0	intronic	1.735	4	5	15	1	0	1
rs325425	12	32531212	G	T	0.4901	2.05621e-10	0.768654	rs10771942	125	BICD1	0	UTR3	15.57	NA	5	15	1	0	1
rs12229856	12	32531220	C	T	0.3161	8.63518e-09	0.987604	rs6488050	125	BICD1	0	UTR3	14.15	7	5	15	1	0	1
rs6488050	12	32532499	A	T	0.3191	4.58083e-09	1	rs6488050	125	BICD1	0	UTR3	0.46	4	1	15	1	1	1
rs6488051	12	32532733	G	C	0.331	2.47478e-07	0.927974	rs6488050	125	BICD1	0	UTR3	5.552	3a	2	15	1	1	1
rs7958506	12	32534131	C	T	0.4911	7.19431e-10	0.764214	rs10771942	125	BICD1	0	UTR3	3.413	6	5	15	1	0	1
rs1872829	12	32535100	G	A	0.331	2.80476e-07	0.927974	rs6488050	125	BICD1	0	UTR3	1.173	NA	5	15	1	0	1
rs325426	12	32535815	C	A	0.4911	9.0406e-10	0.764214	rs10771942	125	BICD1	0	UTR3	2.7	NA	5	15	1	0	1
rs1055876	12	32536200	C	T	0.3171	3.73216e-08	0.991706	rs6488050	125	BICD1	0	UTR3	9.177	6	5	15	1	1	1
rs7132235	12	32536303	T	A	0.2336	6.71061e-08	0.852729	rs58959894	125	BICD1	0	UTR3	13.62	7	5	15	1	1	1
rs11051969	12	32537123	T	C	0.3171	4.14508e-08	0.991706	rs6488050	125	BICD1	555	downstream	2.224	5	5	15	1	1	1
rs11051970	12	32537488	G	T	0.331	2.5076e-07	0.927974	rs6488050	125	BICD1	920	downstream	0.471	7	5	15	1	0	1
rs325427	12	32537860	A	C	0.4911	9.41949e-10	0.764214	rs10771942	125	BICD1	1292	intergenic	1.036	NA	5	15	1	0	1
rs7309692	12	32538180	A	G	0.3847	0.00161714	0.754308	rs6488050	125	BICD1	1612	intergenic	2.221	7	5	15	1	1	1
rs7309706	12	32538208	A	T	0.3171	4.60207e-08	0.991706	rs6488050	125	BICD1	1640	intergenic	2.191	6	5	15	1	1	1
rs76930558	12	32538839	A	C	0.3171	4.57756e-08	0.991706	rs6488050	125	BICD1	2271	intergenic	3.141	7	5	15	1	1	1
rs73081911	12	32539124	C	G	0.3141	8.80285e-08	0.9794	rs6488050	125	BICD1	2556	intergenic	0.458	5	5	15	1	0	1
rs145521278	12	32539292	C	T	0.2336	7.12374e-08	0.842129	rs58959894	125	BICD1	2724	intergenic	0.148	6	5	15	1	1	1
rs139226088	12	32539293	A	G	0.3161	5.06766e-08	0.987582	rs6488050	125	BICD1	2725	intergenic	3.538	6	5	15	1	0	1
rs111833986	12	32539346	A	G	0.3171	4.28745e-08	0.991706	rs6488050	125	BICD1	2778	intergenic	0.173	6	5	15	1	1	1
rs112779895	12	32539383	T	C	0.3171	4.30415e-08	0.991706	rs6488050	125	BICD1	2815	intergenic	0.188	7	5	15	1	1	1
rs111956646	12	32539604	T	C	0.3171	3.83061e-08	0.991706	rs6488050	125	BICD1	3036	intergenic	2.808	7	5	15	1	1	1
rs73084099	12	32539751	C	T	0.3171	3.80302e-08	0.991706	rs6488050	125	BICD1	3183	intergenic	2.132	6	5	15	1	1	1
rs12227991	12	32540045	C	G	0.2336	6.22314e-08	0.852729	rs58959894	125	BICD1	3477	intergenic	1.285	5	5	15	1	1	0
rs12228004	12	32540167	C	G	0.3171	3.81004e-08	0.991706	rs6488050	125	BICD1	3599	intergenic	3.584	6	5	15	1	1	0
rs7309115	12	32541241	A	G	0.3171	4.08025e-08	0.991706	rs6488050	125	BICD1	4673	intergenic	1.988	7	5	15	1	0	0
rs11051973	12	32541912	G	T	0.2336	6.55216e-08	0.852729	rs58959894	125	BICD1	5344	intergenic	10.22	7	5	15	1	1	0
rs2931550	12	32542033	T	C	0.492	7.41988e-10	0.759787	rs10771942	125	BICD1	5465	intergenic	1.864	NA	5	15	1	0	0
rs56670459	12	32543325	G	A	0.2266	6.25375e-08	0.809682	rs58959894	125	BICD1	6757	intergenic	1.208	7	5	15	1	1	0
rs73084101	12	32544339	A	C	0.3201	2.01219e-08	0.962729	rs6488050	125	BICD1	7771	intergenic	0.228	5	1	15	1	0	0
rs11051975	12	32544855	G	A	0.2256	5.88662e-08	0.802046	rs58959894	125	FGD4	7607	intergenic	1.278	6	5	15	1	1	0
rs11051976	12	32544883	A	C	0.3161	1.50863e-08	0.946091	rs6488050	125	FGD4	7579	intergenic	0.006	7	5	15	1	0	0
rs2728679	12	32545484	G	A	0.4344	5.32821e-09	0.98813	rs2728676	125	FGD4	6978	intergenic	0.118	NA	5	15	1	0	0
rs2728678	12	32551153	A	C	0.4364	2.69048e-09	0.996038	rs2728676	125	FGD4	1309	intergenic	1.586	NA	5	15	1	0	0
rs2733698	12	32552504	G	A	0.4364	2.88003e-09	0.996038	rs2728676	125	FGD4	0	UTR5	8.815	NA	1	1	1	0	0
rs2651369	12	32552769	C	G	0.335	6.1916e-07	0.842026	rs6488050	125	FGD4	0	exonic	22.6	3a	1	1	1	0	0
rs2728676	12	32553149	A	C	0.4374	6.30458e-09	1	rs2728676	125	FGD4	0	intronic	8.6	NA	1	1	1	0	0
rs2733696	12	32554635	A	G	0.4612	8.41975e-15	0.881648	rs10771942	125	FGD4	0	intronic	5.384	NA	1	14	1	1	0
rs7312698	12	32554695	G	T	0.4612	8.41975e-15	0.881648	rs10771942	125	FGD4	0	intronic	2.474	5	1	14	1	1	0
rs11051985	12	32555090	G	A	0.2276	1.12574e-07	0.745099	rs58959894	125	FGD4	0	intronic	3.916	7	1	5	1	1	0
rs2733694	12	32555230	A	G	0.4612	8.3621e-15	0.881648	rs10771942	125	FGD4	0	intronic	5.844	NA	1	14	1	1	0
rs11051986	12	32555273	A	G	0.2276	1.10733e-07	0.745099	rs58959894	125	FGD4	0	intronic	1.252	4	1	14	1	1	0
rs11051987	12	32555406	C	T	0.2276	1.10733e-07	0.745099	rs58959894	125	FGD4	0	intronic	9.778	7	1	14	1	1	0
rs2931554	12	32556162	G	A	0.4612	9.81851e-15	0.881648	rs10771942	125	FGD4	0	intronic	0.134	5	2	15	1	1	0
rs2455004	12	32556817	T	C	0.4612	9.84402e-15	0.881648	rs10771942	125	FGD4	0	intronic	4.1	NA	2	15	1	1	0
rs2651377	12	32556919	A	C	0.4612	9.99725e-15	0.881648	rs10771942	125	FGD4	0	intronic	3.475	NA	2	15	1	1	0
rs2062600	12	32556989	A	G	0.3718	1.45456e-13	0.974709	rs4931625	125	FGD4	0	intronic	2.39	NA	2	15	1	1	0
rs2728675	12	32557259	G	A	0.3718	1.41645e-13	0.974709	rs4931625	125	FGD4	0	intronic	10.79	NA	3	15	1	1	0
rs2733683	12	32557890	C	T	0.3728	1.96614e-13	0.970581	rs4931625	125	FGD4	0	intronic	6.252	7	5	15	1	1	0
rs2651371	12	32557954	A	G	0.4612	1.345e-14	0.881648	rs10771942	125	FGD4	0	intronic	0.575	NA	5	15	1	1	0
rs2651370	12	32558025	G	A	0.3966	9.94505e-07	0.8408	rs2728676	125	FGD4	0	intronic	1.75	NA	5	15	1	1	0
rs2632330	12	32558158	T	C	0.4622	1.38974e-14	0.877739	rs10771942	125	FGD4	0	intronic	0.156	NA	5	15	1	1	0
rs7315762	12	32558932	T	C	0.4602	1.36679e-14	0.87818	rs10771942	125	FGD4	0	intronic	1.613	7	5	15	1	1	0
rs7315797	12	32558994	T	C	0.4602	1.36679e-14	0.87818	rs10771942	125	FGD4	0	intronic	3.499	7	5	15	1	1	0
rs4931623	12	32559119	G	T	0.2336	1.19376e-07	0.765934	rs58959894	125	FGD4	0	intronic	0.198	6	5	15	1	1	0
rs2651365	12	32560025	A	G	0.4602	1.69087e-14	0.87818	rs10771942	125	FGD4	0	intronic	1.817	7	5	15	1	1	0
rs11051988	12	32560185	G	C	0.2266	1.85989e-07	0.740547	rs58959894	125	FGD4	0	intronic	9.77	7	5	15	1	1	0
rs2632337	12	32560269	G	A	0.4602	1.71607e-14	0.87818	rs10771942	125	FGD4	0	intronic	5.464	6	4	15	1	1	0
rs2651366	12	32560431	T	C	0.4612	1.79797e-14	0.881648	rs10771942	125	FGD4	0	intronic	7.983	6	4	15	1	1	0
rs4931013	12	32560722	C	A	0.2276	2.08038e-07	0.745099	rs58959894	125	FGD4	0	intronic	1.322	5	4	15	1	1	0
rs4931622	12	32560781	C	G	0.3718	4.79715e-13	0.974709	rs4931625	125	FGD4	0	intronic	2.573	7	4	15	1	1	0
rs11051989	12	32560890	A	G	0.2276	2.19712e-07	0.745099	rs58959894	125	FGD4	0	intronic	0.635	6	4	15	1	1	0
rs10844197	12	32561015	A	C	0.4612	2.25002e-14	0.874705	rs10771942	125	FGD4	0	intronic	3.94	7	4	15	1	1	0
rs2651367	12	32561061	A	G	0.4612	1.49639e-14	0.874705	rs10771942	125	FGD4	0	intronic	5.431	7	4	15	1	0	0
rs2728690	12	32561128	A	G	0.4602	1.40405e-14	0.87818	rs10771942	125	FGD4	0	intronic	2.945	NA	4	15	1	0	0
rs2632363	12	32561263	T	C	0.4612	2.88315e-14	0.866458	rs10771942	125	FGD4	0	intronic	4.683	5	4	15	1	1	0
rs2728689	12	32561288	G	C	0.3708	4.34885e-13	0.978902	rs4931625	125	FGD4	0	intronic	3.11	5	4	15	1	1	0
rs2651368	12	32561506	T	C	0.4583	3.23926e-14	0.870893	rs10771942	125	FGD4	0	intronic	6.796	7	4	15	1	1	0
rs2733705	12	32561564	T	C	0.4583	3.43318e-14	0.870893	rs10771942	125	FGD4	0	intronic	2.305	NA	4	15	1	1	0
rs2733703	12	32561794	C	T	0.4602	1.77268e-14	0.856714	rs10771942	125	FGD4	0	intronic	1.505	NA	4	15	1	1	0
rs2253235	12	32562252	C	T	0.3728	1.59533e-12	0.987546	rs4931625	125	FGD4	0	intronic	2.099	7	4	15	1	1	0
rs113700251	12	32562271	G	A	0.2286	2.81929e-07	0.71712	rs58959894	125	FGD4	0	intronic	0.395	7	4	15	1	1	0
rs2253237	12	32562297	C	G	0.4642	3.88824e-14	0.843551	rs10771942	125	FGD4	0	intronic	0.297	7	4	15	1	1	0
rs2253238	12	32562304	C	A	0.3748	7.33953e-13	0.979583	rs4931625	125	FGD4	0	intronic	0.702	7	4	15	1	1	0
rs2253247	12	32562395	C	A	0.4602	2.26517e-14	0.856714	rs10771942	125	FGD4	0	intronic	0.62	6	4	15	1	1	0
rs4931624	12	32563123	C	G	0.4602	2.26517e-14	0.856714	rs10771942	125	FGD4	0	intronic	1.223	7	4	15	1	1	0
rs4931625	12	32563208	G	C	0.3698	3.72732e-13	1	rs4931625	125	FGD4	0	intronic	1.825	7	4	15	1	1	0
rs10844198	12	32563479	G	T	0.4602	2.52523e-14	0.856714	rs10771942	125	FGD4	0	intronic	4.246	5	4	15	1	1	0
rs7963401	12	32563609	C	T	0.3708	5.09626e-13	0.995788	rs4931625	125	FGD4	0	intronic	2.859	7	4	15	1	1	0
rs11051991	12	32563932	T	C	0.2266	2.11075e-07	0.723484	rs58959894	125	FGD4	0	intronic	2.628	6	4	15	1	1	0
rs73086036	12	32564585	C	T	0.2266	2.43179e-07	0.723484	rs58959894	125	FGD4	0	intronic	3.036	7	4	15	1	1	0
rs11051992	12	32564667	G	T	0.2266	1.93974e-07	0.723484	rs58959894	125	FGD4	0	intronic	4.581	6	4	15	1	1	0
rs2450506	12	32566992	A	G	0.4602	3.36421e-14	0.856714	rs10771942	125	FGD4	0	intronic	2.915	NA	5	15	1	1	0
rs73086040	12	32567435	G	A	0.2266	7.42939e-08	0.723484	rs58959894	125	FGD4	0	intronic	4.144	7	5	15	1	1	0
rs2728709	12	32567716	C	T	0.2406	9.72927e-07	0.659849	rs58959894	125	FGD4	0	intronic	11.4	6	5	15	1	1	0
rs2733704	12	32567858	G	A	0.4602	3.3349e-14	0.856714	rs10771942	125	FGD4	0	intronic	2.465	6	5	15	1	0	0
rs1128591	12	32569351	T	C	0.4602	3.17536e-14	0.856714	rs10771942	125	FGD4	0	intronic	1.324	6	4	15	1	1	0
rs1045751	12	32569496	T	C	0.4602	3.08745e-14	0.856714	rs10771942	125	FGD4	0	intronic	2.23	7	4	15	1	0	0
rs188979	12	32569684	G	T	0.4602	2.67144e-14	0.856714	rs10771942	125	FGD4	0	intronic	5.593	NA	4	15	1	1	0
rs167806	12	32569894	A	G	0.4602	4.29346e-14	0.856714	rs10771942	125	FGD4	0	intronic	7.33	NA	4	15	1	1	0
rs325424	12	32570193	C	T	0.4602	2.61905e-14	0.856714	rs10771942	125	FGD4	0	intronic	7.727	NA	4	15	1	1	0
rs7297381	12	32570484	C	G	0.2266	8.24801e-08	0.723484	rs58959894	125	FGD4	0	intronic	2.047	7	4	15	1	1	0
rs188978	12	32570627	T	C	0.4592	1.04765e-14	0.860631	rs10771942	125	FGD4	0	intronic	3.796	NA	4	15	1	1	0
rs186568	12	32570922	G	A	0.4592	1.35417e-14	0.860631	rs10771942	125	FGD4	0	intronic	0.775	NA	4	15	1	0	0
rs325423	12	32571052	G	A	0.4592	1.60457e-14	0.860631	rs10771942	125	FGD4	0	intronic	2.964	NA	5	15	1	0	0
rs325421	12	32571595	C	T	0.4592	3.88444e-14	0.852842	rs10771942	125	FGD4	0	intronic	4.641	NA	2	15	1	1	0
rs325420	12	32571994	C	A	0.4583	1.71455e-14	0.856772	rs10771942	125	FGD4	0	intronic	4.001	NA	2	15	1	1	0
rs7313432	12	32572269	C	T	0.2266	1.37638e-07	0.723484	rs58959894	125	FGD4	0	intronic	6.151	5	4	15	1	1	0
rs325419	12	32572460	A	G	0.4583	1.39248e-14	0.849527	rs10771942	125	FGD4	0	intronic	0.875	NA	2	7	1	1	0
rs325418	12	32572517	T	C	0.4583	1.97906e-14	0.849527	rs10771942	125	FGD4	0	intronic	4.139	NA	2	7	1	1	0
rs325417	12	32574217	T	C	0.334	1.18243e-07	0.70161	rs6488050	125	FGD4	0	intronic	7.219	NA	4	15	1	0	0
rs2733682	12	32574608	G	A	0.333	4.93236e-08	0.703921	rs6488050	125	FGD4	0	intronic	0.825	NA	4	15	1	0	0
rs2455005	12	32574938	T	C	0.4583	1.98912e-16	0.780404	rs10771942	125	FGD4	0	intronic	2.569	NA	4	15	1	0	0
rs10844200	12	32575010	T	G	0.334	9.91827e-08	0.70161	rs6488050	125	FGD4	0	intronic	2.126	7	5	15	1	0	0
rs10844201	12	32575029	A	G	0.335	2.14122e-07	0.698165	rs6488050	125	FGD4	0	intronic	2.258	6	5	15	1	0	0
rs7296118	12	32575451	C	T	0.334	5.03702e-08	0.70161	rs6488050	125	FGD4	0	intronic	0.785	7	4	15	1	1	0
rs2171373	12	32575777	C	T	0.334	4.50299e-08	0.70161	rs6488050	125	FGD4	0	intronic	2.15	NA	2	15	1	1	0
rs2243815	12	32576158	C	T	0.334	5.6334e-08	0.70161	rs6488050	125	FGD4	0	intronic	2.573	NA	2	15	1	1	0
rs2651380	12	32577181	A	G	0.4583	1.82635e-16	0.780404	rs10771942	125	FGD4	0	intronic	2.716	NA	4	15	1	0	0
rs2632326	12	32577693	T	C	0.4592	9.44279e-17	0.784254	rs10771942	125	FGD4	0	intronic	1.493	NA	5	15	1	0	0
rs2389036	12	32579755	A	G	0.335	5.43037e-08	0.698165	rs6488050	125	FGD4	0	intronic	9.599	6	5	15	1	0	0
rs2728682	12	32580193	G	A	0.334	5.66961e-08	0.70161	rs6488050	125	FGD4	0	intronic	0.21	7	5	15	1	1	1
rs2651379	12	32581778	A	G	0.335	3.97131e-08	0.699346	rs6488050	125	FGD4	0	intronic	3.206	NA	4	15	1	1	1
rs2651378	12	32581794	A	G	0.335	4.0111e-08	0.699346	rs6488050	125	FGD4	0	intronic	2.897	NA	4	15	1	1	1
rs2651376	12	32582293	T	G	0.4583	7.57953e-17	0.780404	rs10771942	125	FGD4	0	intronic	0.112	NA	4	15	1	1	1
rs2651375	12	32582652	A	C	0.4592	7.57953e-17	0.784254	rs10771942	125	FGD4	0	intronic	2.896	NA	5	15	1	1	1
rs2651374	12	32582858	G	A	0.4583	1.31863e-16	0.780404	rs10771942	125	FGD4	0	intronic	2.164	NA	5	15	1	0	1
rs2728681	12	32582977	T	C	0.4592	7.57953e-17	0.784254	rs10771942	125	FGD4	0	intronic	0.58	NA	5	15	1	1	1
rs2651372	12	32583199	A	G	0.4592	7.72657e-17	0.784254	rs10771942	125	FGD4	0	intronic	0.003	NA	5	15	1	0	1
rs2728680	12	32583512	T	C	0.335	4.18948e-08	0.699346	rs6488050	125	FGD4	0	intronic	4.091	NA	5	15	1	1	1
rs73088096	12	32584403	G	T	0.2276	2.7019e-07	0.638154	rs58959894	125	FGD4	0	intronic	0.258	7	5	15	1	1	1
rs12367488	12	32585183	G	A	0.4592	7.5097e-17	0.784254	rs10771942	125	FGD4	0	intronic	0.004	7	5	15	1	0	1
rs2470382	12	32585933	T	C	0.3042	3.96453e-08	0.626975	rs6488050	125	FGD4	0	intronic	1.207	6	5	15	1	1	1
rs2467065	12	32586065	A	G	0.335	3.96453e-08	0.699346	rs6488050	125	FGD4	0	intronic	3.448	NA	5	15	1	1	1
rs11052001	12	32586514	G	A	0.2276	1.73141e-07	0.638154	rs58959894	125	FGD4	0	intronic	0.114	6	5	15	1	1	1
rs2062603	12	32586802	A	T	0.335	4.21821e-08	0.699346	rs6488050	125	FGD4	0	intronic	0.113	6	5	15	1	1	1
rs2062601	12	32586993	A	T	0.4592	7.50055e-17	0.784254	rs10771942	125	FGD4	0	intronic	1.093	7	5	15	1	1	1
rs2651363	12	32587550	A	C	0.335	4.18439e-08	0.699346	rs6488050	125	FGD4	0	intronic	6.301	NA	5	15	1	1	1
rs2651362	12	32587851	G	C	0.335	4.45191e-08	0.699346	rs6488050	125	FGD4	0	intronic	3.634	5	5	15	1	1	1
rs2728673	12	32587957	T	A	0.335	4.18439e-08	0.699346	rs6488050	125	FGD4	0	intronic	2.507	7	5	15	1	1	1
rs2651361	12	32588128	T	C	0.336	4.02449e-08	0.695925	rs6488050	125	FGD4	0	intronic	0.238	NA	5	15	1	1	1
rs950080	12	32588503	G	A	0.335	5.70501e-08	0.699346	rs6488050	125	FGD4	0	intronic	0.229	NA	5	15	1	1	1
rs950079	12	32588620	A	G	0.335	6.19062e-08	0.699346	rs6488050	125	FGD4	0	intronic	6.896	NA	2	15	1	1	1
rs2651360	12	32588920	C	T	0.335	3.86054e-08	0.699346	rs6488050	125	FGD4	0	intronic	0.446	NA	2	15	1	1	1
rs1500874	12	32589407	G	A	0.336	4.28071e-08	0.695925	rs6488050	125	FGD4	0	intronic	7.607	NA	5	15	1	0	1
rs2728671	12	32589715	T	A	0.335	4.28071e-08	0.699346	rs6488050	125	FGD4	0	intronic	5.545	5	5	15	1	1	1
rs2728670	12	32589915	C	T	0.334	1.03913e-07	0.695896	rs6488050	125	FGD4	0	intronic	0.795	NA	5	15	1	0	1
rs2728669	12	32590651	C	T	0.335	3.87617e-08	0.699346	rs6488050	125	FGD4	0	intronic	3.269	NA	4	15	1	0	0
rs11052002	12	32590854	T	A	0.2276	2.84981e-07	0.638154	rs58959894	125	FGD4	0	intronic	2.477	5	4	15	1	1	0
rs1809912	12	32591647	A	C	0.335	1.38365e-08	0.699346	rs6488050	125	FGD4	0	intronic	0.894	NA	4	15	1	1	0
rs2088807	12	32592101	C	G	0.336	2.36127e-08	0.697129	rs6488050	125	FGD4	0	intronic	0.851	7	4	15	1	1	0
rs2088806	12	32592125	C	T	0.336	2.36211e-08	0.697129	rs6488050	125	FGD4	0	intronic	2.305	NA	4	15	1	1	0
rs7962357	12	41708862	A	T	0.3996	8.81018e-06	0.651929	rs4768340	126	PDZRN4	0	intronic	1.798	7	7	15	1	1	0
rs73122884	12	41709262	C	A	0.2177	2.84501e-06	0.642555	rs4768340	126	PDZRN4	0	intronic	0.226	7	14	15	1	1	0
rs73122886	12	41709948	G	C	0.2137	1.05146e-05	0.630728	rs4768340	126	PDZRN4	0	intronic	0.606	7	7	15	1	1	0
rs4768340	12	41710090	A	G	0.3012	2.66057e-08	1	rs4768340	126	PDZRN4	0	intronic	0.956	5	14	15	1	1	0
rs36070978	12	41710774	C	G	0.2187	4.11436e-06	0.645562	rs4768340	126	PDZRN4	0	intronic	1.18	7	14	15	1	1	0
rs1918232	12	41710912	A	G	0.3022	3.24042e-08	0.99507	rs4768340	126	PDZRN4	0	intronic	0.962	NA	14	15	1	1	0
rs1918231	12	41711669	C	T	0.2187	4.86981e-06	0.645562	rs4768340	126	PDZRN4	0	intronic	2.101	6	14	15	1	1	0
rs73122891	12	41713156	G	A	0.2187	4.0949e-06	0.645562	rs4768340	126	PDZRN4	0	intronic	0.788	6	9	15	1	1	0
rs1527081	12	41714677	C	T	0.3996	3.20927e-05	0.651929	rs4768340	126	PDZRN4	0	intronic	5.78	NA	14	15	1	1	0
rs112985823	12	41716038	G	A	0.2187	4.31574e-06	0.645562	rs4768340	126	PDZRN4	0	intronic	2.835	7	14	15	1	1	0
rs1569034	12	41716264	T	A	0.4175	6.02591e-06	0.603651	rs4768340	126	PDZRN4	0	intronic	6.982	7	14	15	1	1	0
rs11180818	12	41716394	A	G	0.4165	6.1138e-06	0.606225	rs4768340	126	PDZRN4	0	intronic	0.14	7	14	15	1	1	0
rs12818699	12	41716578	A	G	0.4165	8.53583e-06	0.606225	rs4768340	126	PDZRN4	0	intronic	0.068	7	14	15	1	1	0
rs10785235	12	41724555	G	C	0.4394	4.24309e-09	0.855142	rs10735994	126	PDZRN4	0	intronic	0.114	7	5	15	1	1	0
rs1534280	12	41726783	C	G	0.4384	3.29572e-09	0.850676	rs10735994	126	PDZRN4	0	intronic	0.678	6	5	15	1	1	0
rs1534279	12	41726962	A	G	0.4394	1.8358e-09	0.855142	rs10735994	126	PDZRN4	0	intronic	2.241	NA	5	15	1	1	0
rs1000147	12	41727678	A	C	0.3678	4.28985e-10	0.636177	rs10735994	126	PDZRN4	0	intronic	2.653	NA	2	15	1	1	0
rs11180834	12	41728339	A	T	0.4463	1.81613e-09	0.829566	rs10735994	126	PDZRN4	0	intronic	18.64	4	2	15	1	1	0
rs2204591	12	41728838	T	A	0.3638	1.81897e-09	0.625743	rs10735994	126	PDZRN4	0	intronic	5.453	5	5	15	1	1	0
rs12368074	12	41728879	A	G	0.3618	1.46261e-09	0.619944	rs10735994	126	PDZRN4	0	intronic	1.552	5	5	15	1	1	0
rs10785236	12	41729386	C	T	0.3638	1.79874e-09	0.625743	rs10735994	126	PDZRN4	0	intronic	13.39	7	5	15	1	1	0
rs12369680	12	41729419	A	G	0.4463	1.78443e-09	0.829566	rs10735994	126	PDZRN4	0	intronic	17.64	6	5	15	1	1	0
rs10880038	12	41729489	C	T	0.3638	1.77601e-09	0.625743	rs10735994	126	PDZRN4	0	intronic	11.44	7	5	15	1	1	0
rs10785237	12	41729611	C	T	0.3638	1.83746e-09	0.625743	rs10735994	126	PDZRN4	0	intronic	3.421	7	5	15	1	1	0
rs10785238	12	41729637	T	C	0.3638	1.79874e-09	0.625743	rs10735994	126	PDZRN4	0	intronic	2.083	6	5	15	1	1	0
rs2141105	12	41729914	C	G	0.3638	2.11052e-09	0.625743	rs10735994	126	PDZRN4	0	intronic	0.54	7	5	15	1	1	0
rs2177975	12	41730000	G	A	0.3638	2.3223e-09	0.625743	rs10735994	126	PDZRN4	0	intronic	2.921	NA	5	15	1	1	0
rs2177974	12	41730004	G	C	0.3638	2.3358e-09	0.625743	rs10735994	126	PDZRN4	0	intronic	0.167	7	5	15	1	1	0
rs1949950	12	41730589	T	C	0.3708	5.34833e-09	0.614943	rs10735994	126	PDZRN4	0	intronic	0.272	NA	5	15	1	1	0
rs1949949	12	41730619	A	G	0.3698	4.312e-09	0.612642	rs10735994	126	PDZRN4	0	intronic	2.105	NA	5	15	1	1	0
rs1949948	12	41730801	C	T	0.3638	1.86802e-09	0.625743	rs10735994	126	PDZRN4	0	intronic	10.74	NA	5	15	1	1	0
rs1949947	12	41730960	A	G	0.3638	1.86356e-09	0.625743	rs10735994	126	PDZRN4	0	intronic	0.071	NA	5	15	1	1	0
rs1918223	12	41731169	A	G	0.3638	1.86802e-09	0.625743	rs10735994	126	PDZRN4	0	intronic	2.197	NA	5	15	1	1	0
rs1918222	12	41731268	G	A	0.3618	1.46517e-09	0.619944	rs10735994	126	PDZRN4	0	intronic	2.398	NA	4	15	1	1	0
rs1918220	12	41731283	T	A	0.3628	1.39267e-09	0.623509	rs10735994	126	PDZRN4	0	intronic	8.315	7	4	15	1	1	0
rs4430580	12	41731330	G	A	0.3638	1.87954e-09	0.625743	rs10735994	126	PDZRN4	0	intronic	0.634	7	4	15	1	1	0
rs10880039	12	41731380	G	T	0.3638	2.01158e-09	0.625743	rs10735994	126	PDZRN4	0	intronic	0.816	7	4	15	1	1	0
rs1527090	12	41731497	G	C	0.4404	9.43766e-10	0.859621	rs10735994	126	PDZRN4	0	intronic	2.21	5	4	15	1	1	0
rs1317541	12	41731720	T	A	0.3638	2.45211e-09	0.625743	rs10735994	126	PDZRN4	0	intronic	5.347	7	4	15	1	1	0
rs1317540	12	41731749	T	A	0.3628	1.99195e-09	0.622169	rs10735994	126	PDZRN4	0	intronic	0.831	6	4	15	1	1	0
rs10880040	12	41731820	T	C	0.3638	2.78424e-09	0.625743	rs10735994	126	PDZRN4	0	intronic	3.334	7	5	15	1	1	0
rs34220247	12	41732334	A	G	0.4404	1.83473e-09	0.859621	rs10735994	126	PDZRN4	0	intronic	0.119	7	5	15	1	1	0
rs7956320	12	41732744	G	A	0.4404	1.23099e-09	0.859621	rs10735994	126	PDZRN4	0	intronic	8.03	7	5	15	1	1	0
rs10880042	12	41733131	A	G	0.3638	2.98818e-09	0.625743	rs10735994	126	PDZRN4	0	intronic	8.24	7	5	15	1	1	0
rs10785239	12	41733406	T	C	0.3638	3.678e-09	0.625743	rs10735994	126	PDZRN4	0	intronic	2.667	6	2	15	1	1	0
rs11180836	12	41733525	C	T	0.4404	3.58694e-09	0.859621	rs10735994	126	PDZRN4	0	intronic	10.48	5	2	15	1	1	0
rs10880043	12	41733808	T	G	0.3638	3.35913e-09	0.625743	rs10735994	126	PDZRN4	0	intronic	5.038	3a	2	15	1	1	0
rs2897266	12	41734160	T	C	0.3638	3.7357e-09	0.625743	rs10735994	126	PDZRN4	0	intronic	2.989	7	2	15	1	1	0
rs11180837	12	41734378	T	C	0.3638	3.33493e-09	0.625743	rs10735994	126	PDZRN4	0	intronic	3.926	6	2	15	1	1	0
rs11180838	12	41734557	C	G	0.3638	3.27055e-09	0.625743	rs10735994	126	PDZRN4	0	intronic	2.105	7	2	15	1	1	0
rs4768345	12	41735407	G	C	0.3638	1.71622e-09	0.625743	rs10735994	126	PDZRN4	0	intronic	7.378	6	5	15	1	1	0
rs4768346	12	41735488	G	A	0.3638	2.84524e-09	0.625743	rs10735994	126	PDZRN4	0	intronic	0.179	6	5	15	1	1	0
rs4768347	12	41735535	A	G	0.3638	3.04937e-09	0.625743	rs10735994	126	PDZRN4	0	intronic	8.843	7	5	15	1	1	0
rs10880044	12	41735719	T	G	0.3638	2.83716e-09	0.625743	rs10735994	126	PDZRN4	0	intronic	2.365	7	5	15	1	1	0
rs11180839	12	41735779	G	T	0.2197	1.72997e-06	0.869122	rs11180899	126	PDZRN4	0	intronic	1.189	7	5	15	1	1	0
rs4768348	12	41735888	T	C	0.3638	2.84524e-09	0.625743	rs10735994	126	PDZRN4	0	intronic	2.729	7	5	15	1	1	0
rs1918238	12	41736122	C	T	0.3638	2.84524e-09	0.625743	rs10735994	126	PDZRN4	0	intronic	0.208	NA	5	15	1	1	0
rs1918237	12	41736205	A	T	0.3638	2.83716e-09	0.625743	rs10735994	126	PDZRN4	0	intronic	10.37	7	5	15	1	1	0
rs12422274	12	41736275	T	G	0.4414	4.66743e-09	0.855786	rs10735994	126	PDZRN4	0	intronic	3.993	6	5	15	1	1	0
rs1918236	12	41736513	A	T	0.3628	2.26676e-09	0.622169	rs10735994	126	PDZRN4	0	intronic	3.653	7	5	15	1	1	0
rs1609061	12	41736797	A	G	0.3638	2.9087e-09	0.625743	rs10735994	126	PDZRN4	0	intronic	6.224	NA	5	15	1	1	0
rs1609060	12	41736845	T	C	0.3638	2.83716e-09	0.625743	rs10735994	126	PDZRN4	0	intronic	9.592	NA	5	15	1	1	0
rs1609059	12	41736939	C	T	0.3628	2.26676e-09	0.622169	rs10735994	126	PDZRN4	0	intronic	8.187	NA	5	15	1	1	0
rs1609058	12	41737031	C	G	0.3628	2.56455e-09	0.622169	rs10735994	126	PDZRN4	0	intronic	0.105	6	5	15	1	1	0
rs7298953	12	41737165	G	A	0.3638	2.65059e-09	0.625743	rs10735994	126	PDZRN4	0	intronic	3.578	7	5	15	1	1	0
rs7133806	12	41737305	T	C	0.3638	2.75476e-09	0.625743	rs10735994	126	PDZRN4	0	intronic	0.116	7	7	15	1	1	0
rs7315905	12	41737346	A	G	0.3638	2.75503e-09	0.625743	rs10735994	126	PDZRN4	0	intronic	4.665	7	7	15	1	1	0
rs7299325	12	41737407	G	A	0.3638	2.89601e-09	0.625743	rs10735994	126	PDZRN4	0	intronic	0.337	7	7	15	1	1	0
rs199818304	12	41737534	A	T	0.4414	9.45543e-10	0.856277	rs10735994	126	PDZRN4	0	intronic	9.124	7	7	15	1	0	0
rs2405910	12	41737596	C	G	0.3638	8.69914e-09	0.625743	rs10735994	126	PDZRN4	0	intronic	9.89	6	7	15	1	1	0
rs1405557	12	41738163	G	C	0.3638	2.90813e-09	0.625743	rs10735994	126	PDZRN4	0	intronic	5.198	7	5	15	1	1	0
rs10467086	12	41738453	G	T	0.3638	2.90813e-09	0.625743	rs10735994	126	PDZRN4	0	intronic	3.762	6	5	15	1	1	0
rs10880045	12	41738645	G	T	0.3648	7.0888e-08	0.622657	rs10735994	126	PDZRN4	0	intronic	5.183	6	5	15	1	1	0
rs10880046	12	41738646	C	T	0.3648	4.62706e-09	0.622657	rs10735994	126	PDZRN4	0	intronic	6.145	6	5	15	1	1	0
rs10880047	12	41738696	G	C	0.3638	2.91421e-09	0.625743	rs10735994	126	PDZRN4	0	intronic	13.9	6	5	15	1	1	0
rs7959175	12	41738771	A	G	0.3638	2.8256e-09	0.625743	rs10735994	126	PDZRN4	0	intronic	15.1	6	5	15	1	1	0
rs12817575	12	41738872	C	G	0.4404	4.82591e-09	0.859621	rs10735994	126	PDZRN4	0	intronic	16.71	7	1	15	1	1	0
rs7962343	12	41738916	T	A	0.3638	2.90337e-09	0.625743	rs10735994	126	PDZRN4	0	intronic	16.37	5	1	15	1	1	0
rs10785240	12	41739483	G	T	0.3638	2.13307e-09	0.625743	rs10735994	126	PDZRN4	0	intronic	7.624	5	1	15	1	1	0
rs10748300	12	41739776	T	C	0.3638	2.00913e-09	0.625743	rs10735994	126	PDZRN4	0	intronic	0.82	7	5	15	1	1	0
rs10880048	12	41740050	G	A	0.3638	2.17947e-09	0.625743	rs10735994	126	PDZRN4	0	intronic	1.849	6	5	15	1	1	0
rs10880049	12	41740147	T	C	0.3628	3.76934e-08	0.616854	rs10735994	126	PDZRN4	0	intronic	3.413	7	5	15	1	1	0
rs10880050	12	41740156	C	T	0.3628	1.43459e-07	0.616854	rs10735994	126	PDZRN4	0	intronic	4.145	7	5	15	1	1	0
rs7488531	12	41740159	A	G	0.4394	1.04281e-08	0.84782	rs10735994	126	PDZRN4	0	intronic	4.366	7	5	15	1	1	0
rs10880051	12	41740196	G	A	0.3628	2.05954e-09	0.616854	rs10735994	126	PDZRN4	0	intronic	0.226	6	5	15	1	1	0
rs10880052	12	41740255	T	C	0.3648	2.05758e-09	0.622657	rs10735994	126	PDZRN4	0	intronic	3.118	7	5	15	1	1	0
rs7298511	12	41740528	A	T	0.3638	2.08192e-09	0.625743	rs10735994	126	PDZRN4	0	intronic	4.118	6	5	15	1	1	0
rs10748301	12	41740773	A	G	0.3638	2.08192e-09	0.625743	rs10735994	126	PDZRN4	0	intronic	0.546	7	5	15	1	1	0
rs10735991	12	41740910	G	A	0.3638	2.08192e-09	0.625743	rs10735994	126	PDZRN4	0	intronic	1.723	6	5	15	1	1	0
rs12146885	12	41740979	T	G	0.4404	3.07131e-08	0.859621	rs10735994	126	PDZRN4	0	intronic	0.458	7	5	15	1	1	0
rs12146801	12	41740980	T	C	0.4404	3.10569e-08	0.859621	rs10735994	126	PDZRN4	0	intronic	4.235	7	5	15	1	1	0
rs10785241	12	41741266	A	C	0.3638	2.08192e-09	0.625743	rs10735994	126	PDZRN4	0	intronic	7.138	7	5	15	1	1	0
rs11180842	12	41742045	T	C	0.3638	2.08192e-09	0.625743	rs10735994	126	PDZRN4	0	intronic	4.794	7	5	15	1	1	0
rs10880053	12	41742498	C	A	0.3638	2.08192e-09	0.625743	rs10735994	126	PDZRN4	0	intronic	3.144	7	5	15	1	1	0
rs10785242	12	41742602	G	A	0.3638	2.08192e-09	0.625743	rs10735994	126	PDZRN4	0	intronic	0.215	7	5	15	1	1	0
rs10785243	12	41742743	C	A	0.3628	1.72946e-09	0.622169	rs10735994	126	PDZRN4	0	intronic	0.241	6	5	15	1	1	0
rs10785244	12	41742798	T	C	0.3638	2.08192e-09	0.625743	rs10735994	126	PDZRN4	0	intronic	1.281	6	5	15	1	1	0
rs12578784	12	41743673	A	G	0.4404	9.75497e-10	0.859621	rs10735994	126	PDZRN4	0	intronic	1.518	7	5	15	1	1	0
rs12315067	12	41743799	C	G	0.3638	2.08192e-09	0.625743	rs10735994	126	PDZRN4	0	intronic	1.283	6	5	15	1	1	0
rs1918228	12	41744046	G	A	0.3638	2.14505e-09	0.625743	rs10735994	126	PDZRN4	0	intronic	0.443	NA	5	15	1	1	0
rs1918227	12	41744071	T	A	0.4404	1.58447e-09	0.859621	rs10735994	126	PDZRN4	0	intronic	3.757	6	5	15	1	1	0
rs1918226	12	41744124	T	C	0.4404	1.63367e-09	0.859621	rs10735994	126	PDZRN4	0	intronic	0.076	NA	5	15	1	1	0
rs1918225	12	41744222	A	T	0.3638	2.30242e-09	0.625743	rs10735994	126	PDZRN4	0	intronic	3.601	7	5	15	1	1	0
rs10748302	12	41744522	A	C	0.3618	2.01947e-09	0.619944	rs10735994	126	PDZRN4	0	intronic	2.135	7	5	15	1	1	0
rs10880054	12	41744691	A	G	0.4404	2.04101e-09	0.859621	rs10735994	126	PDZRN4	0	intronic	0.885	7	5	15	1	1	0
rs10880055	12	41744904	A	C	0.3618	2.49778e-09	0.621296	rs10735994	126	PDZRN4	0	intronic	6.523	6	5	15	1	1	0
rs10880056	12	41744937	A	C	0.3628	2.00199e-09	0.622169	rs10735994	126	PDZRN4	0	intronic	2.593	7	5	15	1	1	0
rs2897267	12	41745059	G	T	0.3638	2.51768e-09	0.625743	rs10735994	126	PDZRN4	0	intronic	0.493	7	5	15	1	1	0
rs2897268	12	41745131	A	G	0.4404	2.75146e-09	0.859621	rs10735994	126	PDZRN4	0	intronic	1.319	7	5	15	1	1	0
rs2405911	12	41745241	C	T	0.4404	1.99102e-09	0.859621	rs10735994	126	PDZRN4	0	intronic	5.226	6	5	15	1	1	0
rs7304306	12	41745393	C	G	0.3648	2.30375e-09	0.621304	rs10735994	126	PDZRN4	0	intronic	2.226	NA	5	15	1	1	0
rs11180843	12	41745532	T	C	0.4394	3.72303e-09	0.855142	rs10735994	126	PDZRN4	0	intronic	0.604	6	5	15	1	1	0
rs7138183	12	41745686	T	C	0.3638	2.22354e-09	0.625743	rs10735994	126	PDZRN4	0	intronic	0.206	6	5	15	1	1	0
rs10785245	12	41745896	A	G	0.3628	2.44861e-09	0.622169	rs10735994	126	PDZRN4	0	intronic	3.617	NA	5	15	1	1	0
rs1405549	12	41746486	A	G	0.4404	1.99102e-09	0.859621	rs10735994	126	PDZRN4	0	intronic	8.028	5	5	15	1	1	0
rs1405550	12	41746528	A	G	0.3638	2.29521e-09	0.625743	rs10735994	126	PDZRN4	0	intronic	1.093	5	5	15	1	1	0
rs1405551	12	41746549	T	A	0.3638	2.22354e-09	0.625743	rs10735994	126	PDZRN4	0	intronic	3.034	5	5	15	1	1	0
rs1405552	12	41746673	G	A	0.4612	1.18333e-08	0.618357	rs10735994	126	PDZRN4	0	intronic	0.058	7	5	15	1	1	0
rs10506186	12	41746889	T	C	0.3628	2.03775e-09	0.622169	rs10735994	126	PDZRN4	0	intronic	0.665	6	5	15	1	1	0
rs10506187	12	41747166	G	T	0.3638	2.22354e-09	0.625743	rs10735994	126	PDZRN4	0	intronic	1.77	7	5	15	1	1	0
rs11180846	12	41747773	C	G	0.3638	2.4493e-09	0.625743	rs10735994	126	PDZRN4	0	intronic	2.442	7	5	15	1	1	0
rs10880057	12	41747923	G	A	0.3638	2.4493e-09	0.625743	rs10735994	126	PDZRN4	0	intronic	10.12	7	5	15	1	1	0
rs10880058	12	41748114	T	C	0.3638	2.4493e-09	0.625743	rs10735994	126	PDZRN4	0	intronic	9.105	7	5	15	1	1	0
rs10880059	12	41748191	G	A	0.3638	2.4493e-09	0.625743	rs10735994	126	PDZRN4	0	intronic	2.002	7	5	15	1	1	0
rs941190	12	41749164	G	A	0.3648	2.42102e-09	0.621304	rs10735994	126	PDZRN4	0	intronic	10.45	7	2	15	1	1	0
rs11180847	12	41750076	A	C	0.3638	2.61203e-09	0.625743	rs10735994	126	PDZRN4	0	intronic	3.641	6	5	15	1	1	0
rs10785247	12	41750530	G	A	0.3638	2.5783e-09	0.625743	rs10735994	126	PDZRN4	0	intronic	16.61	6	5	15	1	1	0
rs10785248	12	41750545	T	C	0.3638	2.5783e-09	0.625743	rs10735994	126	PDZRN4	0	intronic	16.49	7	5	15	1	1	0
rs10785249	12	41750689	A	G	0.3638	2.5783e-09	0.625743	rs10735994	126	PDZRN4	0	intronic	3.995	5	5	15	1	1	0
rs10880061	12	41751069	A	G	0.3638	2.7356e-09	0.625743	rs10735994	126	PDZRN4	0	intronic	5.339	7	5	15	1	1	0
rs10785250	12	41751444	G	A	0.3638	2.5783e-09	0.625743	rs10735994	126	PDZRN4	0	intronic	0.129	7	5	15	1	1	0
rs10785252	12	41751584	C	T	0.3638	2.5783e-09	0.625743	rs10735994	126	PDZRN4	0	intronic	1.6	7	5	15	1	1	0
rs10880062	12	41751668	T	A	0.3628	2.58394e-09	0.622169	rs10735994	126	PDZRN4	0	intronic	8.937	7	5	15	1	1	0
rs11180848	12	41752027	A	G	0.3638	2.50882e-09	0.625743	rs10735994	126	PDZRN4	0	intronic	4.739	7	5	15	1	1	0
rs10785254	12	41752161	A	G	0.3638	2.5783e-09	0.625743	rs10735994	126	PDZRN4	0	intronic	0.883	6	5	15	1	1	0
rs7310743	12	41752456	G	A	0.3638	2.62925e-09	0.625743	rs10735994	126	PDZRN4	0	intronic	1.15	7	5	15	1	1	0
rs1918221	12	41752585	A	T	0.4404	2.59914e-09	0.859621	rs10735994	126	PDZRN4	0	intronic	2.666	7	5	15	1	1	0
rs11180851	12	41752815	C	T	0.4404	2.67986e-09	0.859621	rs10735994	126	PDZRN4	0	intronic	1.513	6	5	15	1	1	0
rs10785255	12	41753243	G	A	0.3638	2.41961e-09	0.624413	rs10735994	126	PDZRN4	0	intronic	1.196	7	5	15	1	1	0
rs1918219	12	41753399	G	C	0.3638	2.29293e-09	0.625743	rs10735994	126	PDZRN4	0	intronic	9.095	7	5	15	1	1	0
rs7979586	12	41753602	A	G	0.4404	2.47911e-09	0.859621	rs10735994	126	PDZRN4	0	intronic	0.327	6	5	15	1	1	0
rs10785256	12	41754831	G	A	0.3638	2.51327e-09	0.625743	rs10735994	126	PDZRN4	0	intronic	2.497	6	5	15	1	1	0
rs1465072	12	41755156	G	A	0.3638	2.42505e-09	0.625743	rs10735994	126	PDZRN4	0	intronic	4.661	NA	5	15	1	1	0
rs10506188	12	41755304	C	T	0.3618	2.31321e-09	0.619944	rs10735994	126	PDZRN4	0	intronic	16.61	6	5	15	1	1	0
rs10506189	12	41755479	T	C	0.3638	2.35335e-09	0.625743	rs10735994	126	PDZRN4	0	intronic	9.396	6	1	15	1	1	0
rs10506191	12	41757850	C	T	0.4404	3.36233e-09	0.859621	rs10735994	126	PDZRN4	0	intronic	4.276	7	5	15	1	1	0
rs17129291	12	41758676	A	T	0.2416	1.41798e-07	0.748869	rs11180899	126	PDZRN4	0	intronic	4.606	7	5	15	1	1	0
rs11180853	12	41758809	A	G	0.2406	1.26211e-07	0.753196	rs11180899	126	PDZRN4	0	intronic	7.019	6	5	15	1	1	0
rs6582332	12	41759957	A	G	0.4185	8.95053e-09	0.773324	rs10735994	126	PDZRN4	0	intronic	18.09	5	2	15	1	1	0
rs6582334	12	41760212	C	T	0.4404	2.34211e-09	0.859621	rs10735994	126	PDZRN4	0	intronic	20.3	7	5	15	1	1	0
rs10880063	12	41760767	C	T	0.4404	1.92957e-09	0.859621	rs10735994	126	PDZRN4	0	intronic	5.174	7	5	15	1	1	0
rs1544000	12	41761761	T	C	0.4404	1.86549e-09	0.859621	rs10735994	126	PDZRN4	0	intronic	2.339	NA	5	15	1	1	0
rs7964671	12	41762715	G	A	0.4175	7.35534e-09	0.762548	rs10735994	126	PDZRN4	0	intronic	1.077	7	9	15	1	1	0
rs10506192	12	41763078	C	T	0.4404	1.87186e-09	0.859621	rs10735994	126	PDZRN4	0	intronic	1.76	7	9	15	1	1	0
rs7965327	12	41763265	C	A	0.4404	1.8917e-09	0.859621	rs10735994	126	PDZRN4	0	intronic	0.752	6	9	15	1	1	0
rs7954106	12	41763699	T	C	0.4175	6.73754e-09	0.762548	rs10735994	126	PDZRN4	0	intronic	3.029	6	9	15	1	1	0
rs11180863	12	41766492	T	G	0.4404	1.92358e-09	0.859621	rs10735994	126	PDZRN4	0	intronic	0.29	5	9	15	1	1	0
rs7960080	12	41767132	G	A	0.4175	1.0538e-08	0.762548	rs10735994	126	PDZRN4	0	intronic	2.298	6	9	15	1	1	0
rs7963312	12	41767382	C	T	0.4404	1.74426e-09	0.859621	rs10735994	126	PDZRN4	0	intronic	0.084	7	9	15	1	1	0
rs7974111	12	41767455	A	C	0.4404	1.74426e-09	0.859621	rs10735994	126	PDZRN4	0	intronic	4.581	7	9	15	1	1	0
rs12427081	12	41767782	C	T	0.2197	6.54235e-07	0.881233	rs11180899	126	PDZRN4	0	intronic	8.317	6	9	15	1	1	0
rs60553799	12	41767965	T	G	0.4404	4.59337e-09	0.851782	rs10735994	126	PDZRN4	0	intronic	0.294	6	9	15	1	0	0
rs60157841	12	41767967	A	T	0.4404	3.6084e-09	0.859621	rs10735994	126	PDZRN4	0	intronic	0.082	6	9	15	1	0	0
rs10880067	12	41768111	A	G	0.4404	1.74426e-09	0.859621	rs10735994	126	PDZRN4	0	intronic	4.355	7	9	15	1	1	0
rs11180864	12	41768327	C	G	0.4404	1.74426e-09	0.859621	rs10735994	126	PDZRN4	0	intronic	0.585	6	9	15	1	1	0
rs7980841	12	41769138	T	G	0.4185	2.98866e-08	0.765886	rs10735994	126	PDZRN4	0	intronic	1.028	7	9	15	1	1	0
rs7967933	12	41769140	T	A	0.4404	8.25314e-09	0.859621	rs10735994	126	PDZRN4	0	intronic	2.947	7	9	15	1	1	0
rs1918229	12	41771021	T	G	0.4394	7.26092e-09	0.855142	rs10735994	126	PDZRN4	0	intronic	1.853	7	9	15	1	1	0
rs77378729	12	41773035	C	T	0.2217	8.51821e-07	0.881964	rs11180899	126	PDZRN4	0	intronic	0.669	7	9	15	1	1	0
rs6582335	12	41774323	G	A	0.4175	1.07268e-08	0.776617	rs10735994	126	PDZRN4	0	intronic	2.063	6	9	15	1	1	0
rs7297420	12	41774329	C	T	0.4175	1.42335e-08	0.776617	rs10735994	126	PDZRN4	0	intronic	2.035	6	9	15	1	1	0
rs7963221	12	41774504	A	T	0.4394	2.18196e-09	0.870929	rs10735994	126	PDZRN4	0	intronic	3.993	5	9	15	1	1	0
rs7973041	12	41774509	A	G	0.4394	1.94958e-09	0.870929	rs10735994	126	PDZRN4	0	intronic	0.07	5	9	15	1	1	0
rs10785258	12	41774886	C	A	0.4394	2.18196e-09	0.870929	rs10735994	126	PDZRN4	0	intronic	7.206	5	9	15	1	1	0
rs11835941	12	41775105	G	T	0.4394	1.50797e-09	0.870929	rs10735994	126	PDZRN4	0	intronic	2.521	5	9	15	1	1	0
rs1589983	12	41775212	A	G	0.1938	2.6588e-05	0.704333	rs11180899	126	PDZRN4	0	intronic	3.619	5	9	15	1	1	0
rs7967532	12	41776014	G	A	0.4394	2.30626e-09	0.870929	rs10735994	126	PDZRN4	0	intronic	4.802	7	8	15	1	1	0
rs1458176	12	41777144	T	C	0.4105	2.24432e-09	0.750978	rs10735994	126	PDZRN4	0	intronic	0.966	6	5	15	1	1	0
rs1902909	12	41778897	A	G	0.4394	2.4087e-09	0.870929	rs10735994	126	PDZRN4	0	intronic	1.329	7	5	15	1	1	0
rs1902911	12	41779443	G	C	0.4394	2.39318e-09	0.870929	rs10735994	126	PDZRN4	0	intronic	1.084	7	5	15	1	1	0
rs10785259	12	41779948	T	G	0.4394	2.39318e-09	0.870929	rs10735994	126	PDZRN4	0	intronic	4.371	6	5	15	1	1	0
rs12370984	12	41779988	T	A	0.4165	1.50115e-08	0.773237	rs10735994	126	PDZRN4	0	intronic	3.427	7	5	15	1	1	0
rs2199030	12	41780758	A	C	0.4165	1.54892e-08	0.773237	rs10735994	126	PDZRN4	0	intronic	0.117	7	5	15	1	1	0
rs7315276	12	41781247	G	C	0.4394	2.39318e-09	0.870929	rs10735994	126	PDZRN4	0	intronic	1.115	7	5	15	1	1	0
rs7301366	12	41781281	A	G	0.4394	2.39318e-09	0.870929	rs10735994	126	PDZRN4	0	intronic	2.802	6	5	15	1	1	0
rs11614231	12	41781406	A	C	0.4205	2.40966e-08	0.787684	rs10735994	126	PDZRN4	0	intronic	2.141	6	5	15	1	1	0
rs10785261	12	41781635	A	T	0.4394	2.39318e-09	0.870929	rs10735994	126	PDZRN4	0	intronic	2.3	7	5	15	1	1	0
rs34892771	12	41781793	T	C	0.4165	1.54892e-08	0.773237	rs10735994	126	PDZRN4	0	intronic	2.092	7	5	15	1	1	0
rs11180878	12	41782166	A	T	0.4165	1.50115e-08	0.773237	rs10735994	126	PDZRN4	0	intronic	4.463	7	5	15	1	1	0
rs9783512	12	41782719	T	C	0.4394	2.42902e-09	0.870929	rs10735994	126	PDZRN4	0	intronic	2.896	7	5	15	1	1	0
rs10880071	12	41784137	T	C	0.4165	6.16139e-09	0.795797	rs10735994	126	PDZRN4	0	intronic	8.51	6	5	15	1	1	0
rs11180882	12	41784997	T	C	0.2207	4.88956e-07	0.887188	rs11180899	126	PDZRN4	0	intronic	11.04	6	5	15	1	1	0
rs7957823	12	41785792	A	G	0.4145	6.81552e-09	0.781474	rs10735994	126	PDZRN4	0	intronic	6.144	7	5	15	1	1	0
rs7960955	12	41785843	T	C	0.4374	1.10043e-09	0.878695	rs10735994	126	PDZRN4	0	intronic	2.111	6	5	15	1	1	0
rs10785262	12	41786194	A	G	0.4155	6.37494e-09	0.784841	rs10735994	126	PDZRN4	0	intronic	0.287	6	5	15	1	1	0
rs4262778	12	41788561	T	C	0.4165	6.2789e-09	0.795797	rs10735994	126	PDZRN4	0	intronic	5.822	7	9	15	1	1	0
rs1870287	12	41790065	C	T	0.4374	1.00641e-09	0.878695	rs10735994	126	PDZRN4	0	intronic	4.702	6	9	15	1	1	0
rs7966732	12	41790191	T	C	0.4602	3.83999e-08	0.62089	rs10735994	126	PDZRN4	0	intronic	0.858	7	9	15	1	1	0
rs961337	12	41791560	A	G	0.4384	7.78081e-10	0.874804	rs10735994	126	PDZRN4	0	intronic	0.772	NA	7	15	1	1	0
rs930905	12	41792628	T	C	0.4374	7.94658e-10	0.878695	rs10735994	126	PDZRN4	0	intronic	0.971	7	7	15	1	1	0
rs6582336	12	41793454	G	C	0.4384	7.58771e-10	0.882756	rs10735994	126	PDZRN4	0	intronic	0.386	7	5	15	1	1	0
rs1902907	12	41793746	A	G	0.4384	2.089e-11	0.883143	rs10735994	126	PDZRN4	0	intronic	2.633	4	7	15	1	1	0
rs4768352	12	41794490	G	T	0.4245	1.33859e-12	0.995851	rs10735994	126	PDZRN4	0	intronic	2.352	7	15	15	1	1	0
rs10785263	12	41795208	T	C	0.3936	2.11488e-11	0.869627	rs10735994	126	PDZRN4	0	intronic	2.007	7	15	15	1	1	0
rs7956499	12	41800115	G	C	0.3936	2.19355e-11	0.869627	rs10735994	126	PDZRN4	0	intronic	1.552	5	5	15	1	1	0
rs11180899	12	41800424	G	A	0.2068	2.43393e-08	1	rs11180899	126	PDZRN4	0	intronic	0.55	7	5	15	1	1	0
rs10735993	12	41800488	A	C	0.4235	1.59174e-12	1	rs10735994	126	PDZRN4	0	intronic	1.173	7	5	15	1	1	0
rs10735994	12	41800713	A	T	0.4235	1.00094e-12	1	rs10735994	126	PDZRN4	0	intronic	0.068	7	7	15	1	1	0
rs10735995	12	41800893	A	G	0.3936	2.21536e-11	0.869627	rs10735994	126	PDZRN4	0	intronic	13.05	6	1	15	1	1	0
rs1379767	12	41801294	A	G	0.2068	2.70245e-08	1	rs11180899	126	PDZRN4	0	intronic	21.6	5	1	15	1	1	0
rs7133365	12	41801963	T	A	0.4215	3.12056e-12	0.991681	rs10735994	126	PDZRN4	0	intronic	1.731	7	1	15	1	1	0
rs10785264	12	41802209	C	T	0.4225	3.12252e-12	0.987526	rs10735994	126	PDZRN4	0	intronic	6.693	7	1	15	1	1	0
rs66562278	12	41803807	C	T	0.2068	3.24047e-08	1	rs11180899	126	PDZRN4	0	ncRNA_intronic	1.5	6	5	15	1	1	0
rs67859259	12	41804679	G	A	0.2068	3.05803e-08	1	rs11180899	126	PDZRN4	0	ncRNA_intronic	2.487	7	5	15	1	1	0
rs12314340	12	41806900	G	A	0.4404	1.29485e-07	0.636166	rs10735994	126	PDZRN4	0	ncRNA_intronic	1.47	6	5	15	1	1	0
rs1379768	12	41809103	A	G	0.4404	8.15641e-08	0.636166	rs10735994	126	PDZRN4	0	ncRNA_intronic	2.275	6	5	15	1	1	0
rs4584644	12	41809865	C	T	0.4404	6.5222e-08	0.636166	rs10735994	126	PDZRN4	0	ncRNA_intronic	10.48	6	5	15	1	1	0
rs4768353	12	41812141	T	A	0.4394	5.11994e-08	0.631794	rs10735994	126	PDZRN4	0	ncRNA_intronic	11.59	7	5	15	1	1	0
rs989904	12	41812578	C	G	0.4404	5.69678e-08	0.636166	rs10735994	126	PDZRN4	0	ncRNA_intronic	4.899	5	5	15	1	1	0
rs10785265	12	41813207	G	A	0.4414	9.00391e-08	0.632575	rs10735994	126	PDZRN4	0	ncRNA_intronic	15.83	5	7	15	1	1	0
rs7298808	12	41814505	C	T	0.4404	6.28847e-08	0.636166	rs10735994	126	PDZRN4	0	ncRNA_intronic	2.059	6	7	15	1	1	0
rs73128625	12	41815013	T	C	0.1501	3.83496e-06	0.667712	rs10880089	126	PDZRN4	0	ncRNA_intronic	0.934	6	14	15	1	1	0
rs10748304	12	41816487	C	T	0.4394	6.85067e-08	0.631794	rs10735994	126	PDZRN4	0	ncRNA_intronic	0.361	7	14	15	1	1	0
rs10785268	12	41816980	A	G	0.4394	7.03339e-08	0.631794	rs10735994	126	PDZRN4	0	ncRNA_intronic	2.566	7	14	15	1	1	0
rs10735998	12	41817259	T	C	0.4404	2.88533e-08	0.628194	rs10735994	126	PDZRN4	0	ncRNA_intronic	3.385	7	14	15	1	1	0
rs1350429	12	41819131	A	G	0.4404	4.28387e-08	0.628194	rs10735994	126	PDZRN4	0	ncRNA_intronic	0.844	6	7	15	1	1	0
rs1026462	12	41821630	A	G	0.4384	4.93607e-08	0.62234	rs10735994	126	PDZRN4	0	ncRNA_intronic	0.738	6	14	15	1	1	0
rs4768354	12	41824245	C	T	0.4364	5.36284e-08	0.623066	rs10735994	126	PDZRN4	0	ncRNA_intronic	1.66	7	5	15	1	1	0
rs10880075	12	41825977	G	A	0.4354	4.06922e-08	0.618749	rs10735994	126	PDZRN4	0	ncRNA_intronic	0.732	6	5	15	1	1	0
rs10880076	12	41826295	C	T	0.4364	3.58624e-08	0.623066	rs10735994	126	PDZRN4	0	ncRNA_intronic	2.228	7	5	15	1	1	0
rs2730811	12	41827397	G	C	0.4354	3.60602e-08	0.618749	rs10735994	126	PDZRN4	0	ncRNA_intronic	1.661	5	5	15	1	1	0
rs2730810	12	41827681	A	G	0.4364	3.54451e-08	0.623066	rs10735994	126	PDZRN4	0	ncRNA_intronic	1.728	NA	5	15	1	1	0
rs2730809	12	41827808	T	A	0.4354	3.50767e-08	0.618749	rs10735994	126	PDZRN4	0	ncRNA_intronic	2.63	7	5	15	1	1	0
rs1458166	12	41827917	C	T	0.4364	3.44661e-08	0.623066	rs10735994	126	PDZRN4	0	ncRNA_intronic	0.644	6	5	15	1	1	0
rs2730830	12	41829146	G	C	0.4364	3.43498e-08	0.623066	rs10735994	126	PDZRN4	0	ncRNA_intronic	0.197	7	5	15	1	1	0
rs2733282	12	41829238	G	C	0.4364	2.64699e-08	0.61513	rs10735994	126	PDZRN4	0	ncRNA_intronic	2.41	6	5	15	1	1	0
rs1458167	12	41830217	C	T	0.4354	3.11786e-08	0.618749	rs10735994	126	PDZRN4	0	ncRNA_intronic	16.95	5	2	15	1	1	0
rs996356	12	41830373	G	A	0.4364	2.72387e-08	0.623066	rs10735994	126	PDZRN4	0	ncRNA_intronic	16.97	NA	2	15	1	1	0
rs2730829	12	41831174	C	T	0.4354	2.71809e-08	0.618749	rs10735994	126	PDZRN4	0	ncRNA_intronic	13.68	NA	5	15	1	1	0
rs2730828	12	41833162	A	G	0.4364	3.10965e-08	0.623066	rs10735994	126	PDZRN4	0	ncRNA_intronic	18.07	NA	1	15	1	1	0
rs1458168	12	41833717	G	C	0.4364	2.4902e-08	0.610167	rs10735994	126	PDZRN4	0	ncRNA_intronic	19.43	5	1	15	1	1	0
rs1379773	12	41834106	A	G	0.4364	2.59641e-08	0.623066	rs10735994	126	PDZRN4	0	ncRNA_intronic	3.87	6	1	15	1	1	0
rs2733274	12	41834404	A	G	0.4354	2.4902e-08	0.618749	rs10735994	126	PDZRN4	0	ncRNA_intronic	10.46	7	1	15	1	1	0
rs1551593	12	41835112	A	G	0.4364	2.59641e-08	0.623066	rs10735994	126	PDZRN4	0	ncRNA_intronic	5.496	5	1	15	1	1	0
rs897973	12	41835918	T	C	0.4354	2.39408e-08	0.618749	rs10735994	126	PDZRN4	0	ncRNA_intronic	3.086	NA	1	15	1	1	0
rs981014	12	41836521	T	G	0.4364	3.16754e-08	0.623066	rs10735994	126	PDZRN4	0	ncRNA_intronic	3.112	NA	1	15	1	1	0
rs981012	12	41836885	C	A	0.4354	2.06229e-08	0.618749	rs10735994	126	PDZRN4	0	ncRNA_intronic	3.696	NA	1	15	1	1	0
rs1155220	12	41837287	C	A	0.4354	1.84552e-08	0.618749	rs10735994	126	PDZRN4	0	ncRNA_intronic	1.363	NA	1	15	1	1	0
rs2250908	12	41837657	C	T	0.4354	1.84465e-08	0.618749	rs10735994	126	PDZRN4	0	ncRNA_intronic	3.763	NA	1	15	1	1	0
rs2730822	12	41838050	G	T	0.4364	1.8293e-08	0.61513	rs10735994	126	PDZRN4	0	ncRNA_intronic	2.717	NA	1	15	1	1	0
rs2730821	12	41838219	C	A	0.4354	1.80849e-08	0.618749	rs10735994	126	PDZRN4	0	ncRNA_intronic	0.128	NA	1	15	1	1	0
rs2733289	12	41838235	T	C	0.4354	2.23003e-08	0.618749	rs10735994	126	PDZRN4	0	ncRNA_intronic	7.442	7	1	15	1	1	0
rs2733290	12	41838482	C	G	0.4364	1.90581e-08	0.623066	rs10735994	126	PDZRN4	0	ncRNA_intronic	2.339	7	5	15	1	1	0
rs2733291	12	41838494	C	T	0.4354	1.24693e-08	0.618749	rs10735994	126	PDZRN4	0	ncRNA_intronic	2.765	6	5	15	1	1	0
rs2730820	12	41838732	C	A	0.4354	1.52737e-08	0.618749	rs10735994	126	PDZRN4	0	ncRNA_intronic	0.1	NA	5	15	1	1	0
rs2730819	12	41839414	C	T	0.4354	1.18558e-08	0.618749	rs10735994	126	PDZRN4	0	ncRNA_intronic	6.09	NA	5	15	1	1	0
rs1160749	12	41839724	G	A	0.4354	1.52223e-08	0.618749	rs10735994	126	PDZRN4	0	ncRNA_intronic	1.651	NA	5	15	1	1	0
rs1160748	12	41839792	A	C	0.4354	1.59774e-08	0.618749	rs10735994	126	PDZRN4	0	ncRNA_intronic	8.904	NA	5	15	1	1	0
rs2733292	12	41840168	C	T	0.4354	1.8894e-08	0.618749	rs10735994	126	PDZRN4	0	ncRNA_intronic	3.933	7	5	15	1	1	0
rs2730818	12	41840175	C	T	0.4344	1.52737e-08	0.609475	rs10735994	126	PDZRN4	0	ncRNA_intronic	0.385	NA	5	15	1	1	0
rs2733293	12	41840210	G	T	0.4354	1.52737e-08	0.618749	rs10735994	126	PDZRN4	0	ncRNA_intronic	15.51	6	5	15	1	1	0
rs2730817	12	41840806	A	G	0.4344	1.54969e-08	0.614443	rs10735994	126	PDZRN4	0	ncRNA_intronic	5.256	NA	5	15	1	1	0
rs2251259	12	41841104	A	G	0.4354	1.52737e-08	0.618749	rs10735994	126	PDZRN4	0	ncRNA_intronic	5.728	5	5	15	1	1	0
rs2733294	12	41841377	A	G	0.1501	4.46247e-06	0.667712	rs10880089	126	PDZRN4	0	ncRNA_intronic	4.205	7	5	15	1	1	0
rs2251349	12	41841561	G	A	0.4354	1.69656e-08	0.618749	rs10735994	126	PDZRN4	0	ncRNA_intronic	2.526	7	5	15	1	1	0
rs1379776	12	41841639	C	T	0.4354	1.69656e-08	0.618749	rs10735994	126	PDZRN4	0	ncRNA_intronic	1.448	7	5	15	1	1	0
rs2608710	12	41841986	T	A	0.4354	1.69656e-08	0.618749	rs10735994	126	PDZRN4	0	ncRNA_intronic	1.864	6	5	15	1	1	0
rs1471161	12	41842207	C	T	0.4374	2.09617e-08	0.619455	rs10735994	126	PDZRN4	0	ncRNA_intronic	1.046	6	5	15	1	1	0
rs1471162	12	41842217	A	C	0.4364	1.69656e-08	0.61513	rs10735994	126	PDZRN4	0	ncRNA_intronic	6.409	7	5	15	1	1	0
rs1471163	12	41842243	T	C	0.4364	1.69656e-08	0.61513	rs10735994	126	PDZRN4	0	ncRNA_intronic	3.745	7	5	15	1	1	0
rs1551594	12	41842288	T	C	0.1501	4.55229e-06	0.667712	rs10880089	126	PDZRN4	0	ncRNA_intronic	1.074	7	5	15	1	1	0
rs1551595	12	41842432	C	G	0.4354	1.69656e-08	0.618749	rs10735994	126	PDZRN4	0	ncRNA_intronic	1.693	7	5	15	1	1	0
rs1551596	12	41842531	A	G	0.4354	1.69656e-08	0.618749	rs10735994	126	PDZRN4	0	ncRNA_intronic	5.655	6	5	15	1	1	0
rs1160184	12	41843418	G	A	0.4354	1.69656e-08	0.618749	rs10735994	126	PDZRN4	0	ncRNA_intronic	1.012	NA	5	15	1	1	0
rs1160183	12	41843575	A	G	0.4354	1.69656e-08	0.618749	rs10735994	126	PDZRN4	0	ncRNA_intronic	5.117	NA	5	15	1	1	0
rs1598894	12	41844342	A	G	0.4354	1.69656e-08	0.618749	rs10735994	126	PDZRN4	0	ncRNA_intronic	6.124	6	5	15	1	1	0
rs2251672	12	41844476	C	T	0.4354	1.69656e-08	0.618749	rs10735994	126	PDZRN4	0	ncRNA_intronic	0.001	NA	5	15	1	1	0
rs2733296	12	41844584	A	G	0.4354	3.86247e-08	0.618749	rs10735994	126	PDZRN4	0	ncRNA_intronic	2.288	7	5	15	1	1	0
rs2733297	12	41844586	C	T	0.4354	1.69656e-08	0.618749	rs10735994	126	PDZRN4	0	ncRNA_intronic	1.433	7	5	15	1	1	0
rs2251683	12	41844942	T	A	0.4354	1.69656e-08	0.618749	rs10735994	126	PDZRN4	0	ncRNA_intronic	6.431	6	5	15	1	1	0
rs2251684	12	41844958	G	T	0.4354	1.69656e-08	0.618749	rs10735994	126	PDZRN4	0	ncRNA_intronic	1.818	NA	5	15	1	1	0
rs2264905	12	41845182	T	A	0.4354	2.09785e-08	0.618749	rs10735994	126	PDZRN4	0	ncRNA_intronic	2.174	7	5	15	1	1	0
rs2446143	12	41845702	A	C	0.4354	1.9112e-08	0.618749	rs10735994	126	PDZRN4	0	ncRNA_intronic	3.39	7	5	15	1	1	0
rs2446144	12	41845813	C	T	0.4354	2.41214e-08	0.618749	rs10735994	126	PDZRN4	0	ncRNA_intronic	9.778	7	5	15	1	1	0
rs2957590	12	41845899	C	T	0.4354	2.40479e-08	0.618749	rs10735994	126	PDZRN4	0	ncRNA_intronic	4.573	NA	5	15	1	1	0
rs2608701	12	41845974	A	G	0.4354	2.27746e-08	0.618749	rs10735994	126	PDZRN4	0	ncRNA_intronic	2.017	6	5	15	1	1	0
rs2730804	12	41846110	G	A	0.4354	1.94387e-08	0.618749	rs10735994	126	PDZRN4	0	ncRNA_intronic	0.283	7	5	15	1	1	0
rs1841025	12	41846272	T	C	0.4354	2.29093e-08	0.618749	rs10735994	126	PDZRN4	0	ncRNA_intronic	0.488	7	5	15	1	1	0
rs1458159	12	41846420	G	C	0.4423	1.81694e-07	0.602806	rs10735994	126	PDZRN4	0	ncRNA_intronic	1.286	6	5	15	1	1	0
rs2730805	12	41846679	C	A	0.4423	1.55232e-07	0.602806	rs10735994	126	PDZRN4	0	ncRNA_intronic	1.304	5	5	15	1	1	0
rs2608702	12	41846711	G	A	0.4423	1.62419e-07	0.602806	rs10735994	126	PDZRN4	0	ncRNA_intronic	0.004	3a	5	15	1	1	0
rs2608704	12	41846804	A	T	0.4433	1.43057e-07	0.607157	rs10735994	126	PDZRN4	0	ncRNA_intronic	0.339	3a	5	15	1	1	0
rs2608705	12	41847090	A	G	0.4433	1.46269e-07	0.607157	rs10735994	126	PDZRN4	0	ncRNA_intronic	5.826	5	5	15	1	1	0
rs2733298	12	41847353	T	C	0.4433	1.39311e-07	0.607157	rs10735994	126	PDZRN4	0	ncRNA_intronic	9.362	7	5	15	1	1	0
rs2608706	12	41848170	G	A	0.4453	1.44494e-07	0.603297	rs10735994	126	PDZRN4	0	ncRNA_intronic	2.742	5	5	15	1	1	0
rs1870285	12	41848186	G	A	0.4453	1.44494e-07	0.603297	rs10735994	126	PDZRN4	0	ncRNA_intronic	0.656	5	5	15	1	1	0
rs1870286	12	41848356	C	A	0.4433	1.48237e-07	0.607157	rs10735994	126	PDZRN4	0	ncRNA_intronic	2.933	7	5	15	1	1	0
rs2255035	12	41848640	A	G	0.4433	1.48237e-07	0.607157	rs10735994	126	PDZRN4	0	ncRNA_intronic	2.561	6	5	15	1	1	0
rs2608707	12	41848750	A	G	0.4443	1.48237e-07	0.603659	rs10735994	126	PDZRN4	0	ncRNA_intronic	0.337	7	5	15	1	1	0
rs1379769	12	41848856	A	G	0.4433	1.77148e-07	0.607157	rs10735994	126	PDZRN4	0	ncRNA_intronic	1.816	7	5	15	1	1	0
rs1379770	12	41848877	A	C	0.4443	1.48237e-07	0.605213	rs10735994	126	PDZRN4	0	ncRNA_intronic	6.894	7	5	15	1	1	0
rs1379771	12	41849165	T	C	0.4433	1.39003e-07	0.607157	rs10735994	126	PDZRN4	0	ncRNA_intronic	2.528	6	5	15	1	1	0
rs1379772	12	41849220	A	G	0.4433	1.475e-07	0.607157	rs10735994	126	PDZRN4	0	ncRNA_intronic	11.17	7	5	15	1	1	0
rs2255145	12	41849388	C	G	0.4433	1.47959e-07	0.607157	rs10735994	126	PDZRN4	0	ncRNA_intronic	2.105	6	5	15	1	1	0
rs2733299	12	41849565	G	A	0.4433	1.475e-07	0.607157	rs10735994	126	PDZRN4	0	ncRNA_intronic	2.975	7	5	15	1	1	0
rs2255152	12	41849605	G	A	0.4433	1.47959e-07	0.607157	rs10735994	126	PDZRN4	0	ncRNA_intronic	3.236	NA	5	15	1	1	0
rs2405917	12	41850150	G	T	0.4433	4.58566e-07	0.607157	rs10735994	126	PDZRN4	0	ncRNA_intronic	0.068	6	5	15	1	1	0
rs3046953	12	41850154	A	T	0.4433	4.58566e-07	0.607157	rs10735994	126	PDZRN4	0	ncRNA_intronic	6.046	6	5	15	1	1	0
rs1379764	12	41850197	C	G	0.4433	1.52832e-07	0.607157	rs10735994	126	PDZRN4	0	ncRNA_intronic	2.585	7	5	15	1	1	0
rs2608697	12	41850379	G	C	0.4433	1.47959e-07	0.607157	rs10735994	126	PDZRN4	0	ncRNA_intronic	1.835	7	5	15	1	1	0
rs2730802	12	41850388	A	T	0.4433	1.52832e-07	0.607157	rs10735994	126	PDZRN4	0	ncRNA_intronic	0.777	7	5	15	1	1	0
rs2608696	12	41850568	T	C	0.4433	1.47959e-07	0.607157	rs10735994	126	PDZRN4	0	ncRNA_intronic	4.91	NA	5	15	1	1	0
rs1379763	12	41851179	G	C	0.4433	1.47959e-07	0.607157	rs10735994	126	PDZRN4	0	ncRNA_intronic	0.513	7	5	15	1	1	0
rs1379762	12	41851241	C	T	0.4433	1.47959e-07	0.607157	rs10735994	126	PDZRN4	0	ncRNA_intronic	1.217	NA	5	15	1	1	0
rs1379761	12	41851243	A	G	0.4433	1.47959e-07	0.607157	rs10735994	126	PDZRN4	0	ncRNA_intronic	2.13	NA	5	15	1	1	0
rs2125287	12	41851480	A	G	0.4433	1.64895e-07	0.607157	rs10735994	126	PDZRN4	0	ncRNA_intronic	0.661	7	5	15	1	1	0
rs2125286	12	41851484	T	C	0.4443	2.14743e-07	0.605213	rs10735994	126	PDZRN4	0	ncRNA_intronic	4.064	NA	5	15	1	1	0
rs2255404	12	41851783	A	G	0.4433	1.52832e-07	0.607157	rs10735994	126	PDZRN4	0	ncRNA_intronic	3.364	NA	5	15	1	1	0
rs2608692	12	41851917	C	T	0.4433	1.47959e-07	0.607157	rs10735994	126	PDZRN4	0	ncRNA_intronic	3.334	NA	5	15	1	1	0
rs2608691	12	41852005	G	A	0.4433	1.52832e-07	0.607157	rs10735994	126	PDZRN4	0	ncRNA_intronic	2.935	NA	5	15	1	1	0
rs2608690	12	41852025	T	A	0.4433	1.52832e-07	0.607157	rs10735994	126	PDZRN4	0	ncRNA_intronic	3.669	7	5	15	1	1	0
rs2608689	12	41852204	C	A	0.4433	1.31145e-07	0.607157	rs10735994	126	PDZRN4	0	ncRNA_intronic	3.861	NA	5	15	1	1	0
rs1379760	12	41852361	A	G	0.4433	1.31199e-07	0.607157	rs10735994	126	PDZRN4	0	ncRNA_intronic	5.848	NA	5	15	1	1	0
rs1379759	12	41852427	G	A	0.4433	1.3551e-07	0.607157	rs10735994	126	PDZRN4	0	ncRNA_intronic	2.208	NA	5	15	1	1	0
rs1379758	12	41852510	T	A	0.4433	1.3551e-07	0.607157	rs10735994	126	PDZRN4	0	ncRNA_intronic	4.283	6	5	15	1	1	0
rs2608718	12	41852710	C	T	0.4433	1.5127e-07	0.607157	rs10735994	126	PDZRN4	0	ncRNA_intronic	0.523	NA	5	15	1	1	0
rs2405919	12	41852838	G	T	0.4433	3.31889e-07	0.607157	rs10735994	126	PDZRN4	0	ncRNA_intronic	5.239	5	5	15	1	0	0
rs2405920	12	41852906	C	T	0.4433	1.58056e-07	0.607157	rs10735994	126	PDZRN4	0	ncRNA_intronic	1.924	5	5	15	1	1	0
rs2405921	12	41852940	T	C	0.4433	1.31699e-07	0.607157	rs10735994	126	PDZRN4	0	ncRNA_intronic	7.155	5	5	15	1	1	0
rs2468317	12	41854043	G	A	0.4433	1.43517e-07	0.607157	rs10735994	126	PDZRN4	0	ncRNA_intronic	3.447	NA	5	15	1	1	0
rs2608711	12	41854721	T	A	0.4433	1.97228e-07	0.607157	rs10735994	126	PDZRN4	0	ncRNA_intronic	0.383	7	5	15	1	1	0
rs1379774	12	41855209	T	C	0.4433	1.31699e-07	0.607157	rs10735994	126	PDZRN4	0	ncRNA_intronic	3.539	NA	5	15	1	1	0
rs2730824	12	41856619	T	C	0.4433	1.43517e-07	0.607157	rs10735994	126	PDZRN4	0	ncRNA_intronic	11.23	NA	5	15	1	1	0
rs2608709	12	41856777	C	G	0.1819	4.21705e-07	0.75923	rs10880089	126	PDZRN4	0	ncRNA_intronic	2.098	6	5	15	1	1	0
rs2608708	12	41857402	T	C	0.4433	1.43381e-07	0.607157	rs10735994	126	PDZRN4	0	ncRNA_intronic	2.252	NA	5	15	1	1	0
rs10785269	12	41857421	C	T	0.1809	3.0874e-07	0.765216	rs10880089	126	PDZRN4	0	ncRNA_intronic	0.848	6	5	15	1	1	0
rs1902906	12	41858545	C	T	0.4433	1.63668e-07	0.607157	rs10735994	126	PDZRN4	0	ncRNA_intronic	3.832	NA	5	15	1	1	0
rs2468316	12	41858924	T	G	0.4433	1.75889e-07	0.607157	rs10735994	126	PDZRN4	0	ncRNA_intronic	2.746	NA	5	15	1	1	0
rs3110189	12	41859018	T	A	0.1819	4.78847e-07	0.75923	rs10880089	126	PDZRN4	0	ncRNA_intronic	4.106	7	5	15	1	1	0
rs2250003	12	41859139	T	C	0.4433	1.70036e-07	0.607157	rs10735994	126	PDZRN4	0	ncRNA_intronic	6.904	NA	5	15	1	1	0
rs2250009	12	41859169	G	A	0.4433	1.50622e-07	0.607157	rs10735994	126	PDZRN4	0	ncRNA_intronic	2.505	NA	5	15	1	1	0
rs2608714	12	41859270	A	C	0.4433	1.48308e-07	0.607157	rs10735994	126	PDZRN4	0	ncRNA_intronic	2.157	5	5	15	1	1	0
rs2468315	12	41861289	A	C	0.4423	5.18176e-07	0.602806	rs10735994	126	PDZRN4	0	ncRNA_intronic	8.098	NA	5	15	1	1	0
rs2730826	12	41863588	C	T	0.1809	4.55363e-06	0.776457	rs10880089	126	PDZRN4	0	ncRNA_intronic	1.845	NA	5	15	1	1	0
rs11180936	12	41865737	T	G	0.1799	2.74098e-06	0.782614	rs10880089	126	PDZRN4	0	ncRNA_intronic	8.704	7	5	15	1	1	0
rs11180943	12	41872743	A	G	0.1799	1.42185e-06	0.794306	rs10880089	126	PDZRN4	0	intronic	10.59	6	5	15	1	1	0
rs12372586	12	41875999	C	T	0.1769	7.7122e-07	0.897308	rs10880089	126	PDZRN4	0	intronic	2.102	7	5	15	1	1	0
rs17579291	12	41882598	G	A	0.1769	8.11575e-07	0.897308	rs10880089	126	PDZRN4	0	intronic	0.81	7	5	15	1	1	0
rs10880081	12	41884344	A	T	0.1769	7.80239e-07	0.897308	rs10880089	126	PDZRN4	0	intronic	1.651	6	5	15	1	1	0
rs11180961	12	41891259	G	A	0.1759	9.75203e-07	0.904265	rs10880089	126	PDZRN4	0	intronic	11.71	5	5	15	1	1	0
rs4768355	12	41891909	A	T	0.1759	7.80263e-07	0.904265	rs10880089	126	PDZRN4	0	intronic	0.968	5	5	15	1	1	0
rs10880082	12	41895573	A	C	0.1759	6.88028e-07	0.904265	rs10880089	126	PDZRN4	0	intronic	1.25	6	5	15	1	1	0
rs10880086	12	41905017	G	A	0.1759	1.0635e-06	0.904265	rs10880089	126	PDZRN4	0	intronic	0.188	6	5	15	1	1	0
rs10880087	12	41905419	G	T	0.1759	1.03976e-06	0.904265	rs10880089	126	PDZRN4	0	intronic	1.39	7	5	15	1	1	0
rs10880088	12	41905897	C	T	0.1759	1.0834e-06	0.904265	rs10880089	126	PDZRN4	0	intronic	1.13	5	5	15	1	1	0
rs10880089	12	41909244	A	C	0.173	2.44874e-08	1	rs10880089	126	PDZRN4	0	intronic	9.381	6	5	15	1	1	0
rs2054211	12	41911038	T	A	0.173	2.52304e-08	1	rs10880089	126	PDZRN4	0	intronic	8.534	5	5	15	1	1	0
rs10880091	12	41916886	C	T	0.174	3.55769e-08	0.992453	rs10880089	126	PDZRN4	0	intronic	2.848	7	5	15	1	1	0
rs10506193	12	41919039	T	G	0.174	3.81222e-08	0.992453	rs10880089	126	PDZRN4	0	intronic	3.063	7	5	15	1	1	0
rs73130674	12	41919630	T	A	0.175	4.66101e-08	0.984984	rs10880089	126	PDZRN4	0	intronic	5.39	6	5	15	1	1	0
rs12229610	12	41920614	T	C	0.175	4.66101e-08	0.984984	rs10880089	126	PDZRN4	0	intronic	0.931	6	5	15	1	1	0
rs12230775	12	41921007	G	A	0.175	3.9756e-08	0.984984	rs10880089	126	PDZRN4	0	intronic	4.54	4	5	15	1	1	0
rs10880093	12	41921233	G	C	0.175	4.06988e-08	0.984984	rs10880089	126	PDZRN4	0	intronic	1.987	5	5	15	1	1	0
rs11180979	12	41921830	G	A	0.175	5.43776e-08	0.984984	rs10880089	126	PDZRN4	0	intronic	6.762	5	5	15	1	1	0
rs11180981	12	41925309	G	A	0.175	2.55032e-08	0.984984	rs10880089	126	PDZRN4	0	intronic	2.282	5	1	15	1	1	0
rs11180984	12	41930451	A	G	0.175	3.99326e-08	0.984984	rs10880089	126	PDZRN4	0	intronic	4.941	7	5	15	1	1	0
rs725527	12	41932438	C	T	0.1759	5.80048e-08	0.977592	rs10880089	126	PDZRN4	0	intronic	3.329	7	5	15	1	1	0
rs10880094	12	41932686	T	C	0.3419	1.22261e-09	0.991041	rs11180993	126	PDZRN4	0	intronic	1.21	6	5	15	1	1	0
rs10880095	12	41933667	T	C	0.175	4.65519e-08	0.984984	rs10880089	126	PDZRN4	0	intronic	17.93	6	5	15	1	1	0
rs1902908	12	41934195	T	C	0.175	4.51353e-08	0.984984	rs10880089	126	PDZRN4	0	intronic	8.219	6	5	15	1	1	0
rs11180987	12	41935416	T	C	0.3429	1.21304e-09	0.995521	rs11180993	126	PDZRN4	0	intronic	0.071	7	5	15	1	1	0
rs11180988	12	41935541	C	T	0.175	4.29104e-08	0.984984	rs10880089	126	PDZRN4	0	intronic	0.855	7	5	15	1	1	0
rs11180989	12	41935609	C	A	0.1759	3.87508e-08	0.977592	rs10880089	126	PDZRN4	0	intronic	0.659	6	5	15	1	1	0
rs10880096	12	41937782	G	T	0.175	4.26532e-08	0.984984	rs10880089	126	PDZRN4	0	intronic	3.399	7	5	15	1	1	0
rs2122793	12	41938780	T	C	0.3429	8.8669e-10	0.995521	rs11180993	126	PDZRN4	0	intronic	2.414	7	5	15	1	1	0
rs10880097	12	41939000	C	T	0.1759	3.94113e-08	0.977592	rs10880089	126	PDZRN4	0	intronic	6.607	7	5	15	1	1	0
rs11180990	12	41939287	C	A	0.3429	8.8669e-10	0.995521	rs11180993	126	PDZRN4	0	intronic	2.052	6	5	15	1	1	0
rs10459286	12	41941288	G	C	0.3429	7.17761e-10	0.995521	rs11180993	126	PDZRN4	0	intronic	0.03	5	5	15	1	1	0
rs10459287	12	41941425	T	G	0.175	4.09353e-08	0.984984	rs10880089	126	PDZRN4	0	intronic	1.69	4	5	15	1	1	0
rs11180993	12	41942341	C	T	0.3419	4.46755e-10	1	rs11180993	126	PDZRN4	0	intronic	2.245	7	5	15	1	1	0
rs11180994	12	41942348	C	T	0.175	4.08199e-08	0.984984	rs10880089	126	PDZRN4	0	intronic	4.746	7	5	15	1	1	0
rs1458153	12	41942879	T	G	0.1769	4.60203e-08	0.970275	rs10880089	126	PDZRN4	0	intronic	12.65	NA	5	15	1	1	0
rs285587	12	41945090	C	T	0.1779	4.29604e-08	0.963442	rs10880089	126	PDZRN4	0	intronic	0.468	7	5	15	1	1	0
rs285586	12	41945403	C	G	0.175	3.4286e-08	0.984984	rs10880089	126	PDZRN4	0	intronic	0.474	6	5	15	1	1	0
rs285583	12	41947319	C	T	0.1779	9.3269e-08	0.963442	rs10880089	126	PDZRN4	0	intronic	0.319	5	5	15	1	1	0
rs557644750	12	65174387	C	T	0.0159	0.000449051	0.633598	rs79809040	127	TBC1D30	201	upstream	9.023	NA	1	11	1	0	0
rs117317686	12	65262952	C	G	0.01789	3.47015e-07	0.739682	rs79809040	127	TBC1D30	0	intronic	4.553	5	5	15	1	0	0
rs79809040	12	65369823	T	C	0.01889	1.41135e-09	1	rs79809040	127	RP11-766N7.3	0	ncRNA_exonic	9.758	6	5	15	0	0	0
rs117529438	12	65372996	C	T	0.03678	7.95554e-15	1	rs117529438	127	RP11-766N7.3	1693	ncRNA_intronic	0.053	6	5	15	0	1	0
rs465760	12	65400292	T	G	0.05368	8.35502e-23	1	rs465760	127	RP11-766N7.3	28989	intergenic	0.084	NA	5	15	0	0	0
rs269790	12	65401718	G	A	0.05368	1.07894e-22	1	rs465760	127	RP11-766N7.3	30415	intergenic	0.769	NA	5	15	0	0	0
rs269791	12	65403076	T	C	0.1213	1.09273e-09	1	rs269791	127	RP11-766N7.3	31773	intergenic	1.788	7	5	15	0	1	0
rs269795	12	65406743	A	G	0.05368	1.75211e-22	1	rs465760	127	RP11-766N7.3	35440	intergenic	4.142	NA	5	15	0	0	0
rs2216889	12	65448295	C	T	0.339	1.62451e-16	0.647161	rs10878255	127	WIF1	0	intronic	3.04	NA	5	15	1	1	0
rs2336165	12	65448568	T	C	0.331	4.25456e-17	0.662676	rs10878255	127	WIF1	0	intronic	3.049	6	5	15	1	1	0
rs1026025	12	65449071	A	G	0.2445	2.04356e-40	0.730702	rs55972016	127	WIF1	0	intronic	5.771	5	5	15	1	1	0
rs959176	12	65451940	C	A	0.33	3.0608e-17	0.666197	rs10878255	127	WIF1	0	intronic	10.62	6	5	15	1	1	0
rs10784435	12	65452442	C	T	0.33	2.43598e-17	0.666197	rs10878255	127	WIF1	0	intronic	3.377	7	13	15	1	1	0
rs4964104	12	65453043	T	A	0.33	2.56216e-17	0.666197	rs10878255	127	WIF1	0	intronic	4.288	6	13	15	1	1	0
rs6581601	12	65454051	C	T	0.338	8.82033e-17	0.650536	rs10878255	127	WIF1	0	intronic	0.814	7	9	15	1	1	0
rs3825228	12	65455307	A	G	0.338	8.02671e-17	0.650536	rs10878255	127	WIF1	0	intronic	2.233	7	7	15	1	1	0
rs1374294	12	65455747	A	G	0.33	2.77783e-17	0.666197	rs10878255	127	WIF1	0	intronic	0.407	6	5	15	1	1	0
rs3782498	12	65460368	G	A	0.337	1.08376e-17	0.639102	rs10878255	127	WIF1	0	intronic	5.176	6	5	15	1	1	0
rs3816340	12	65463015	G	T	0.337	6.16118e-17	0.658124	rs10878255	127	WIF1	0	intronic	4.02	6	5	15	1	1	0
rs1446528	12	65463647	A	G	0.2425	2.49477e-40	0.736791	rs55972016	127	WIF1	0	intronic	1.674	6	7	15	1	1	0
rs2034262	12	65465614	T	C	0.2416	6.37507e-41	0.741097	rs55972016	127	WIF1	0	intronic	5.867	6	14	15	1	1	0
rs2166481	12	65467535	G	A	0.336	4.92091e-17	0.653432	rs10878255	127	WIF1	0	intronic	3.014	7	2	15	1	1	0
rs969028	12	65467577	G	C	0.2425	2.09281e-40	0.736791	rs55972016	127	WIF1	0	intronic	7.317	7	2	15	1	1	0
rs6581606	12	65467626	C	T	0.336	4.25491e-17	0.653432	rs10878255	127	WIF1	0	intronic	11.24	5	5	15	1	1	0
rs7308550	12	65470064	A	C	0.4125	5.67647e-16	0.821152	rs7294862	127	WIF1	0	intronic	1.224	5	5	14	1	1	0
rs7399268	12	65474910	A	T	0.497	3.74382e-15	0.720336	rs7975999	127	WIF1	0	intronic	0.858	6	5	15	1	1	0
rs7299766	12	65475201	T	C	0.4125	6.66619e-16	0.821152	rs7294862	127	WIF1	0	intronic	2.06	7	7	15	1	1	0
rs73129270	12	65477768	G	A	0.00994	3.21371e-11	0.633526	rs73131229	127	WIF1	0	intronic	0.058	7	5	14	1	0	0
rs978351	12	65478298	G	T	0.337	6.00889e-17	0.658124	rs10878255	127	WIF1	0	intronic	4.734	7	5	14	1	1	0
rs978352	12	65478403	T	C	0.337	6.44672e-17	0.658124	rs10878255	127	WIF1	0	intronic	0.238	5	7	14	1	1	0
rs61924763	12	65478510	C	G	0.2435	2.49564e-40	0.742352	rs55972016	127	WIF1	0	intronic	1.377	3a	7	14	1	1	0
rs7974891	12	65479118	C	T	0.337	6.36061e-17	0.658124	rs10878255	127	WIF1	0	intronic	1.138	5	7	14	1	1	0
rs1446530	12	65479504	C	A	0.2435	3.17677e-40	0.742352	rs55972016	127	WIF1	0	intronic	11.99	5	7	14	1	1	0
rs1979034	12	65480038	G	A	0.2435	3.41313e-40	0.742352	rs55972016	127	WIF1	0	intronic	3.266	5	2	14	1	1	0
rs1979035	12	65480359	G	A	0.2525	1.8332e-39	0.706339	rs55972016	127	WIF1	0	intronic	1.748	5	2	14	1	1	0
rs11610885	12	65481947	C	T	0.2435	2.97575e-40	0.742352	rs55972016	127	WIF1	0	intronic	2.618	6	5	14	1	1	0
rs10878228	12	65483037	C	A	0.4125	8.52214e-16	0.821152	rs7294862	127	WIF1	0	intronic	8.122	6	5	14	1	1	0
rs6581608	12	65483330	T	C	0.337	9.00617e-17	0.658124	rs10878255	127	WIF1	0	intronic	4.357	7	5	14	1	1	0
rs7397906	12	65483622	C	T	0.493	1.32141e-15	0.733707	rs7975999	127	WIF1	0	intronic	7.869	6	5	14	1	1	0
rs11612023	12	65483851	C	T	0.2435	2.88006e-40	0.742352	rs55972016	127	WIF1	0	intronic	7.578	6	5	14	1	1	0
rs59756710	12	65487616	A	G	0.2416	2.23554e-40	0.75095	rs55972016	127	WIF1	0	intronic	20.6	5	7	14	1	1	0
rs7309476	12	65487695	C	A	0.4105	1.66743e-16	0.827998	rs7294862	127	WIF1	0	intronic	19.69	1f	7	14	1	1	0
rs118145719	12	65487831	T	C	0.01491	2.87299e-15	0.931425	rs143615914	127	WIF1	0	intronic	11.56	5	7	14	1	0	0
rs6581609	12	65488318	A	G	0.335	7.45047e-17	0.663753	rs10878255	127	WIF1	0	intronic	1.671	6	5	14	1	1	0
rs61924764	12	65488852	A	G	0.2425	1.66088e-40	0.746637	rs55972016	127	WIF1	0	intronic	4.799	6	5	14	1	1	0
rs61924765	12	65493282	C	A	0.2435	3.01466e-40	0.742352	rs55972016	127	WIF1	0	intronic	2.147	3a	7	15	1	1	0
rs61924766	12	65496009	G	C	0.2425	2.52815e-40	0.746637	rs55972016	127	WIF1	0	intronic	0.564	7	14	15	1	1	0
rs2030122	12	65500153	T	A	0.4334	1.37959e-15	0.773086	rs7294862	127	WIF1	0	intronic	1.199	6	14	15	1	0	0
rs17765135	12	65503747	C	G	0.2425	3.55245e-40	0.746637	rs55972016	127	WIF1	0	intronic	4.542	6	13	14	1	1	0
rs4762126	12	65504924	T	C	0.2435	9.12609e-41	0.751053	rs55972016	127	WIF1	0	intronic	8.197	6	13	14	1	1	0
rs10878230	12	65508788	G	T	0.2525	1.02171e-38	0.714783	rs55972016	127	WIF1	0	intronic	0.579	7	7	14	1	1	0
rs11175647	12	65509219	T	C	0.4056	1.07824e-13	1	rs11175647	127	WIF1	0	intronic	19.48	6	13	14	1	1	0
rs2173456	12	65511352	A	G	0.2525	1.30693e-37	0.714783	rs55972016	127	WIF1	0	intronic	1.185	6	13	14	1	1	0
rs117637987	12	65512023	T	C	0.01392	2.23931e-12	0.858451	rs143615914	127	WIF1	0	intronic	16.49	6	5	14	1	1	0
rs1566320	12	65513309	T	C	0.336	4.58081e-15	0.674125	rs10878255	127	WIF1	0	intronic	10.03	7	5	14	1	1	0
rs1566321	12	65513356	T	G	0.2525	4.63338e-36	0.714783	rs55972016	127	WIF1	0	intronic	3.587	6	5	14	1	1	0
rs1566322	12	65513357	C	A	0.2515	8.10433e-37	0.718835	rs55972016	127	WIF1	0	intronic	2.057	6	5	14	1	1	0
rs7301320	12	65514266	C	T	0.2535	5.71402e-37	0.710757	rs55972016	127	WIF1	0	exonic	8.316	7	7	13	1	1	0
rs73131229	12	65518055	C	T	0.00994	2.46122e-13	1	rs73131229	127	WIF1	2708	intergenic	3.691	7	7	14	1	0	0
rs2336433	12	65519086	C	T	0.4115	1.17418e-15	0.839469	rs7294862	127	WIF1	3739	intergenic	5.747	5	7	13	1	1	0
rs10878231	12	65520636	T	A	0.4115	1.09101e-15	0.839469	rs7294862	127	WIF1	5289	intergenic	2.454	7	9	14	1	1	0
rs10878232	12	65522647	G	T	0.2525	4.29601e-36	0.714783	rs55972016	127	APOOP3	5820	intergenic	6.281	6	13	14	1	1	0
rs1155722	12	65523157	C	T	0.2505	5.9795e-37	0.745299	rs55972016	127	APOOP3	5310	intergenic	1.385	NA	13	14	1	1	0
rs10878233	12	65525427	C	A	0.3241	9.30066e-21	0.740081	rs10878255	127	APOOP3	3040	intergenic	1.765	6	13	14	0	1	0
rs6581611	12	65526126	C	T	0.2505	8.75162e-37	0.745299	rs55972016	127	APOOP3	2341	intergenic	1.497	7	13	14	0	1	0
rs10878234	12	65527192	C	A	0.4016	1.31177e-20	0.921107	rs7294862	127	APOOP3	1275	intergenic	3.721	7	9	14	0	1	0
rs2336435	12	65527887	G	A	0.2495	7.0976e-37	0.74953	rs55972016	127	APOOP3	580	upstream	1.972	6	9	14	0	1	0
rs1157239	12	65528727	T	C	0.3241	8.7372e-21	0.746667	rs10878255	127	APOOP3	0	ncRNA_exonic	13.7	NA	9	14	0	1	0
rs3905826	12	65529901	T	G	0.3241	7.20425e-21	0.746667	rs10878255	127	APOOP3	847	downstream	1.227	NA	9	14	0	1	0
rs2878695	12	65530449	A	C	0.3241	5.32922e-21	0.746667	rs10878255	127	APOOP3	1395	intergenic	3.023	7	9	14	0	1	0
rs10748016	12	65532745	T	A	0.3241	5.67846e-21	0.747512	rs10878255	127	APOOP3	3691	intergenic	7	1f	5	14	0	1	0
rs10784439	12	65533856	T	C	0.2505	3.93768e-37	0.745299	rs55972016	127	APOOP3	4802	intergenic	1.589	7	2	14	0	1	0
rs6581612	12	65534624	A	C	0.2505	8.41669e-38	0.745299	rs55972016	127	APOOP3	5570	intergenic	0.061	5	13	14	0	1	0
rs10784440	12	65536607	T	C	0.2505	4.42101e-37	0.745299	rs55972016	127	APOOP3	7553	intergenic	2.992	6	13	15	0	1	0
rs1498792	12	65537670	C	T	0.2505	3.89009e-37	0.745299	rs55972016	127	APOOP3	8616	intergenic	3.359	6	7	15	0	1	0
rs2047485	12	65538011	A	G	0.2505	3.69375e-37	0.745299	rs55972016	127	APOOP3	8957	intergenic	3.005	7	13	15	0	1	0
rs1498793	12	65539422	G	A	0.2495	4.71799e-37	0.74075	rs55972016	127	APOOP3	10368	intergenic	0.995	6	13	15	0	1	0
rs7302095	12	65540794	A	C	0.2495	5.54214e-37	0.74953	rs55972016	127	APOOP3	11740	intergenic	0.285	6	7	15	0	1	0
rs7307410	12	65542578	G	C	0.2495	2.93082e-37	0.74953	rs55972016	127	APOOP3	13524	intergenic	1.392	7	13	14	0	1	0
rs7138233	12	65542654	C	T	0.2495	1.37406e-36	0.74953	rs55972016	127	APOOP3	13600	intergenic	0.521	7	13	15	0	1	0
rs7975588	12	65543135	G	A	0.3241	4.03836e-21	0.747512	rs10878255	127	APOOP3	14081	intergenic	6.45	6	5	15	0	1	0
rs1391742	12	65546674	A	G	0.2406	3.3449e-38	0.788001	rs55972016	127	LEMD3	16676	intergenic	2.318	5	5	15	0	1	0
rs7309669	12	65547821	T	G	0.2505	2.7598e-37	0.745299	rs55972016	127	LEMD3	15529	intergenic	0.362	7	5	15	0	1	0
rs10748017	12	65548536	T	C	0.2495	2.80072e-37	0.74953	rs55972016	127	LEMD3	14814	intergenic	1.518	6	5	15	0	1	0
rs6581613	12	65549131	G	A	0.2505	2.83751e-37	0.745299	rs55972016	127	LEMD3	14219	intergenic	0.199	6	5	15	0	1	0
rs6581614	12	65549284	C	T	0.496	4.35812e-21	0.824447	rs7975999	127	LEMD3	14066	intergenic	3.857	6	5	15	0	1	0
rs10784441	12	65549748	A	T	0.4046	7.77946e-22	0.932912	rs7294862	127	LEMD3	13602	intergenic	6.929	4	2	15	0	1	0
rs7137979	12	65551429	C	G	0.2505	2.83751e-37	0.745299	rs55972016	127	LEMD3	11921	intergenic	1.133	7	7	14	0	1	0
rs7308958	12	65551527	C	T	0.2505	2.83751e-37	0.745299	rs55972016	127	LEMD3	11823	intergenic	10.21	5	7	14	0	1	0
rs17177768	12	65552794	C	T	0.2406	3.19763e-38	0.788001	rs55972016	127	LEMD3	10556	intergenic	16.44	5	5	14	0	1	0
rs7300703	12	65552861	A	G	0.2505	2.83751e-37	0.745299	rs55972016	127	LEMD3	10489	intergenic	0.03	5	5	14	0	1	0
rs6581615	12	65556179	G	A	0.2505	2.57783e-37	0.745299	rs55972016	127	LEMD3	7171	intergenic	7.718	7	5	14	1	1	0
rs2088579	12	65559084	G	A	0.3111	2.95656e-22	0.813978	rs10878255	127	LEMD3	4266	intergenic	0.056	NA	5	14	1	1	0
rs10878236	12	65560152	G	A	0.4175	2.91481e-17	0.816331	rs11175647	127	LEMD3	3198	intergenic	7.223	5	5	14	1	1	0
rs59829994	12	65560831	A	G	0.3032	4.84253e-23	0.837484	rs10878255	127	LEMD3	2519	intergenic	4.831	6	5	14	1	1	0
rs10878238	12	65562017	C	G	0.3986	1.3119e-22	0.964913	rs7294862	127	LEMD3	1333	intergenic	1.578	7	5	14	1	1	0
rs73113653	12	65562208	G	A	0.2972	3.6909e-23	0.822972	rs10878255	127	LEMD3	1142	intergenic	10.2	5	1	14	1	1	0
rs7312038	12	65571343	G	A	0.3887	9.80249e-23	0.935318	rs7294862	127	LEMD3	0	intronic	1.973	6	3	5	1	1	0
rs61923514	12	65571921	C	T	0.3101	2.61419e-22	0.818078	rs10878255	127	LEMD3	0	intronic	0.199	7	4	5	1	1	0
rs11612097	12	65572183	A	G	0.2972	6.15707e-23	0.822972	rs10878255	127	LEMD3	0	intronic	3.964	6	4	5	1	1	0
rs2336385	12	65574110	A	C	0.3022	7.04898e-23	0.841795	rs10878255	127	LEMD3	0	intronic	3.746	7	4	5	1	1	0
rs57938778	12	65575683	T	G	0.3032	5.41318e-23	0.837484	rs10878255	127	LEMD3	0	intronic	0.01	6	4	5	1	1	0
rs2133323	12	65577453	T	G	0.3032	6.67084e-23	0.837484	rs10878255	127	LEMD3	0	intronic	0.762	NA	4	5	1	1	0
rs17101132	12	65577702	T	G	0.3032	9.01588e-23	0.837484	rs10878255	127	LEMD3	0	intronic	5.55	5	2	5	1	1	0
rs12425024	12	65578635	T	A	0.3976	5.98508e-23	0.961006	rs7294862	127	LEMD3	0	intronic	4.433	5	4	5	1	1	0
rs10878239	12	65578987	C	A	0.499	1.07726e-21	0.87437	rs7975999	127	LEMD3	0	intronic	4.302	5	4	5	1	1	0
rs10878242	12	65588184	A	G	0.3986	8.28233e-23	0.964913	rs7294862	127	LEMD3	0	intronic	2.584	7	4	5	1	1	0
rs10878243	12	65588466	A	G	0.4046	1.44616e-22	0.988118	rs7294862	127	LEMD3	0	intronic	0.241	6	4	5	1	1	0
rs990609	12	65591887	C	G	0.3966	1.01116e-22	0.965039	rs7294862	127	LEMD3	0	intronic	0.281	5	5	5	1	1	0
rs7975999	12	65592023	T	G	0.4692	2.51046e-21	1	rs7975999	127	LEMD3	0	intronic	14.71	5	5	5	1	1	0
rs6581617	12	65592085	C	A	0.4036	1.50623e-22	0.992073	rs7294862	127	LEMD3	0	intronic	15.26	5	5	5	1	1	0
rs4762129	12	65594137	C	G	0.3966	9.05402e-23	0.965039	rs7294862	127	LEMD3	0	intronic	1.411	4	4	5	1	1	0
rs58244788	12	65595178	C	G	0.3101	2.32331e-22	0.818078	rs10878255	127	LEMD3	0	intronic	6.385	7	5	5	1	1	0
rs7960074	12	65595284	T	C	0.3936	1.3595e-22	0.953961	rs7294862	127	LEMD3	0	intronic	3.945	6	5	5	1	1	0
rs77080770	12	65598489	G	T	0.01193	1.41535e-14	0.853651	rs143615914	127	LEMD3	0	intronic	0.972	6	2	5	1	0	0
rs1498789	12	65600908	C	T	0.3101	3.35915e-22	0.818078	rs10878255	127	LEMD3	0	intronic	0.138	7	5	5	1	1	1
rs11175680	12	65605539	G	C	0.3976	1.00919e-22	0.96893	rs7294862	127	LEMD3	0	intronic	3.326	7	4	5	1	1	1
rs11611844	12	65606892	A	G	0.3032	9.3867e-23	0.837956	rs10878255	127	LEMD3	0	intronic	0.418	7	4	5	1	1	1
rs1909340	12	65608683	T	C	0.3966	1.33586e-22	0.965039	rs7294862	127	LEMD3	0	intronic	0.568	7	4	5	1	1	1
rs10784443	12	65609056	C	T	0.4036	1.74419e-22	0.992073	rs7294862	127	LEMD3	0	intronic	6.372	6	4	5	1	1	1
rs11610822	12	65612499	G	A	0.3032	2.10325e-22	0.837484	rs10878255	127	LEMD3	0	intronic	6.099	7	4	5	1	1	1
rs10506530	12	65613217	G	A	0.4046	2.11815e-22	0.988118	rs7294862	127	LEMD3	0	intronic	2.329	NA	4	4	1	1	1
rs10878248	12	65613592	T	C	0.4046	2.21048e-22	0.988118	rs7294862	127	LEMD3	0	intronic	2.335	7	4	4	1	1	1
rs11175686	12	65615480	A	C	0.4046	1.83579e-22	0.988118	rs7294862	127	LEMD3	0	intronic	0.94	7	4	5	1	1	1
rs68078950	12	65618637	A	G	0.3111	3.31858e-22	0.813978	rs10878255	127	LEMD3	0	intronic	1.503	7	4	5	1	1	1
rs4762075	12	65620549	C	T	0.3857	2.78406e-17	0.716979	rs7975999	127	LEMD3	0	intronic	3.086	6	4	5	1	0	1
rs2030121	12	65622182	T	A	0.4026	5.84557e-18	1	rs2030121	127	LEMD3	0	intronic	0.666	6	4	5	1	0	1
rs193244911	12	65622186	T	A	0.3091	4.59358e-22	0.812085	rs10878255	127	LEMD3	0	intronic	0.472	6	4	5	1	1	1
rs10878250	12	65623898	C	T	0.3936	2.86167e-22	0.953961	rs7294862	127	LEMD3	0	intronic	0.191	5	4	8	1	1	1
rs1603827	12	65624326	C	A	0.3022	4.86214e-23	0.841795	rs10878255	127	LEMD3	0	intronic	0.274	5	4	5	1	1	1
rs2047486	12	65625091	C	T	0.3101	4.35007e-22	0.818078	rs10878255	127	LEMD3	0	intronic	1.411	6	5	5	1	1	1
rs143615914	12	65625583	T	C	0.01392	7.44968e-18	1	rs143615914	127	LEMD3	0	intronic	0.328	6	5	5	1	1	1
rs7975108	12	65627361	T	G	0.3022	9.22345e-23	0.841795	rs10878255	127	LEMD3	0	intronic	7.612	7	5	5	1	1	1
rs17101175	12	65629035	C	G	0.3022	7.87289e-23	0.841795	rs10878255	127	LEMD3	0	intronic	4.63	6	5	5	1	1	1
rs17101177	12	65635374	T	C	0.3012	1.19756e-22	0.837733	rs10878255	127	LEMD3	0	intronic	7.78	6	4	5	1	1	1
rs2888	12	65641985	C	T	0.3022	9.72068e-23	0.841795	rs10878255	127	LEMD3	0	UTR3	15.66	NA	4	5	1	1	0
rs200814242	12	65643491	G	A	0.3022	4.17266e-24	0.825477	rs10878255	127	LEMD3	1383	intergenic	0.665	7	4	5	1	0	0
rs201350452	12	65643492	C	A	0.3042	1.85763e-21	0.833197	rs10878255	127	LEMD3	1384	intergenic	0.057	7	4	5	1	0	0
rs74973197	12	65643494	A	C	0.3032	6.32406e-23	0.829095	rs10878255	127	LEMD3	1386	intergenic	0.95	6	4	5	1	0	0
rs9645806	12	65643783	A	C	0.4046	2.96737e-22	0.988118	rs7294862	127	LEMD3	1675	intergenic	0.737	7	4	5	1	1	0
rs67478364	12	65646004	T	G	0.3101	2.75929e-22	0.818078	rs10878255	127	LEMD3	3896	intergenic	0.817	6	5	15	1	1	0
rs2336389	12	65647021	T	G	0.4682	7.30617e-21	0.995961	rs7975999	127	LEMD3	4913	intergenic	11.5	6	5	15	1	1	0
rs58398228	12	65649800	C	T	0.3022	1.08438e-22	0.841795	rs10878255	127	LEMD3	7692	intergenic	3.266	7	5	15	1	1	0
rs1566318	12	65652045	G	A	0.4036	3.2788e-22	0.992073	rs7294862	127	LEMD3	9937	intergenic	6.499	6	5	15	1	1	0
rs11175702	12	65654045	C	G	0.4682	4.30351e-21	0.995961	rs7975999	127	LEMD3	11937	intergenic	3.069	5	5	15	0	1	0
rs35621308	12	65656484	A	G	0.3101	3.06387e-22	0.818078	rs10878255	127	LEMD3	14376	intergenic	5.989	6	5	15	0	1	0
rs7294862	12	65662474	A	G	0.4036	4.1533e-23	1	rs7294862	127	MSRB3	9948	intergenic	0.214	7	5	15	1	1	0
rs79718750	12	65663192	G	A	0.01392	9.84841e-18	1	rs143615914	127	MSRB3	9230	intergenic	0.724	7	5	15	1	0	0
rs10878255	12	65664975	G	A	0.3211	2.40737e-22	1	rs10878255	127	MSRB3	7447	intergenic	2.697	6	5	15	1	1	0
rs11175709	12	65665574	G	A	0.3022	2.69917e-27	0.833403	rs10878255	127	MSRB3	6848	intergenic	7.521	5	5	15	1	1	0
rs4762076	12	65666134	C	T	0.3002	2.57323e-27	0.825297	rs10878255	127	MSRB3	6288	intergenic	2.924	6	5	15	1	1	0
rs10784445	12	65666390	G	A	0.3151	2.10368e-27	0.781804	rs10878255	127	MSRB3	6032	intergenic	3.076	6	5	15	1	1	0
rs4762077	12	65666588	G	T	0.3022	1.01432e-27	0.833403	rs10878255	127	MSRB3	5834	intergenic	3.584	7	5	15	1	1	0
rs7313055	12	65667847	T	C	0.3032	1.04545e-27	0.829095	rs10878255	127	MSRB3	4575	intergenic	1.412	7	5	15	1	1	0
rs11614220	12	65668987	G	A	0.3032	1.11947e-27	0.829095	rs10878255	127	MSRB3	3435	intergenic	0.678	5	5	15	1	1	0
rs79623590	12	65670481	G	A	0.1203	1.32925e-27	1	rs79623590	127	MSRB3	1941	intergenic	1.859	5	5	15	1	1	0
rs7314741	12	65672106	G	A	0.2823	1.37095e-30	0.840541	rs7967829	127	MSRB3	316	upstream	5.997	4	1	2	1	1	0
rs1344945	12	65675628	T	C	0.3022	1.88647e-28	0.780847	rs10878255	127	MSRB3	0	ncRNA_exonic	3.642	NA	2	15	1	1	0
rs2164968	12	65677086	T	C	0.3499	4.83251e-19	0.861482	rs10878261	127	MSRB3	0	ncRNA_intronic	1.421	NA	5	15	1	0	0
rs9668269	12	65680026	C	T	0.2763	3.66805e-31	0.858657	rs7967829	127	MSRB3	0	ncRNA_exonic	5.464	6	5	15	1	1	0
rs12582039	12	65681936	A	C	0.2982	3.84925e-29	0.781265	rs7967829	127	MSRB3	0	intronic	1.321	6	5	15	1	1	0
rs12579853	12	65683072	C	T	0.2783	2.77901e-30	0.84942	rs7967829	127	MSRB3	0	intronic	7.57	6	5	15	1	1	0
rs4762093	12	65683170	T	A	0.2773	6.04439e-31	0.854026	rs7967829	127	MSRB3	0	intronic	2.283	6	5	15	1	1	0
rs11175720	12	65685681	A	G	0.3519	3.77117e-19	0.869407	rs10878261	127	MSRB3	0	intronic	7.464	6	5	15	1	0	0
rs73117792	12	65687460	A	G	0.02982	3.46568e-42	1	rs73117792	127	MSRB3	0	intronic	0.011	7	5	15	1	0	0
rs7306826	12	65687755	A	G	0.326	2.32505e-27	0.888013	rs7967829	127	MSRB3	0	intronic	1.069	5	5	15	1	1	0
rs7306938	12	65687878	A	G	0.326	2.31522e-27	0.888013	rs7967829	127	MSRB3	0	intronic	3.751	6	5	15	1	1	0
rs10878256	12	65689124	A	T	0.3519	2.91613e-19	0.869407	rs10878261	127	MSRB3	0	intronic	7.894	7	5	15	1	0	0
rs60378919	12	65689428	A	C	0.326	1.89693e-27	0.888013	rs7967829	127	MSRB3	0	intronic	4.232	6	5	15	1	1	0
rs11616070	12	65690170	A	T	0.2992	2.03362e-28	0.784857	rs7967829	127	MSRB3	0	intronic	5.344	6	2	15	1	1	0
rs59523785	12	65696970	A	G	0.2763	2.50244e-30	0.858143	rs7967829	127	MSRB3	0	intronic	1.373	5	5	15	1	1	0
rs17824535	12	65697490	T	C	0.2753	1.68812e-30	0.854609	rs7967829	127	MSRB3	0	intronic	1.669	6	5	15	1	1	0
rs1370940	12	65702873	G	A	0.327	1.22618e-21	0.876362	rs7967829	127	MSRB3	0	intronic	4.16	3a	2	15	1	1	0
rs1370941	12	65703184	G	A	0.327	1.90013e-21	0.876362	rs7967829	127	MSRB3	0	intronic	2.39	6	4	15	1	1	0
rs7977987	12	65707574	A	T	0.327	5.65319e-29	0.900107	rs7967829	127	MSRB3	0	intronic	6.122	1f	5	15	1	1	0
rs11612273	12	65707858	A	C	0.2992	6.9626e-30	0.7919	rs7967829	127	MSRB3	0	intronic	17.39	1f	5	15	1	1	0
rs61921473	12	65710652	T	A	0.2773	7.531e-31	0.870155	rs7967829	127	MSRB3	0	intronic	2.328	6	4	15	1	1	0
rs61921474	12	65710655	C	T	0.2773	1.63872e-30	0.870155	rs7967829	127	MSRB3	0	intronic	4.024	6	4	15	1	1	0
rs6581626	12	65711378	G	A	0.4712	2.17175e-20	0.922187	rs6581627	127	MSRB3	0	intronic	2.698	6	4	15	1	1	0
rs1353893	12	65711750	A	G	0.328	2.45585e-29	0.896331	rs7967829	127	MSRB3	0	intronic	4.568	NA	4	15	1	1	0
rs76997872	12	65715189	C	A	0.02883	1.21619e-20	1	rs76997872	127	MSRB3	0	intronic	3.54	6	4	15	1	0	0
rs75746601	12	65715190	T	A	0.02883	3.35788e-20	1	rs76997872	127	MSRB3	0	intronic	6.696	7	4	15	1	0	0
rs17224728	12	65715545	C	G	0.2783	4.35869e-32	0.87374	rs7967829	127	MSRB3	0	intronic	2.363	7	5	15	1	1	0
rs17824630	12	65717061	A	G	0.2813	2.38537e-31	0.884797	rs7967829	127	MSRB3	0	intronic	2.713	4	5	15	1	1	0
rs17178006	12	65718299	T	G	0.08151	4.94065645841247e-324	0.950362	rs73123652	127	MSRB3	0	intronic	18.91	5	5	15	1	1	0
rs6581627	12	65719229	C	G	0.492	5.00627e-21	1	rs6581627	127	MSRB3	0	intronic	7.449	3a	5	15	1	1	0
rs7967829	12	65724221	C	T	0.3101	8.69873e-31	1	rs7967829	127	MSRB3	0	intronic	0.279	5	2	15	1	1	0
rs10878261	12	65732301	A	G	0.3419	2.22837e-20	1	rs10878261	127	MSRB3	0	intronic	0.299	5	4	15	1	1	0
rs76302221	12	65740681	T	A	0.3002	4.44869e-30	0.789173	rs7967829	127	MSRB3	0	intronic	7.013	7	5	15	1	1	0
rs12228635	12	65748337	C	T	0.3439	3.31268e-20	0.982828	rs10878261	127	MSRB3	0	intronic	1.236	7	5	15	1	1	0
rs6581629	12	65750035	C	T	0.4722	7.87512e-21	0.904622	rs6581627	127	MSRB3	0	intronic	5.381	6	5	15	1	0	0
rs1370938	12	65754242	C	A	0.2406	2.15443e-52	0.979982	rs55972016	127	MSRB3	0	intronic	0.706	NA	4	15	1	1	0
rs10878264	12	65759522	A	G	0.2992	7.53669e-09	0.682977	rs11175756	127	MSRB3	0	intronic	6.888	7	4	15	1	0	0
rs10878265	12	65759885	A	C	0.2614	4.99759e-51	0.896767	rs55972016	127	MSRB3	0	intronic	0.581	6	4	15	1	1	0
rs1992227	12	65761694	T	C	0.2614	2.32824e-51	0.896767	rs55972016	127	MSRB3	0	intronic	0.085	NA	4	15	1	0	0
rs12229918	12	65762058	G	C	0.3489	2.33539e-31	0.602837	rs10878283	127	MSRB3	0	intronic	17.29	5	4	15	1	0	0
rs1344946	12	65764172	T	A	0.3688	2.06198e-31	0.650476	rs10878283	127	MSRB3	0	intronic	2.389	6	4	15	1	0	0
rs10784446	12	65764979	G	A	0.3688	4.10351e-32	0.650476	rs10878283	127	MSRB3	0	intronic	0.455	6	5	15	1	0	0
rs10878266	12	65765283	A	C	0.3688	2.09443e-31	0.650476	rs10878283	127	MSRB3	0	intronic	1.528	6	5	15	1	0	0
rs17178139	12	65765944	G	A	0.2396	3.97414e-52	0.995005	rs55972016	127	MSRB3	0	intronic	4.483	6	5	15	1	1	0
rs11611334	12	65766282	A	G	0.2406	3.47851e-52	1	rs55972016	127	MSRB3	0	intronic	5.188	6	4	15	1	1	0
rs10784447	12	65766498	C	T	0.3658	1.60196e-31	0.643605	rs10878283	127	MSRB3	0	intronic	20.6	5	4	15	1	0	0
rs7973013	12	65767528	C	T	0.3688	6.82325e-32	0.650476	rs10878283	127	MSRB3	0	intronic	16.13	5	4	15	1	0	0
rs12313934	12	65768690	T	C	0.3708	5.90982e-32	0.65433	rs10878283	127	MSRB3	0	intronic	1.045	6	4	15	1	0	0
rs10735928	12	65769626	C	A	0.3708	4.23869e-32	0.65433	rs10878283	127	MSRB3	0	intronic	1.873	6	4	15	1	0	0
rs56675568	12	65769841	A	G	0.2406	1.76749e-52	1	rs55972016	127	MSRB3	0	intronic	7.019	6	4	15	1	1	0
rs7973042	12	65770709	A	C	0.3708	3.96159e-32	0.65433	rs10878283	127	MSRB3	0	intronic	4.94	7	4	15	1	0	0
rs11615101	12	65770783	G	A	0.2406	1.76749e-52	1	rs55972016	127	MSRB3	0	intronic	4.612	6	4	15	1	1	0
rs12831359	12	65776191	T	C	0.2823	3.10029e-08	0.650167	rs11175756	127	MSRB3	0	intronic	2.362	6	5	15	1	0	0
rs17765551	12	65776840	G	A	0.2406	1.74651e-52	1	rs55972016	127	MSRB3	0	intronic	2.889	6	5	15	1	1	0
rs11175738	12	65777145	G	A	0.3012	8.41922e-09	0.694212	rs11175756	127	MSRB3	0	intronic	0.549	6	5	15	1	0	0
rs10878268	12	65779193	T	G	0.3688	4.67286e-32	0.649283	rs10878283	127	MSRB3	0	intronic	1.516	6	5	15	1	0	0
rs11175741	12	65780013	A	T	0.3877	1.32883e-09	0.996057	rs11175756	127	MSRB3	0	intronic	3.666	7	5	15	1	0	0
rs2336715	12	65780528	T	C	0.3708	5.67258e-32	0.65433	rs10878283	127	MSRB3	0	intronic	3.633	6	5	15	1	0	0
rs7964169	12	65781052	A	G	0.3708	4.5288e-32	0.65433	rs10878283	127	MSRB3	0	intronic	2.439	6	5	15	1	0	0
rs7964344	12	65781376	A	C	0.3708	5.63569e-32	0.65433	rs10878283	127	MSRB3	0	intronic	2.819	5	5	15	1	0	0
rs12810744	12	65782040	T	C	0.3708	2.8466e-32	0.65433	rs10878283	127	MSRB3	0	intronic	11.84	7	4	15	1	1	0
rs11175742	12	65782598	G	A	0.3877	1.26375e-09	0.996057	rs11175756	127	MSRB3	0	intronic	1.146	6	4	15	1	0	0
rs10506525	12	65783378	C	T	0.3708	3.33844e-32	0.65433	rs10878283	127	MSRB3	0	intronic	3.127	NA	4	15	1	0	0
rs10748018	12	65783403	A	G	0.3708	5.63569e-32	0.65433	rs10878283	127	MSRB3	0	intronic	3.022	7	4	15	1	0	0
rs1908325	12	65784325	C	T	0.3698	4.58603e-32	0.652394	rs10878283	127	MSRB3	0	intronic	4.458	6	4	15	1	0	0
rs9668058	12	65785867	T	A	0.3678	4.75626e-32	0.647373	rs10878283	127	MSRB3	0	intronic	1.624	6	4	15	1	0	0
rs1976274	12	65787098	A	G	0.3698	2.14203e-32	0.652394	rs10878283	127	MSRB3	0	intronic	0.092	NA	4	15	1	1	0
rs1976273	12	65787136	A	G	0.3698	4.01779e-32	0.652394	rs10878283	127	MSRB3	0	intronic	0.09	NA	4	15	1	0	0
rs1976272	12	65787391	A	G	0.3688	1.79599e-31	0.649283	rs10878283	127	MSRB3	0	intronic	1.024	NA	4	15	1	0	0
rs1976271	12	65787392	C	T	0.3688	1.79599e-31	0.649283	rs10878283	127	MSRB3	0	intronic	1.8	NA	4	15	1	0	0
rs3858643	12	65787790	A	G	0.3698	5.51886e-32	0.652394	rs10878283	127	MSRB3	0	intronic	0.485	NA	4	15	1	0	0
rs10784448	12	65788363	C	A	0.3698	2.68699e-32	0.652394	rs10878283	127	MSRB3	0	intronic	1.206	3a	5	15	1	0	0
rs10784449	12	65788409	T	C	0.3698	2.59001e-32	0.652394	rs10878283	127	MSRB3	0	intronic	1.437	3a	5	15	1	0	0
rs10784450	12	65788422	A	G	0.3698	2.92854e-32	0.652394	rs10878283	127	MSRB3	0	intronic	0.802	4	5	15	1	0	0
rs12816912	12	65788655	G	A	0.2833	3.62702e-08	0.652989	rs11175756	127	MSRB3	0	intronic	0.119	7	5	15	1	0	0
rs7974799	12	65789148	G	A	0.3698	4.11531e-32	0.652394	rs10878283	127	MSRB3	0	intronic	3.893	7	5	15	1	0	0
rs12368809	12	65789204	C	T	0.3499	2.85661e-32	0.60446	rs10878283	127	MSRB3	0	intronic	0.293	6	5	15	1	1	0
rs11175746	12	65791358	C	A	0.3698	4.49237e-32	0.652394	rs10878283	127	MSRB3	0	intronic	1.522	6	5	15	1	0	0
rs10878269	12	65791463	C	T	0.3499	1.59157e-32	0.60446	rs10878283	127	MSRB3	0	intronic	0.699	6	5	15	1	1	0
rs10878270	12	65792175	A	G	0.3698	2.07411e-32	0.652394	rs10878283	127	MSRB3	0	intronic	0.532	7	5	15	1	1	0
rs12825748	12	65793153	G	C	0.2982	2.01935e-08	0.687759	rs11175756	127	MSRB3	0	intronic	5.273	7	5	15	1	0	0
rs4332569	12	65793224	G	A	0.3678	4.05009e-32	0.647373	rs10878283	127	MSRB3	0	intronic	8.613	6	5	15	1	0	0
rs4343073	12	65793266	T	C	0.3698	5.48831e-32	0.652394	rs10878283	127	MSRB3	0	intronic	12.55	6	5	15	1	0	0
rs4489795	12	65793429	G	A	0.3698	5.58291e-32	0.652394	rs10878283	127	MSRB3	0	intronic	4.976	7	5	15	1	0	0
rs7301260	12	65793942	G	A	0.3887	7.33024e-10	1	rs11175756	127	MSRB3	0	intronic	2.338	7	5	15	1	0	0
rs2336712	12	65794564	G	A	0.3678	3.04246e-32	0.647373	rs10878283	127	MSRB3	0	intronic	5.681	7	5	15	1	0	0
rs10878271	12	65795603	C	T	0.3509	3.37701e-32	0.606098	rs10878283	127	MSRB3	0	intronic	1.135	7	5	15	1	0	0
rs4762080	12	65796310	T	A	0.2296	3.94673e-20	1	rs4762080	127	MSRB3	0	intronic	1.457	6	4	15	1	0	0
rs2336713	12	65797096	T	G	0.3509	4.21248e-32	0.606098	rs10878283	127	MSRB3	0	intronic	0.948	5	4	15	1	0	0
rs2336714	12	65797106	C	T	0.3509	4.21248e-32	0.606098	rs10878283	127	MSRB3	0	intronic	2.053	5	4	15	1	0	0
rs61921499	12	65797275	G	T	0.2406	8.00853e-53	1	rs55972016	127	MSRB3	0	intronic	0.976	7	4	15	1	1	0
rs11519877	12	65797692	G	A	0.2932	3.86648e-08	0.626033	rs11175756	127	MSRB3	0	intronic	0.86	6	4	15	1	0	0
rs1826663	12	65797709	T	C	0.3698	6.75613e-32	0.652394	rs10878283	127	MSRB3	0	intronic	1.005	NA	4	15	1	0	0
rs10878272	12	65797720	A	G	0.3698	3.44409e-32	0.652394	rs10878283	127	MSRB3	0	intronic	0.98	7	4	15	1	1	0
rs7295395	12	65797796	T	C	0.3698	5.61026e-32	0.652394	rs10878283	127	MSRB3	0	intronic	0.84	7	4	15	1	0	0
rs10467143	12	65798512	A	T	0.3698	5.64824e-32	0.652394	rs10878283	127	MSRB3	0	intronic	1.093	5	5	15	1	0	0
rs7299655	12	65798879	C	T	0.3887	1.09082e-09	1	rs11175756	127	MSRB3	0	intronic	0.885	6	5	15	1	0	0
rs7315978	12	65798921	C	T	0.3509	6.17883e-32	0.606098	rs10878283	127	MSRB3	0	intronic	1.308	7	5	15	1	0	0
rs7300522	12	65799359	C	G	0.3698	6.10217e-32	0.652394	rs10878283	127	MSRB3	0	intronic	0.582	7	5	15	1	0	0
rs11175752	12	65799744	G	T	0.3698	6.20396e-32	0.652394	rs10878283	127	MSRB3	0	intronic	0.724	6	5	15	1	0	0
rs11175753	12	65802055	G	A	0.3698	4.43457e-32	0.652394	rs10878283	127	MSRB3	0	intronic	2.686	7	4	15	1	0	0
rs10784455	12	65803084	C	T	0.3897	9.36571e-10	0.996057	rs11175756	127	MSRB3	0	intronic	6.621	5	5	15	1	0	0
rs4762095	12	65805908	C	T	0.3897	9.90543e-10	0.996057	rs11175756	127	MSRB3	0	intronic	7.581	6	4	15	1	0	0
rs7316273	12	65808126	C	G	0.3897	5.59646e-10	0.996057	rs11175756	127	MSRB3	0	intronic	0.73	7	5	15	1	0	0
rs11175755	12	65808584	G	A	0.3897	6.93835e-10	0.996057	rs11175756	127	MSRB3	0	intronic	4.323	4	4	15	1	0	0
rs11175756	12	65808698	A	G	0.3887	5.58453e-10	1	rs11175756	127	MSRB3	0	intronic	0.639	7	4	15	1	0	0
rs1494505	12	65810174	C	T	0.3897	1.02552e-09	0.996057	rs11175756	127	MSRB3	0	intronic	0.794	5	2	15	1	0	0
rs4762081	12	65811234	G	A	0.3897	1.16979e-09	0.996057	rs11175756	127	MSRB3	0	intronic	7.222	6	4	15	1	0	0
rs2336716	12	65811947	C	T	0.3897	1.08319e-09	0.996057	rs11175756	127	MSRB3	0	intronic	0.792	7	4	15	1	0	0
rs10878275	12	65812688	G	A	0.3897	1.16979e-09	0.996057	rs11175756	127	MSRB3:KRT18P60	00:00:00	ncRNA_exonic	8.838	5	4	15	1	0	0
rs11175757	12	65812878	A	G	0.3897	6.8363e-10	0.996057	rs11175756	127	MSRB3:KRT18P60	00:00:00	ncRNA_exonic	7.67	7	4	15	1	0	0
rs10878276	12	65813523	G	T	0.3897	1.16979e-09	0.996057	rs11175756	127	MSRB3:KRT18P60	00:00:00	ncRNA_exonic	6.853	7	4	15	1	0	0
rs55972016	12	65813626	C	G	0.2406	5.25392e-53	1	rs55972016	127	MSRB3:KRT18P60	00:00:00	ncRNA_exonic	1.106	7	4	15	1	1	0
rs11175758	12	65813899	A	T	0.3897	1.16979e-09	0.996057	rs11175756	127	MSRB3	0	intronic	4.308	6	4	15	1	0	0
rs11175759	12	65814005	C	T	0.3897	1.06902e-09	0.996057	rs11175756	127	MSRB3	0	intronic	3.154	6	4	15	1	0	0
rs10784456	12	65814808	T	C	0.3897	8.62486e-10	0.996079	rs11175756	127	MSRB3	0	intronic	6.374	7	4	15	1	0	0
rs7315374	12	65814891	C	A	0.3678	1.85801e-32	0.647373	rs10878283	127	MSRB3	0	intronic	2.222	5	4	15	1	0	0
rs12229693	12	65816102	A	G	0.3907	1.87806e-09	0.99216	rs11175756	127	MSRB3	0	intronic	3.429	6	4	15	1	0	0
rs11836615	12	65816145	C	T	0.3907	1.87806e-09	0.99216	rs11175756	127	MSRB3	0	intronic	0.102	6	4	15	1	0	0
rs200411925	12	65816182	A	T	0.3509	4.33472e-32	0.606098	rs10878283	127	MSRB3	0	intronic	2.26	6	4	15	1	0	0
rs11175761	12	65817320	C	G	0.3509	3.65495e-32	0.606098	rs10878283	127	MSRB3	0	intronic	0.229	7	5	15	1	0	0
rs11561370	12	65818579	T	C	0.3907	1.58113e-09	0.99216	rs11175756	127	MSRB3	0	intronic	10.73	6	4	15	1	0	0
rs7314906	12	65820470	C	G	0.3887	9.82516e-10	1	rs11175756	127	MSRB3	0	intronic	0.292	5	5	15	1	0	0
rs10878277	12	65821687	C	T	0.3668	3.3348e-32	0.650557	rs10878283	127	MSRB3	0	intronic	1.109	5	5	15	1	0	0
rs73121333	12	65821740	A	T	0.2406	1.64832e-52	1	rs55972016	127	MSRB3	0	intronic	1.415	5	5	15	1	1	0
rs1826664	12	65822140	G	A	0.2406	1.64832e-52	1	rs55972016	127	MSRB3	0	intronic	0.848	6	5	15	1	1	0
rs1494512	12	65822475	A	C	0.3897	2.29928e-09	0.996057	rs11175756	127	MSRB3	0	intronic	0.705	7	5	15	1	0	0
rs11175762	12	65824224	C	T	0.3668	2.84079e-32	0.650557	rs10878283	127	MSRB3	0	intronic	13.21	7	2	15	1	0	0
rs1494502	12	65824670	A	G	0.3847	1.02417e-09	0.984387	rs11175756	127	MSRB3	0	intronic	10.11	3a	2	15	1	0	0
rs1389799	12	65824846	A	G	0.3509	2.5221e-32	0.606098	rs10878283	127	MSRB3	0	intronic	16.23	4	2	15	1	0	0
rs10784457	12	65826597	A	G	0.3897	1.64994e-09	0.996057	rs11175756	127	MSRB3	0	intronic	1.559	4	4	15	1	0	0
rs4762096	12	65827996	C	T	0.3897	1.74472e-09	0.996057	rs11175756	127	MSRB3	0	intronic	2.203	5	4	15	1	0	0
rs7976802	12	65828547	T	A	0.3668	2.96727e-32	0.650557	rs10878283	127	MSRB3	0	intronic	1	5	4	15	1	0	0
rs997188	12	65829882	A	C	0.3897	2.09164e-09	0.996057	rs11175756	127	MSRB3	0	intronic	3.623	5	4	15	1	0	0
rs1587056	12	65830172	T	A	0.3897	1.88348e-09	0.996057	rs11175756	127	MSRB3	0	intronic	3.075	7	4	15	1	0	0
rs9783497	12	65830349	G	A	0.3509	3.39152e-32	0.606098	rs10878283	127	MSRB3	0	intronic	1.965	7	5	15	1	0	0
rs2270547	12	65831114	C	T	0.3509	3.39152e-32	0.606098	rs10878283	127	MSRB3	0	intronic	10.54	5	4	15	1	0	0
rs61921502	12	65832468	T	G	0.1382	4.94065645841247e-324	1	rs61921502	127	MSRB3	0	intronic	13.85	5	4	15	1	1	0
rs2336717	12	65833894	C	G	0.3897	1.7681e-09	0.996057	rs11175756	127	MSRB3	0	intronic	0.184	7	4	15	1	0	0
rs4762097	12	65835548	A	G	0.3509	3.48167e-32	0.606098	rs10878283	127	MSRB3	0	intronic	4.598	7	5	15	1	0	0
rs56160102	12	65837570	C	G	0.2406	6.6778e-52	1	rs55972016	127	MSRB3	0	intronic	0.759	3a	5	15	1	1	0
rs3858644	12	65838529	G	C	0.3907	1.68653e-09	0.992131	rs11175756	127	MSRB3	0	intronic	0.294	6	5	15	1	0	0
rs1494510	12	65838953	C	T	0.3907	1.55093e-09	0.992131	rs11175756	127	MSRB3	0	intronic	1.271	NA	5	15	1	0	0
rs4762098	12	65839407	T	C	0.3907	1.75242e-09	0.992131	rs11175756	127	MSRB3	0	intronic	0.438	7	5	15	1	0	0
rs10878279	12	65839958	G	A	0.2803	2.07178e-07	0.647291	rs11175756	127	MSRB3	0	intronic	0.308	5	5	15	1	0	0
rs35737049	12	65840519	T	A	0.3907	1.66674e-09	0.992131	rs11175756	127	MSRB3	0	intronic	9.994	6	5	15	1	0	0
rs989271	12	65841128	G	A	0.3907	2.27349e-09	0.992131	rs11175756	127	MSRB3	0	intronic	1.42	NA	5	15	1	0	0
rs10878280	12	65841171	A	G	0.3897	1.87837e-09	0.996057	rs11175756	127	MSRB3	0	intronic	9.985	7	5	15	1	0	0
rs1494509	12	65841220	C	T	0.3907	2.52646e-09	0.992131	rs11175756	127	MSRB3	0	intronic	1.886	NA	5	15	1	0	0
rs1494508	12	65842258	G	A	0.3897	3.69641e-09	0.996057	rs11175756	127	MSRB3	0	intronic	2.687	NA	5	15	1	0	0
rs7963025	12	65844546	T	C	0.4264	6.42096e-36	0.937805	rs10878283	127	MSRB3	0	intronic	16.86	3a	5	15	1	1	0
rs10878281	12	65845000	A	G	0.4264	1.41087e-35	0.937805	rs10878283	127	MSRB3	0	intronic	5.561	6	5	15	1	1	0
rs6581635	12	65846231	C	T	0.4264	6.50706e-35	0.937805	rs10878283	127	MSRB3	0	intronic	1.562	6	5	15	1	1	0
rs6581636	12	65849797	A	G	0.4423	1.0812e-35	0.996152	rs10878283	127	MSRB3	0	intronic	0.007	7	4	15	1	1	0
rs10878282	12	65850543	C	T	0.4245	1.26347e-35	0.93081	rs10878283	127	MSRB3	0	intronic	1.919	5	4	15	1	1	0
rs11175768	12	65850681	C	G	0.4245	1.06185e-35	0.93081	rs10878283	127	MSRB3	0	intronic	0.364	5	4	15	1	1	0
rs10878283	12	65851171	T	C	0.4433	2.78991e-36	1	rs10878283	127	MSRB3	0	intronic	6.608	6	4	15	1	1	0
rs11175770	12	65851829	C	T	0.4264	2.78365e-35	0.937805	rs10878283	127	MSRB3	0	intronic	1.743	7	4	15	1	1	0
rs1811649	12	65852266	G	C	0.4264	1.12212e-35	0.937805	rs10878283	127	MSRB3	0	intronic	0.987	7	4	15	1	1	0
rs6581638	12	65853742	G	C	0.4433	3.88163e-36	1	rs10878283	127	MSRB3	0	intronic	3.696	6	4	15	1	1	0
rs6581639	12	65854114	G	A	0.4433	7.77352e-36	0.984662	rs10878283	127	MSRB3	0	intronic	0.515	5	4	15	1	1	0
rs10784459	12	65854675	A	C	0.4274	9.85308e-36	0.933738	rs10878283	127	MSRB3	0	intronic	13.75	5	4	15	1	1	0
rs7306113	12	65855476	G	A	0.4453	4.44743e-36	0.992296	rs10878283	127	MSRB3	0	intronic	2.561	7	4	15	1	1	0
rs60493340	12	65856151	T	G	0.4284	9.28878e-36	0.929982	rs10878283	127	MSRB3	0	intronic	2.008	7	4	15	1	1	0
rs57585149	12	65856152	T	G	0.4284	9.4009e-36	0.929982	rs10878283	127	MSRB3	0	intronic	1.551	7	4	15	1	1	0
rs61921506	12	65856899	C	T	0.4264	9.27527e-36	0.922956	rs10878283	127	MSRB3	0	intronic	5.632	6	4	15	1	1	0
rs7316024	12	65857555	T	A	0.4264	1.11e-35	0.922956	rs10878283	127	MSRB3	0	UTR3	6.108	5	4	15	1	1	0
rs1138896	12	65858010	T	C	0.4264	7.76889e-36	0.922956	rs10878283	127	MSRB3	0	UTR3	0.547	6	4	15	1	1	0
rs1142467	12	65858214	G	A	0.2396	3.54815e-50	0.985033	rs55972016	127	MSRB3	0	UTR3	3.397	7	4	15	1	1	0
rs3553	12	65859140	T	C	0.4284	8.60971e-36	0.929982	rs10878283	127	MSRB3	0	UTR3	1.492	NA	4	15	1	1	0
rs931550	12	65861284	G	A	0.4612	3.344e-32	0.702388	rs10878283	127	MSRB3:RP11-230G5.2	00:00:00	ncRNA_intronic	4.2	NA	5	15	1	0	0
rs1318815	12	65862486	T	C	0.4264	7.94952e-36	0.922956	rs10878283	127	MSRB3:RP11-230G5.2	00:00:00	ncRNA_intronic	11.33	NA	5	15	1	1	0
rs2015333	12	65862790	C	T	0.4612	3.344e-32	0.702388	rs10878283	127	MSRB3:RP11-230G5.2	00:00:00	ncRNA_intronic	2.547	NA	5	15	1	1	0
rs10784460	12	65863584	G	A	0.4264	7.94952e-36	0.922956	rs10878283	127	MSRB3:RP11-230G5.2	00:00:00	ncRNA_intronic	0.541	7	5	15	1	1	0
rs7979584	12	65864251	T	C	0.4453	9.87013e-36	0.992317	rs10878283	127	MSRB3:RP11-230G5.2	00:00:00	ncRNA_intronic	2.804	2b	2	15	1	1	0
rs2884488	12	65865986	G	A	0.4264	7.03495e-36	0.922956	rs10878283	127	MSRB3:RP11-230G5.2	00:00:00	ncRNA_intronic	0.722	4	5	15	1	1	0
rs4762099	12	65867925	A	G	0.4264	6.91081e-36	0.922956	rs10878283	127	MSRB3:RP11-230G5.2	00:00:00	ncRNA_intronic	7.371	7	5	15	1	1	0
rs7138942	12	65868428	C	G	0.4264	6.91081e-36	0.922956	rs10878283	127	MSRB3:RP11-230G5.2	00:00:00	ncRNA_intronic	6.191	3a	5	15	1	1	0
rs716654	12	65869471	G	A	0.2396	2.41623e-50	0.985033	rs55972016	127	MSRB3:RP11-230G5.2	00:00:00	ncRNA_intronic	1.733	NA	5	15	1	1	0
rs7302024	12	65869933	G	A	0.4254	1.03896e-35	0.919305	rs10878283	127	MSRB3:RP11-230G5.2	00:00:00	ncRNA_intronic	3.212	7	5	15	1	1	0
rs6581640	12	65869957	T	G	0.4274	1.05371e-35	0.926621	rs10878283	127	MSRB3:RP11-230G5.2	00:00:00	ncRNA_intronic	1.199	7	5	15	1	1	0
rs1494511	12	65871205	G	A	0.4254	1.57392e-34	0.919305	rs10878283	127	MSRB3:RP11-230G5.2	00:00:00	ncRNA_intronic	0.662	NA	5	15	1	1	0
rs10878285	12	65874288	T	C	0.4443	8.08789e-35	0.988423	rs10878283	127	MSRB3:RP11-230G5.2	00:00:00	ncRNA_intronic	2.702	7	9	15	1	1	0
rs9325180	12	65874608	G	A	0.4264	6.19153e-35	0.915235	rs10878283	127	MSRB3:RP11-230G5.2	00:00:00	ncRNA_intronic	2.434	7	9	15	1	1	0
rs73123652	12	65874956	T	C	0.0835	4.94065645841247e-324	1	rs73123652	127	MSRB3:RP11-230G5.2	00:00:00	ncRNA_intronic	4.485	6	9	15	1	1	0
rs1494507	12	65875745	C	T	0.4254	7.1221e-35	0.919305	rs10878283	127	MSRB3:RP11-230G5.2	00:00:00	ncRNA_intronic	0.31	NA	9	15	1	1	0
rs4762100	12	65876752	C	T	0.4254	1.11112e-34	0.919305	rs10878283	127	MSRB3:RP11-230G5.2	00:00:00	ncRNA_intronic	5.211	6	9	15	1	1	0
rs7974199	12	65877034	G	A	0.4254	2.63529e-34	0.919305	rs10878283	127	MSRB3:RP11-230G5.2	00:00:00	ncRNA_intronic	9.731	6	5	9	1	1	0
rs7960759	12	65877072	T	A	0.4274	2.5239e-34	0.926305	rs10878283	127	MSRB3:RP11-230G5.2	00:00:00	ncRNA_intronic	4.72	7	5	9	1	1	0
rs7974027	12	65877187	A	G	0.4274	2.39364e-34	0.926305	rs10878283	127	MSRB3:RP11-230G5.2	00:00:00	ncRNA_intronic	5.683	7	5	9	1	1	0
rs10784463	12	65877452	A	G	0.4254	2.63414e-34	0.919305	rs10878283	127	MSRB3:RP11-230G5.2	00:00:00	ncRNA_intronic	3.486	7	8	9	1	1	0
rs10784464	12	65877505	G	A	0.4254	2.63414e-34	0.919305	rs10878283	127	MSRB3:RP11-230G5.2	00:00:00	ncRNA_intronic	4.529	5	8	9	1	1	0
rs1845467	12	65878510	A	G	0.4443	3.92077e-35	0.988423	rs10878283	127	MSRB3:RP11-230G5.2	00:00:00	ncRNA_intronic	0.078	7	5	15	1	1	0
rs1603067	12	65878782	G	A	0.4254	1.34345e-34	0.919305	rs10878283	127	MSRB3:RP11-230G5.2	00:00:00	ncRNA_intronic	2.599	6	5	15	1	1	0
rs7954156	12	65879425	C	A	0.4254	1.6917e-34	0.919305	rs10878283	127	MSRB3:RP11-230G5.2	00:00:00	ncRNA_intronic	5.056	6	5	15	1	1	0
rs7958224	12	65880407	C	T	0.4254	7.92926e-35	0.919305	rs10878283	127	MSRB3:RP11-230G5.2	00:00:00	ncRNA_intronic	1.558	6	5	15	1	1	0
rs11175781	12	65881019	T	G	0.4254	7.18958e-35	0.919305	rs10878283	127	MSRB3:RP11-230G5.2	00:00:00	ncRNA_intronic	2.663	7	5	15	1	1	0
rs11175783	12	65881702	C	T	0.4254	1.69008e-34	0.919305	rs10878283	127	MSRB3:RP11-230G5.2	00:00:00	ncRNA_intronic	1.65	4	5	15	1	1	0
rs61921525	12	65882018	T	A	0.4254	5.19898e-35	0.919305	rs10878283	127	MSRB3:RP11-230G5.2	00:00:00	ncRNA_intronic	2.385	6	5	15	1	1	0
rs12230663	12	65882125	G	C	0.4284	9.6918e-35	0.929687	rs10878283	127	RP11-230G5.2	0	ncRNA_intronic	0.102	7	5	15	1	1	0
rs10784465	12	65882536	A	G	0.4443	2.0045e-35	0.988423	rs10878283	127	RP11-230G5.2	0	ncRNA_intronic	4.897	6	5	15	1	1	0
rs10878286	12	65882677	T	C	0.4254	5.06788e-35	0.919305	rs10878283	127	RP11-230G5.2	0	ncRNA_intronic	1.682	6	5	15	1	1	0
rs10878287	12	65882734	A	G	0.4264	5.06788e-35	0.915576	rs10878283	127	RP11-230G5.2	0	ncRNA_intronic	3.285	7	5	15	1	1	0
rs7956325	12	65882981	T	C	0.4443	2.69427e-35	0.988423	rs10878283	127	RP11-230G5.2	0	ncRNA_intronic	0.512	6	4	15	1	1	0
rs10878288	12	65883504	G	A	0.4245	2.18925e-34	0.908639	rs10878283	127	RP11-230G5.2	0	ncRNA_intronic	4.076	7	5	15	1	1	0
rs73123659	12	65883737	T	G	0.4245	5.13354e-33	0.908639	rs10878283	127	RP11-230G5.2	0	ncRNA_intronic	0.443	6	5	15	1	1	0
rs11830223	12	65883743	T	A	0.4433	7.91137e-33	0.976927	rs10878283	127	RP11-230G5.2	0	ncRNA_intronic	2.226	6	5	15	1	1	0
rs10784466	12	65885798	A	C	0.4245	1.92478e-33	0.908639	rs10878283	127	RP11-230G5.2	0	ncRNA_intronic	1.83	7	5	15	1	1	0
rs10784467	12	65885856	C	A	0.4264	1.30903e-33	0.915576	rs10878283	127	RP11-230G5.2	0	ncRNA_intronic	2.538	6	5	15	1	1	0
rs10506522	12	65886277	T	C	0.4245	1.55848e-33	0.908639	rs10878283	127	RP11-230G5.2	0	ncRNA_intronic	1.578	NA	5	15	1	1	0
rs2884489	12	65887365	G	T	0.4254	2.63656e-33	0.919305	rs10878283	127	RP11-230G5.2	0	ncRNA_intronic	6.895	5	5	15	1	1	0
rs10784468	12	65887683	A	G	0.4245	1.16184e-33	0.908639	rs10878283	127	RP11-230G5.2	0	ncRNA_intronic	7.51	4	5	15	1	1	0
rs11175785	12	65888364	T	C	0.4245	1.38342e-33	0.908639	rs10878283	127	RP11-230G5.2	0	ncRNA_intronic	13.92	4	5	15	1	1	0
rs10784469	12	65888693	T	G	0.4245	1.8498e-33	0.908639	rs10878283	127	RP11-230G5.2	0	ncRNA_intronic	11.21	4	5	15	1	1	0
rs2014427	12	65890148	A	G	0.4245	3.46777e-33	0.908639	rs10878283	127	RP11-230G5.2	0	ncRNA_intronic	4.603	5	5	15	1	1	0
rs7980920	12	65891257	G	A	0.4284	9.64816e-34	0.922582	rs10878283	127	RP11-230G5.2	0	ncRNA_intronic	6.054	6	5	15	1	1	0
rs11175789	12	65894817	A	C	0.3579	5.06385e-27	0.841738	rs7306322	127	RP11-230G5.2	0	ncRNA_intronic	0.576	3a	5	15	0	1	0
rs2131954	12	65895328	T	C	0.3718	1.92046e-27	0.796832	rs7306322	127	RP11-230G5.2	0	ncRNA_intronic	0.107	5	5	15	0	0	0
rs1494504	12	65895884	A	G	0.3718	2.54371e-27	0.796832	rs7306322	127	RP11-230G5.2	0	ncRNA_intronic	4.197	3a	5	15	0	1	0
rs7969866	12	65896957	T	G	0.3579	5.78872e-27	0.841738	rs7306322	127	RP11-230G5.2	0	ncRNA_intronic	0.52	6	5	15	0	1	0
rs964063	12	65897490	C	G	0.3539	4.46728e-27	0.834057	rs7306322	127	RP11-230G5.2	0	ncRNA_intronic	5.871	7	5	15	0	1	0
rs10878292	12	65898179	A	G	0.3708	6.63599e-27	0.80064	rs7306322	127	RP11-230G5.2	0	ncRNA_intronic	1.767	7	5	15	0	0	0
rs7959667	12	65898330	G	A	0.3668	1.1431e-26	0.791556	rs7306322	127	RP11-230G5.2	0	ncRNA_intronic	2.538	5	5	15	0	0	0
rs6581641	12	65898833	C	T	0.3668	2.17696e-26	0.791556	rs7306322	127	RP11-230G5.2	0	ncRNA_intronic	3.747	6	5	15	0	0	0
rs7306322	12	65901140	C	T	0.3588	2.37866e-29	1	rs7306322	127	RP11-230G5.2	0	ncRNA_intronic	0.863	5	5	15	0	1	0
rs11175790	12	65901393	G	A	0.2624	1.78532e-13	1	rs11175790	127	RP11-230G5.2	0	ncRNA_intronic	2.627	7	5	15	0	0	0
rs10878293	12	65902013	A	T	0.2217	8.95872e-14	0.765096	rs11175790	127	RP11-230G5.2	0	ncRNA_intronic	0.724	7	5	15	0	0	0
rs79487293	12	65905126	C	T	0.327	3.43507e-59	1	rs79487293	127	RP11-230G5.2	0	ncRNA_intronic	17.35	4	2	15	0	0	0
rs7978301	12	65906484	T	A	0.4066	2.95065e-29	0.777858	rs7306322	127	RP11-230G5.2	0	ncRNA_intronic	0.852	6	5	15	0	1	0
rs10878294	12	65913907	T	C	0.2684	2.30811e-15	1	rs11175797	127	RP11-230G5.2	0	ncRNA_intronic	1.587	7	5	15	0	0	0
rs1472259	12	65913960	A	G	0.3887	7.15911e-29	0.719553	rs7306322	127	RP11-230G5.2	0	ncRNA_intronic	1.651	NA	5	15	0	1	0
rs10878295	12	65914942	G	C	0.2684	2.81835e-15	1	rs11175797	127	RP11-230G5.2	0	ncRNA_intronic	0.439	7	5	15	0	0	0
rs11175797	12	65915291	T	C	0.2684	1.82934e-15	1	rs11175797	127	RP11-230G5.2	0	ncRNA_intronic	5.561	6	5	15	0	0	0
rs7313440	12	65915317	A	C	0.3907	6.00322e-29	0.719698	rs7306322	127	RP11-230G5.2	0	ncRNA_intronic	0.444	5	5	15	0	1	0
rs11175799	12	65917502	T	C	0.2684	4.33638e-15	0.990613	rs11175797	127	RP11-230G5.2	0	ncRNA_exonic	10.2	4	5	15	0	0	0
rs4762082	12	65929967	G	T	0.2922	5.73564e-19	1	rs4762082	127	RP11-230G5.2	0	ncRNA_intronic	0.876	4	2	15	0	0	0
rs2245225	12	65930654	C	T	0.1819	2.10885e-29	0.974486	rs2256036	127	RP11-230G5.2	0	ncRNA_intronic	4.72	NA	2	15	0	0	0
rs2245210	12	65930894	G	A	0.1819	1.9635e-29	0.974486	rs2256036	127	RP11-230G5.2	0	ncRNA_intronic	9.114	NA	2	15	0	0	0
rs77050423	12	65933386	C	G	0.01789	7.07765e-14	1	rs77050423	127	RP11-230G5.2	0	ncRNA_intronic	0.425	6	5	9	0	0	0
rs2256036	12	65933646	G	A	0.1859	1.43974e-29	1	rs2256036	127	RP11-230G5.2	0	ncRNA_intronic	11.73	6	8	9	0	0	0
rs10878297	12	65934300	C	T	0.2913	1.70896e-18	0.995554	rs4762082	127	RP11-230G5.2	0	ncRNA_intronic	13.09	5	8	9	0	0	0
rs2255593	12	65937112	A	G	0.1441	8.37077e-42	0.76533	rs7301758	127	RP11-230G5.2	0	ncRNA_intronic	3.282	7	5	15	0	0	0
rs2255479	12	65938148	C	T	0.1203	2.50213e-42	0.938489	rs7301758	127	RP11-230G5.2	0	ncRNA_exonic	0.694	7	5	15	0	0	0
rs1494506	12	65939890	G	A	0.1421	4.3159e-43	0.773353	rs7301758	127	RP11-230G5.2	0	ncRNA_intronic	1.102	5	5	15	0	0	0
rs2255312	12	65940039	G	A	0.1421	9.55678e-44	0.773353	rs7301758	127	RP11-230G5.2	0	ncRNA_intronic	0.355	7	5	15	0	0	0
rs2252122	12	65942370	G	A	0.1412	4.90558e-43	0.779877	rs7301758	127	RP11-230G5.2	0	ncRNA_intronic	1.171	6	14	15	0	0	0
rs2252112	12	65942636	G	C	0.1193	1.13342e-43	0.947385	rs7301758	127	RP11-230G5.2	0	ncRNA_intronic	2.011	6	7	15	0	0	0
rs2252111	12	65942646	T	C	0.1193	1.60207e-43	0.947385	rs7301758	127	RP11-230G5.2	0	ncRNA_intronic	4.824	7	7	15	0	0	0
rs11614688	12	65943602	G	A	0.1193	1.05303e-42	0.947385	rs7301758	127	RP11-230G5.2	0	ncRNA_intronic	1.559	7	14	15	0	0	0
rs12424058	12	65943894	A	C	0.1193	1.07785e-42	0.947385	rs7301758	127	RP11-230G5.2	0	ncRNA_intronic	2.651	6	14	15	0	0	0
rs7960362	12	65944165	T	G	0.1412	2.31758e-42	0.779877	rs7301758	127	RP11-230G5.2	0	ncRNA_intronic	3.457	7	14	15	0	0	0
rs11504196	12	65945532	T	A	0.1412	1.50028e-42	0.779877	rs7301758	127	RP11-230G5.2	0	ncRNA_intronic	2.478	7	14	15	0	0	0
rs9669406	12	65948081	G	C	0.1412	5.54541e-43	0.779877	rs7301758	127	RP11-230G5.2	0	ncRNA_intronic	1.041	5	9	15	0	0	0
rs2251304	12	65949460	A	G	0.1412	6.28946e-43	0.779877	rs7301758	127	RP11-230G5.2	0	ncRNA_intronic	0.071	6	1	15	0	0	0
rs7134553	12	65951791	G	A	0.1183	2.54184e-43	0.956414	rs7301758	127	RP11-230G5.2	0	ncRNA_intronic	5.699	4	5	15	0	0	0
rs4285921	12	65951908	C	T	0.1183	1.93075e-43	0.956414	rs7301758	127	RP11-230G5.2	0	ncRNA_intronic	7.053	4	5	15	0	0	0
rs11832031	12	65952149	A	T	0.17	4.05161e-19	0.631214	rs7301758	127	RP11-230G5.2	0	ncRNA_exonic	0.008	6	5	15	0	0	0
rs11175816	12	65952150	A	T	0.17	4.05161e-19	0.631214	rs7301758	127	RP11-230G5.2	0	ncRNA_exonic	0.063	6	5	15	0	0	0
rs11175817	12	65952461	T	C	0.173	2.69929e-36	1	rs4536279	127	RP11-230G5.2	0	ncRNA_exonic	0.848	5	5	15	0	0	0
rs10878298	12	65952795	C	T	0.173	2.69929e-36	1	rs4536279	127	RP11-230G5.2	0	ncRNA_intronic	3.288	6	5	15	0	0	0
rs11175818	12	65953010	T	C	0.173	2.63808e-36	1	rs4536279	127	RP11-230G5.2	0	ncRNA_intronic	1.708	7	5	15	0	0	0
rs4129000	12	65953534	T	C	0.1183	2.54711e-43	0.956414	rs7301758	127	RP11-230G5.2	0	ncRNA_intronic	1.788	7	5	15	0	0	0
rs4129001	12	65953739	C	G	0.1183	2.19937e-43	0.956414	rs7301758	127	RP11-230G5.2	0	ncRNA_intronic	0.641	6	5	15	0	0	0
rs4477480	12	65955706	T	G	0.173	2.33224e-36	1	rs4536279	127	RP11-230G5.2	0	ncRNA_exonic	2.267	3a	5	15	0	0	0
rs4536279	12	65956205	T	G	0.173	2.33224e-36	1	rs4536279	127	RP11-230G5.2	0	ncRNA_intronic	5.849	5	5	15	0	0	0
rs4346013	12	65956457	G	C	0.1183	3.26579e-43	0.956414	rs7301758	127	RP11-230G5.2	0	ncRNA_intronic	5.297	4	2	15	0	0	0
rs7301758	12	65957877	G	A	0.1233	1.63758e-44	1	rs7301758	127	RP11-230G5.2	0	ncRNA_intronic	13.77	5	5	15	0	0	0
rs4129217	12	65958507	T	C	0.1779	2.88489e-37	0.965934	rs4536279	127	RP11-230G5.2	0	ncRNA_intronic	2.526	5	5	15	0	0	0
rs4129218	12	65958661	A	G	0.1779	2.56867e-37	0.965934	rs4536279	127	RP11-230G5.2	0	ncRNA_intronic	0.137	5	5	15	0	0	0
rs10748020	12	65959080	T	C	0.1779	1.97012e-37	0.965934	rs4536279	127	RP11-230G5.2	0	ncRNA_intronic	2.202	7	2	15	0	0	0
rs4417335	12	65961018	G	A	0.1779	1.93585e-37	0.965934	rs4536279	127	RP11-230G5.2	0	ncRNA_intronic	3.007	6	5	15	0	0	0
rs10878300	12	65962636	G	T	0.1789	6.91701e-37	0.959279	rs4536279	127	RP11-230G5.2	0	ncRNA_intronic	11.22	4	5	15	0	0	0
rs10878301	12	65964357	A	T	0.2525	4.33331e-16	0.953842	rs11175835	127	RP11-230G5.2	0	ncRNA_intronic	1.987	5	5	15	0	0	0
rs10784471	12	65965049	C	A	0.1779	1.08503e-36	0.965934	rs4536279	127	RP11-230G5.2	0	ncRNA_intronic	4.449	7	5	15	0	0	0
rs4257020	12	65965572	T	C	0.2525	4.71216e-16	0.953842	rs11175835	127	RP11-230G5.2	0	ncRNA_intronic	2.181	7	5	15	0	0	0
rs7971777	12	65966621	T	C	0.2555	1.01543e-15	0.969084	rs11175835	127	RP11-230G5.2	0	ncRNA_intronic	0.198	7	5	15	0	0	0
rs144699164	12	65966791	G	A	0.01889	6.76869e-13	0.945415	rs77050423	127	RP11-230G5.2	0	ncRNA_intronic	2.169	6	5	15	0	0	0
rs4237904	12	65967187	G	T	0.2545	8.75471e-16	0.974279	rs11175835	127	RP11-230G5.2	0	ncRNA_intronic	4.344	7	5	15	0	0	0
rs10784472	12	65967871	C	A	0.2545	1.17591e-15	0.974279	rs11175835	127	RP11-230G5.2	0	ncRNA_intronic	0.4	6	5	15	0	0	0
rs10784473	12	65969015	T	C	0.2545	1.03974e-15	0.974279	rs11175835	127	RP11-230G5.2	0	ncRNA_intronic	0.12	5	5	15	0	0	0
rs4556591	12	65969232	G	A	0.2545	1.62872e-15	0.974279	rs11175835	127	RP11-230G5.2	0	ncRNA_intronic	12.1	6	5	15	0	0	0
rs10784474	12	65969768	G	A	0.1233	3.92422e-44	1	rs7301758	127	RP11-230G5.2	0	ncRNA_intronic	3.681	7	5	15	0	0	0
rs4762101	12	65970419	C	G	0.2545	2.41213e-15	0.974279	rs11175835	127	RP11-230G5.2	0	ncRNA_intronic	4.506	6	5	15	0	0	0
rs10784475	12	65971563	A	T	0.1233	3.83039e-44	1	rs7301758	127	RP11-230G5.2	0	ncRNA_intronic	3.384	6	5	15	0	0	0
rs7308817	12	65971772	T	C	0.1233	6.96994e-44	1	rs7301758	127	RP11-230G5.2	0	ncRNA_intronic	0.591	7	5	15	0	0	0
rs4254112	12	65972782	G	A	0.2545	2.26451e-15	0.974279	rs11175835	127	RP11-230G5.2	0	ncRNA_intronic	9.212	6	5	15	0	0	0
rs4540868	12	65973046	G	A	0.2545	3.17155e-15	0.974279	rs11175835	127	RP11-230G5.2	0	ncRNA_intronic	11.24	7	5	15	0	0	0
rs10784476	12	65974673	G	A	0.1233	1.91225e-44	1	rs7301758	127	RP11-230G5.2	0	ncRNA_intronic	5.064	6	5	15	0	0	0
rs7137126	12	65975124	T	G	0.2545	1.92653e-15	0.974279	rs11175835	127	RP11-230G5.2	0	ncRNA_intronic	0.744	7	5	15	0	0	0
rs7308104	12	65975202	A	T	0.2535	1.98424e-15	0.969179	rs11175835	127	RP11-230G5.2	0	ncRNA_intronic	9.457	6	5	15	0	0	0
rs10784477	12	65976637	A	C	0.2545	1.92283e-15	0.974279	rs11175835	127	RP11-230G5.2	0	ncRNA_intronic	0.147	6	5	15	0	0	0
rs7308337	12	65977303	T	C	0.2555	3.37075e-15	0.979412	rs11175835	127	RP11-230G5.2	0	ncRNA_intronic	0.006	7	5	15	0	0	0
rs4556592	12	65979159	C	G	0.1233	2.06916e-43	1	rs7301758	127	RP11-230G5.2	0	ncRNA_intronic	1.039	7	5	15	0	0	0
rs4536280	12	65979208	G	A	0.2545	9.82342e-16	0.974279	rs11175835	127	RP11-230G5.2	0	ncRNA_intronic	3.224	6	5	15	0	0	0
rs10784478	12	65979824	G	A	0.2535	9.82342e-16	0.969179	rs11175835	127	RP11-230G5.2	0	ncRNA_intronic	13.62	5	5	15	0	0	0
rs4301828	12	65983158	T	C	0.2545	1.5017e-15	0.974279	rs11175835	127	RP11-230G5.2	0	ncRNA_intronic	5.236	5	5	15	0	0	0
rs10784479	12	65984307	T	A	0.1223	1.09863e-43	0.991206	rs7301758	127	RP11-230G5.2	0	ncRNA_intronic	14.62	2b	5	15	0	0	0
rs10784480	12	65984440	C	T	0.2306	1.19862e-16	0.868401	rs11175835	127	RP11-230G5.2	0	ncRNA_intronic	2.782	3a	5	15	0	0	0
rs4762102	12	65985119	G	A	0.1223	2.68797e-43	0.991206	rs7301758	127	RP11-230G5.2	0	ncRNA_intronic	2.081	7	5	15	0	0	0
rs4307765	12	65987489	C	A	0.1223	2.31262e-43	0.991206	rs7301758	127	RP11-230G5.2	0	ncRNA_intronic	10.51	5	5	15	0	0	0
rs4477481	12	65987537	G	T	0.1223	6.22338e-43	0.991206	rs7301758	127	RP11-230G5.2	0	ncRNA_intronic	2.077	5	5	15	0	0	0
rs4762103	12	65989327	C	G	0.2336	2.21409e-16	0.882272	rs11175835	127	RP11-230G5.2	0	ncRNA_intronic	3.18	6	1	15	0	0	0
rs4762104	12	65989337	C	T	0.2336	2.28213e-16	0.882272	rs11175835	127	RP11-230G5.2	0	ncRNA_intronic	7.531	7	1	15	0	0	0
rs7296059	12	65989885	G	T	0.1252	6.3128e-43	0.965288	rs7301758	127	RP11-230G5.2	0	ncRNA_intronic	0.816	6	5	15	0	0	0
rs10784481	12	65991148	G	A	0.2565	7.76412e-16	0.994852	rs11175835	127	RP11-230G5.2	0	ncRNA_intronic	2.184	5	5	15	0	0	0
rs10784482	12	65991966	C	T	0.1252	8.10975e-43	0.965288	rs7301758	127	RP11-230G5.2	0	ncRNA_intronic	2.265	6	5	15	0	0	0
rs4489796	12	65992401	T	C	0.1252	4.29205e-43	0.965288	rs7301758	127	RP11-230G5.2	0	ncRNA_intronic	0.716	7	2	15	0	0	0
rs10784483	12	65993716	A	G	0.1252	4.57963e-43	0.965288	rs7301758	127	RP11-230G5.2	0	ncRNA_intronic	12.1	5	5	15	0	0	0
rs4508248	12	65994557	C	T	0.1252	4.57963e-43	0.965288	rs7301758	127	RP11-230G5.2	0	ncRNA_intronic	5.027	5	5	15	0	0	0
rs12302900	12	65995405	G	C	0.1252	4.57963e-43	0.965288	rs7301758	127	RP11-230G5.2	0	ncRNA_intronic	1.052	6	5	15	0	0	0
rs11175835	12	65995687	A	G	0.2575	5.48354e-16	1	rs11175835	127	RP11-230G5.2	0	ncRNA_intronic	9.867	7	5	15	0	0	0
rs10784484	12	65995727	A	G	0.1789	4.95985e-18	0.640409	rs7301758	127	RP11-230G5.2	0	ncRNA_intronic	1.027	7	5	15	0	0	0
rs4508249	12	65997113	T	C	0.1262	4.70109e-42	0.956885	rs7301758	127	RP11-230G5.2	0	ncRNA_intronic	5.578	4	1	7	0	0	0
rs10878303	12	65997977	C	T	0.1272	4.18494e-42	0.948596	rs7301758	127	RP11-230G5.2	0	ncRNA_intronic	6.746	3a	1	15	0	0	0
rs3943015	12	65998561	C	T	0.1809	8.50439e-18	0.632137	rs7301758	127	RP11-230G5.2	0	ncRNA_intronic	10.67	NA	2	15	0	0	0
rs2731502	12	66001762	A	G	0.1272	1.19842e-41	0.948596	rs7301758	127	RP11-230G5.2	0	ncRNA_intronic	1.771	4	2	15	0	0	0
rs2453266	12	66003804	A	G	0.1272	1.58767e-41	0.948596	rs7301758	127	RP11-230G5.2	0	ncRNA_intronic	6.43	7	5	15	0	0	0
rs2468388	12	66003819	T	G	0.2366	1.39433e-15	0.875872	rs11175835	127	RP11-230G5.2	0	ncRNA_intronic	3.546	NA	5	15	0	0	0
rs10748021	12	66004499	C	A	0.1272	1.44013e-41	0.948596	rs7301758	127	RP11-230G5.2	0	ncRNA_intronic	0.301	6	5	15	0	0	0
rs11175837	12	66005644	A	G	0.2366	1.52624e-15	0.875872	rs11175835	127	RP11-230G5.2	0	ncRNA_intronic	4.374	5	2	15	0	0	0
rs11175838	12	66005684	T	C	0.1113	2.48587e-42	0.84446	rs7301758	127	RP11-230G5.2	0	ncRNA_intronic	6.096	5	2	15	0	0	0
rs10878304	12	66005765	G	C	0.2366	1.5228e-15	0.875872	rs11175835	127	RP11-230G5.2	0	ncRNA_intronic	1.125	5	2	15	0	0	0
rs10878305	12	66006025	C	T	0.2366	1.43221e-15	0.875872	rs11175835	127	RP11-230G5.2	0	ncRNA_intronic	3.74	5	2	15	0	0	0
rs576224374	12	66006075	T	A	0.01292	0.0447468	0.932353	rs7301758	127	RP11-230G5.2	0	ncRNA_intronic	3.459	NA	2	15	0	0	0
rs60206683	12	66006076	T	A	0.175	4.90323e-31	0.784708	rs4536279	127	RP11-230G5.2	0	ncRNA_intronic	2.019	5	2	15	0	0	0
rs59213264	12	66006077	T	A	0.1292	7.89806e-39	0.932353	rs7301758	127	RP11-230G5.2	0	ncRNA_intronic	0.179	5	2	15	0	0	0
rs2248625	12	66006488	C	T	0.2366	1.47506e-15	0.875872	rs11175835	127	RP11-230G5.2	0	ncRNA_exonic	10.61	NA	1	15	0	0	0
rs2468387	12	66007139	T	C	0.1272	1.32834e-41	0.948596	rs7301758	127	RP11-230G5.2	0	ncRNA_intronic	4.216	NA	4	15	0	0	0
rs2468386	12	66007614	G	C	0.1262	1.16416e-41	0.956885	rs7301758	127	RP11-230G5.2	0	ncRNA_intronic	8.308	2c	4	15	0	0	0
rs4357742	12	66008087	T	C	0.2366	1.52491e-15	0.875872	rs11175835	127	RP11-230G5.2	0	ncRNA_intronic	4.389	7	4	15	0	0	0
rs4575324	12	66008897	T	C	0.1272	1.27232e-41	0.948596	rs7301758	127	RP11-230G5.2	0	ncRNA_intronic	1.865	5	5	15	0	0	0
rs2468385	12	66009537	A	G	0.2366	2.19862e-15	0.875872	rs11175835	127	RP11-230G5.2	0	ncRNA_intronic	2.91	NA	5	15	0	0	0
rs7976914	12	66015567	A	C	0.2366	1.12954e-15	0.875872	rs11175835	127	RP11-230G5.2	0	ncRNA_intronic	4.498	7	5	15	0	0	0
rs4365098	12	66016090	C	G	0.1262	3.02109e-41	0.956885	rs7301758	127	RP11-230G5.2	0	ncRNA_intronic	2.718	3a	5	15	0	0	0
rs2468384	12	66017461	G	C	0.174	7.8096e-38	0.815884	rs10878311	127	RP11-230G5.2	0	ncRNA_intronic	2.567	4	5	15	0	0	0
rs4762106	12	66018473	A	G	0.174	1.33977e-37	0.815884	rs10878311	127	RP11-230G5.2	0	ncRNA_intronic	1.633	3a	5	15	0	0	0
rs7296711	12	66020460	C	T	0.1262	4.33796e-41	0.956885	rs7301758	127	RP11-230G5.2	0	ncRNA_exonic	1.148	7	5	15	0	0	0
rs4499051	12	66020912	C	T	0.1272	3.40551e-41	0.949248	rs7301758	127	RP11-230G5.2	0	ncRNA_intronic	4.626	6	4	15	0	0	0
rs3923635	12	66021074	C	T	0.1262	4.33796e-41	0.956885	rs7301758	127	RP11-230G5.2	0	ncRNA_intronic	2.835	NA	1	15	0	0	0
rs10459262	12	66021995	T	G	0.174	8.79853e-38	0.815884	rs10878311	127	RP11-230G5.2	0	ncRNA_intronic	3.45	5	5	15	0	0	0
rs4237905	12	66022328	T	G	0.174	5.33223e-38	0.815884	rs10878311	127	RP11-230G5.2	0	ncRNA_intronic	1.797	7	5	15	0	0	0
rs4581496	12	66022450	A	T	0.174	1.27132e-37	0.815884	rs10878311	127	RP11-230G5.2	0	ncRNA_intronic	1.799	7	5	15	0	0	0
rs4762107	12	66024359	G	A	0.1262	2.27325e-41	0.956885	rs7301758	127	RP11-230G5.2	0	ncRNA_intronic	18.13	5	5	15	0	0	0
rs7306171	12	66026047	C	G	0.1262	2.20832e-41	0.956885	rs7301758	127	RP11-230G5.2	0	ncRNA_intronic	6.191	4	1	15	0	0	0
rs7305981	12	66026147	G	A	0.1262	2.20832e-41	0.956885	rs7301758	127	RP11-230G5.2	0	ncRNA_intronic	3.716	4	1	15	0	0	0
rs4762108	12	66026814	T	C	0.1262	2.39613e-41	0.956885	rs7301758	127	RP11-230G5.2	0	ncRNA_intronic	2.447	5	5	15	0	0	0
rs7968812	12	66027215	C	T	0.1292	3.60964e-41	0.933201	rs7301758	127	RP11-230G5.2	0	ncRNA_intronic	4.941	7	5	15	0	0	0
rs11175842	12	66027556	C	A	0.171	6.21553e-38	0.835001	rs10878311	127	RP11-230G5.2	0	ncRNA_intronic	2.888	6	5	15	0	0	0
rs2468382	12	66028497	C	T	0.171	1.33442e-37	0.835001	rs10878311	127	RP11-230G5.2	0	ncRNA_intronic	2.139	7	2	15	0	0	0
rs2254518	12	66028879	T	C	0.1511	4.96234e-38	0.791522	rs7301758	127	RP11-230G5.2	0	ncRNA_intronic	0.804	2b	2	15	0	0	0
rs4762109	12	66029851	C	T	0.1262	5.23497e-41	0.956885	rs7301758	127	RP11-230G5.2	0	ncRNA_intronic	0.196	6	5	15	0	0	0
rs7300688	12	66030443	G	A	0.1272	1.25966e-41	0.949248	rs7301758	127	RP11-230G5.2	0	ncRNA_intronic	2.88	5	5	15	0	0	0
rs4762110	12	66030727	T	C	0.1511	3.53659e-38	0.791522	rs7301758	127	RP11-230G5.2	0	ncRNA_intronic	1.025	7	5	15	0	0	0
rs4474486	12	66031138	A	G	0.1262	2.7357e-41	0.956885	rs7301758	127	RP11-230G5.2	0	ncRNA_intronic	4.566	5	5	15	0	0	0
rs2453267	12	66031712	T	A	0.1511	4.08541e-38	0.791522	rs7301758	127	RP11-230G5.2	0	ncRNA_intronic	5.628	3a	2	15	0	0	0
rs4762111	12	66032671	T	C	0.1302	2.29388e-41	0.926392	rs7301758	127	RP11-230G5.2	0	ncRNA_intronic	2.109	7	5	15	0	0	0
rs4762113	12	66036740	T	C	0.1948	1.15223e-31	1	rs10878311	127	RP11-230G5.2	587	upstream	0.52	5	5	15	0	0	0
rs2250519	12	66037990	T	C	0.09841	1.17231e-43	0.738501	rs7301758	127	PCNPP3	1781	upstream	4.466	2b	5	15	0	0	0
rs10878311	12	66039195	A	G	0.1948	1.11622e-31	1	rs10878311	127	PCNPP3	576	ncRNA_intronic	5.704	5	5	15	0	0	0
rs2468383	12	66039979	C	G	0.1948	1.16906e-31	1	rs10878311	127	PCNPP3	0	ncRNA_exonic	15.49	3a	1	15	0	0	0
rs4762114	12	66044013	G	A	0.1958	1.48891e-31	0.993839	rs10878311	127	PCNPP3	3770	ncRNA_intronic	0.41	5	5	15	0	0	0
rs4762116	12	66045958	A	G	0.1968	3.81604e-31	0.987731	rs10878311	127	PCNPP3	5715	ncRNA_intronic	0.282	6	5	15	0	0	0
rs4762083	12	66046332	A	T	0.1958	1.64736e-31	0.993839	rs10878311	127	PCNPP3	6089	ncRNA_intronic	1.531	7	5	15	0	0	0
rs7975095	12	66049991	A	G	0.2336	1.01154e-30	0.790075	rs10878311	127	PCNPP3	9748	ncRNA_intronic	0.845	3a	5	15	0	0	0
rs2453271	12	66050351	A	T	0.1262	3.78945e-40	0.956885	rs7301758	127	PCNPP3	10108	ncRNA_intronic	2.633	5	5	15	0	0	0
rs2246251	12	66051161	T	A	0.1262	3.35792e-40	0.956885	rs7301758	127	PCNPP3	10918	ncRNA_intronic	9.811	3a	2	15	0	0	0
rs7979521	12	66051548	T	A	0.1262	3.35792e-40	0.956885	rs7301758	127	PCNPP3	11305	ncRNA_intronic	1.62	4	2	15	0	0	0
rs4483641	12	66052605	C	A	0.2336	1.12193e-30	0.790075	rs10878311	127	PCNPP3	12362	ncRNA_intronic	9.659	7	5	15	0	0	0
rs4325350	12	66052926	A	C	0.2336	1.12193e-30	0.790075	rs10878311	127	PCNPP3	12683	ncRNA_intronic	0.525	7	5	15	0	0	0
rs2453270	12	66053266	T	C	0.1322	4.86736e-40	0.911142	rs7301758	127	PCNPP3	13023	ncRNA_intronic	2.667	NA	5	15	0	0	0
rs2453269	12	66053692	G	A	0.1262	1.30035e-40	0.956885	rs7301758	127	PCNPP3	13449	ncRNA_intronic	1.33	NA	5	15	0	0	0
rs11175849	12	66053943	T	A	0.2356	2.63896e-30	0.781367	rs10878311	127	PCNPP3	13700	ncRNA_intronic	16.51	5	5	15	0	0	0
rs2453268	12	66058545	T	A	0.1252	3.32368e-39	0.948118	rs7301758	127	PCNPP3	18302	intergenic	0.015	6	5	15	0	0	0
rs10878313	12	66058670	G	A	0.2336	8.10562e-30	0.779606	rs10878311	127	PCNPP3	18427	intergenic	6.767	5	4	15	0	0	0
rs11175854	12	66060812	T	C	0.2326	1.83504e-29	0.783976	rs10878311	127	PCNPP3	20569	intergenic	1.685	3a	5	15	0	0	0
rs73128080	12	66062967	A	G	0.1252	9.81614e-39	0.948118	rs7301758	127	PCNPP3	22724	intergenic	0.63	4	5	15	0	0	0
rs11175857	12	66065136	A	T	0.1302	5.004e-37	0.910026	rs7301758	127	PCNPP3	24893	intergenic	2.398	5	5	15	0	0	0
rs73129749	12	66114854	G	A	0.06759	8.32104e-19	1	rs73129749	127	RPSAP52	36945	intergenic	5.114	5	5	14	0	0	0
rs7309108	12	66119873	G	C	0.2485	0.000121332	0.672627	rs73129767	127	RPSAP52	31926	intergenic	1.849	5	5	14	0	0	0
rs7953459	12	66122075	A	C	0.2535	0.000523882	0.694535	rs73129767	127	RPSAP52	29724	intergenic	2.433	7	1	13	0	0	0
rs17101674	12	66123078	G	T	0.2266	8.22593e-06	0.80004	rs73129767	127	RPSAP52	28721	intergenic	4.96	2b	1	11	0	0	0
rs11175891	12	66126255	G	A	0.2286	2.12158e-06	0.81545	rs73129767	127	RPSAP52	25544	intergenic	0.122	7	5	14	0	0	0
rs7316735	12	66127088	G	A	0.2286	2.62668e-06	0.81545	rs73129767	127	RPSAP52	24711	intergenic	2.408	7	5	14	0	0	0
rs58035271	12	66127644	G	C	0.2237	2.80843e-08	0.837826	rs73129767	127	RPSAP52	24155	intergenic	3.827	7	5	14	0	0	0
rs73129763	12	66128249	G	T	0.2276	2.49552e-06	0.819861	rs73129767	127	RPSAP52	23550	intergenic	0.944	5	5	14	0	0	0
rs73129767	12	66131393	C	A	0.1918	1.49815e-08	1	rs73129767	127	RPSAP52	20406	intergenic	1.582	5	5	14	0	0	0
rs58164669	12	66133295	A	T	0.2068	1.59247e-08	0.913173	rs73129767	127	RPSAP52	18504	intergenic	8.195	5	5	14	0	0	0
rs12316560	12	66134544	T	A	0.2177	5.61691e-08	0.85812	rs73129767	127	RPSAP52	17255	intergenic	6.912	5	1	14	0	0	0
rs73129777	12	66137440	G	C	0.2068	3.65358e-08	0.889145	rs73129767	127	RPSAP52	14359	intergenic	5.014	5	1	15	0	0	0
rs7137864	12	66137679	T	A	0.2187	8.48455e-08	0.829872	rs73129767	127	RPSAP52	14120	intergenic	1.426	5	5	14	0	0	0
rs6581652	12	66138424	G	A	0.2207	1.10116e-07	0.84352	rs73129767	127	RPSAP52	13375	intergenic	0.86	5	5	14	0	0	0
rs7311118	12	66138427	C	G	0.2197	1.20011e-07	0.84835	rs73129767	127	RPSAP52	13372	intergenic	0.605	5	5	14	0	0	0
rs6581653	12	66138712	C	T	0.2207	1.27553e-07	0.84352	rs73129767	127	RPSAP52	13087	intergenic	0.778	7	5	14	0	0	0
rs7965869	12	66139015	T	A	0.2207	1.69535e-07	0.84352	rs73129767	127	RPSAP52	12784	intergenic	2.293	4	5	14	0	0	0
rs59177244	12	66139081	G	C	0.2207	7.77968e-07	0.84352	rs73129767	127	RPSAP52	12718	intergenic	0.517	3a	5	14	0	0	0
rs56043923	12	66139088	A	G	0.2207	5.83573e-07	0.84352	rs73129767	127	RPSAP52	12711	intergenic	0.076	5	5	14	0	0	0
rs57168237	12	66139314	C	G	0.2227	2.40301e-07	0.833971	rs73129767	127	RPSAP52	12485	intergenic	0.894	7	5	14	0	0	0
rs7133699	12	66139696	G	A	0.2197	8.07475e-07	0.81545	rs73129767	127	RPSAP52	12103	intergenic	0.589	5	5	14	0	0	0
rs10082717	12	66143657	T	C	0.2396	5.07942e-07	0.62253	rs73129767	127	RPSAP52	8142	intergenic	1.62	5	5	15	0	0	0
rs10082869	12	66143818	A	T	0.2346	8.48929e-07	0.647528	rs73129767	127	RPSAP52	7981	intergenic	0.138	5	5	15	0	0	0
rs7979721	12	66146520	G	A	0.2346	1.00311e-06	0.647528	rs73129767	127	RPSAP52	5279	intergenic	0.308	7	5	15	0	0	0
rs1480474	12	66326943	A	G	0.4563	8.85536e-05	0.664218	rs8756	127	HMGA2	0	intronic	5.895	4	4	5	1	0	0
rs10878349	12	66327632	G	A	0.4563	6.99939e-08	0.935504	rs8756	127	HMGA2	0	intronic	5.16	7	4	5	1	0	0
rs1038196	12	66343400	C	G	0.4573	3.51482e-08	0.939331	rs8756	127	HMGA2	0	intronic	2.286	6	2	15	1	0	0
rs10784502	12	66343810	T	C	0.4583	3.51614e-08	0.943198	rs8756	127	HMGA2	0	intronic	8.542	5	3	15	1	0	0
rs1979440	12	66346624	T	C	0.4433	0.000144077	0.642641	rs8756	127	HMGA2	0	UTR3	5.248	2b	2	15	1	0	0
rs7959830	12	66347368	G	T	0.4513	0.000137905	0.668519	rs8756	127	HMGA2	0	UTR3	1.278	6	2	15	1	0	0
rs1351394	12	66351826	C	T	0.4503	2.22345e-08	0.965386	rs8756	127	HMGA2	0	UTR3	6.416	3a	4	15	1	0	0
rs7138102	12	66353891	G	A	0.4354	0.000185223	0.624242	rs8756	127	HMGA2	0	intronic	0.772	7	4	15	1	0	0
rs867633	12	66354911	G	A	0.4354	0.000194245	0.624242	rs8756	127	HMGA2	0	intronic	0.308	NA	2	15	1	0	0
rs1042725	12	66358347	C	T	0.4632	8.22087e-08	0.941078	rs8756	127	HMGA2	0	UTR3	4.427	4	2	15	1	0	0
rs8756	12	66359752	A	C	0.4473	1.52316e-08	1	rs8756	127	HMGA2	0	UTR3	13.71	5	4	15	1	0	0
rs7970350	12	66360164	C	T	0.4632	1.37601e-07	0.941078	rs8756	127	HMGA2	88	downstream	3.51	7	4	15	1	0	0
rs76905924	12	66361453	A	G	0.4632	1.50243e-07	0.941078	rs8756	127	HMGA2	1377	intergenic	1.183	2b	5	15	1	0	0
rs7968902	12	66363070	G	T	0.4076	1.27045e-06	0.743986	rs8756	127	HMGA2	2994	intergenic	1.386	2b	5	15	1	0	0
rs7968682	12	66371880	T	G	0.4473	1.59681e-07	1	rs8756	127	HMGA2	11804	intergenic	13.76	6	5	15	0	0	0
rs113744258	12	66373501	G	T	0.4473	2.83681e-07	1	rs8756	127	HMGA2	13425	intergenic	1.109	7	9	15	0	0	0
rs4338565	12	66373602	T	C	0.4473	3.13715e-07	1	rs8756	127	HMGA2	13526	intergenic	0.61	6	9	15	0	0	0
rs7312464	12	66374247	G	A	0.4473	2.10065e-07	1	rs8756	127	HMGA2	14171	intergenic	1.195	7	14	15	0	0	0
rs9669278	12	66374587	C	T	0.4473	1.94753e-07	1	rs8756	127	HMGA2	14511	intergenic	1.515	7	14	15	0	0	0
rs7306710	12	66376091	C	T	0.4463	1.58624e-07	0.996123	rs8756	127	HMGA2	16015	intergenic	1.126	7	9	15	0	0	0
rs7136054	12	66376202	C	G	0.4463	2.77549e-07	0.996123	rs8756	127	HMGA2	16126	intergenic	2.942	7	9	15	0	0	0
rs1585897	12	66383320	A	C	0.4215	5.75732e-08	0.629315	rs8756	127	HMGA2	23244	intergenic	4.721	7	5	15	0	0	0
rs12146713	12	106476805	T	C	0.09145	4.41578e-08	1	rs12146713	128	NUAK1	0	intronic	19.59	5	3	6	1	0	0
rs1978730	12	106480246	C	A	0.1322	2.52474e-05	0.647611	rs12146713	128	NUAK1	0	intronic	5.176	6	4	5	1	0	1
rs12370774	12	106510413	C	T	0.09742	2.53403e-05	0.696096	rs12146713	128	NUAK1	0	intronic	3.567	7	4	5	1	0	0
rs11068149	12	117137071	G	A	0.1799	7.25361e-05	0.712079	rs2088237	129	C12orf49	16521	ncRNA_intronic	6.441	6	5	14	0	1	0
rs748380	12	117138820	T	C	0.1789	7.57595e-05	0.742109	rs2088237	129	C12orf49	14772	ncRNA_intronic	1.873	7	5	15	0	0	0
rs11068151	12	117140752	A	C	0.1789	3.00625e-05	0.742109	rs2088237	129	C12orf49	12840	ncRNA_exonic	4.644	7	5	15	0	0	0
rs11068152	12	117141011	G	A	0.1789	3.08403e-05	0.742109	rs2088237	129	C12orf49	12581	downstream	0.13	5	5	15	0	1	0
rs1566016	12	117145460	C	T	0.1779	3.2613e-05	0.748034	rs2088237	129	C12orf49	8132	intergenic	0.498	NA	5	14	1	1	0
rs11068157	12	117147566	T	C	0.2495	3.56142e-05	0.639659	rs2088237	129	C12orf49	6026	intergenic	1.446	4	1	5	1	0	0
rs11068158	12	117147593	A	G	0.2525	1.80924e-05	0.631616	rs2088237	129	C12orf49	5999	intergenic	5.458	3a	1	5	1	0	0
rs339460	12	117153263	A	G	0.4672	2.98165e-07	0.622218	rs2101869	129	C12orf49	329	downstream	5.338	5	4	5	1	0	0
rs182889	12	117164413	A	G	0.4672	2.79646e-07	0.622218	rs2101869	129	C12orf49	0	intronic	7.46	NA	2	5	1	1	0
rs7314462	12	117166462	T	G	0.3688	9.40193e-06	0.805614	rs2101869	129	C12orf49	0	intronic	1.513	7	4	5	1	0	0
rs339457	12	117166867	A	G	0.4652	2.41815e-07	0.624099	rs2101869	129	C12orf49	0	intronic	1.658	NA	4	5	1	0	0
rs12819414	12	117169077	T	C	0.2465	5.53217e-06	0.650873	rs2088237	129	C12orf49	0	intronic	1.542	4	4	5	1	0	0
rs2468375	12	117170159	C	T	0.4622	2.3406e-07	0.638715	rs2101869	129	C12orf49	0	intronic	0.168	NA	4	5	1	1	0
rs12367425	12	117170560	A	G	0.1809	3.21692e-08	0.992885	rs2088237	129	C12orf49	0	intronic	5.518	7	4	5	1	0	0
rs429963	12	117170989	A	G	0.4722	3.09526e-06	0.616169	rs2101869	129	C12orf49	0	intronic	4.073	7	4	5	1	0	0
rs2101869	12	117171669	T	C	0.3569	2.8198e-09	1	rs2101869	129	C12orf49	0	intronic	0.513	3a	4	5	1	0	0
rs2088237	12	117171962	G	A	0.1799	2.45502e-08	1	rs2088237	129	C12orf49	0	intronic	0.289	6	4	5	1	0	0
rs756120	12	117172417	A	G	0.2465	6.65122e-06	0.650873	rs2088237	129	C12orf49	0	intronic	11.66	NA	4	4	1	0	0
rs2029853	12	117175308	A	G	0.4364	5.2864e-05	0.69576	rs2101869	129	C12orf49	0	intronic	3.906	3a	1	1	1	1	0
rs1565988	12	117205144	C	T	0.06163	5.66862e-09	0.656036	rs7974323	129	RNFT2	0	intronic	2.185	6	4	15	1	1	0
rs12313074	12	117206787	T	C	0.1133	1.60032e-10	0.897203	rs7297890	129	RNFT2	0	intronic	7.734	7	4	15	1	0	0
rs11068175	12	117207154	C	T	0.06163	4.63507e-09	0.656036	rs7974323	129	RNFT2	0	intronic	0.282	7	4	15	1	1	0
rs10850715	12	117207208	G	A	0.06163	4.63507e-09	0.656036	rs7974323	129	RNFT2	0	intronic	0.155	7	4	15	1	1	0
rs7313399	12	117208985	G	T	0.06163	1.56029e-08	0.656036	rs7974323	129	RNFT2	0	intronic	2.313	6	4	15	1	1	0
rs4767449	12	117209665	A	G	0.06064	6.90005e-09	0.627927	rs7974323	129	RNFT2	0	intronic	8.562	4	4	15	1	1	0
rs4767450	12	117209814	G	A	0.06163	1.22245e-08	0.656036	rs7974323	129	RNFT2	0	intronic	5.218	5	4	15	1	1	0
rs7314309	12	117209871	G	A	0.06064	1.21329e-08	0.627927	rs7974323	129	RNFT2	0	intronic	2.494	5	4	15	1	1	0
rs7297890	12	117210065	A	G	0.1024	1.98273e-11	1	rs7297890	129	RNFT2	0	intronic	9.494	5	4	15	1	0	1
rs1971306	12	117210273	A	G	0.07058	1.6663e-08	0.694288	rs7297890	129	RNFT2	0	intronic	3.952	NA	4	15	1	0	1
rs9300333	12	117210792	C	T	0.06163	1.26451e-08	0.656036	rs7974323	129	RNFT2	0	intronic	2.218	7	5	15	1	1	1
rs4767451	12	117211904	A	G	0.07058	8.04252e-09	0.694288	rs7297890	129	RNFT2	0	intronic	2.419	4	4	15	1	0	1
rs7306658	12	117212076	A	G	0.06163	4.51019e-09	0.656036	rs7974323	129	RNFT2	0	intronic	0.069	4	4	15	1	1	1
rs7310216	12	117212543	A	G	0.07058	6.50647e-09	0.694288	rs7297890	129	RNFT2	0	intronic	3.647	7	5	15	1	0	1
rs6490091	12	117213827	G	A	0.06163	5.73763e-09	0.656036	rs7974323	129	RNFT2	0	intronic	0.174	7	5	15	1	1	1
rs7969141	12	117214617	A	G	0.163	4.77462e-11	0.957392	rs7299032	129	RNFT2	0	intronic	0.244	5	5	15	1	0	1
rs7969509	12	117214895	A	G	0.06561	3.85095e-09	0.650416	rs7297890	129	RNFT2	0	intronic	1.533	6	5	15	1	0	1
rs4767452	12	117217141	C	T	0.1173	6.40507e-09	0.692339	rs2393084	129	RNFT2	0	exonic	10.77	5	4	15	1	0	1
rs7135526	12	117218169	A	G	0.06064	3.32567e-07	0.636944	rs7974323	129	RNFT2	0	intronic	1.497	5	4	15	1	1	1
rs6490092	12	117218277	A	G	0.1581	1.51659e-09	0.978168	rs7299032	129	RNFT2	0	intronic	0.115	5	4	15	1	1	1
rs10744883	12	117218862	T	C	0.0666	4.4689e-07	0.659109	rs7297890	129	RNFT2	0	intronic	1.843	5	4	15	1	0	1
rs2132389	12	117219358	T	C	0.162	1.56135e-09	0.950051	rs7299032	129	RNFT2	0	intronic	1.016	NA	4	15	1	0	1
rs10744884	12	117219652	T	C	0.1054	1.04895e-10	0.872969	rs7297890	129	RNFT2	0	intronic	0.342	6	4	15	1	1	1
rs7961400	12	117219947	A	G	0.162	1.14298e-10	0.964306	rs7299032	129	RNFT2:RNU6-558P	00:00:00	ncRNA_exonic	1.209	7	4	15	1	1	1
rs7299032	12	117220259	C	G	0.1571	2.05183e-10	1	rs7299032	129	RNFT2	0	intronic	3.272	7	4	15	1	1	0
rs7974323	12	117223641	C	T	0.04274	2.35363e-13	1	rs7974323	129	RNFT2	0	intronic	1.58	7	4	15	1	0	0
rs4767453	12	117224559	T	G	0.168	1.04351e-11	0.923891	rs7299032	129	RNFT2	0	intronic	6.788	4	4	15	1	1	0
rs2101868	12	117224923	A	G	0.06262	1.13181e-09	0.684185	rs7974323	129	RNFT2	0	intronic	0.547	6	4	15	1	1	0
rs7315162	12	117225789	G	A	0.165	1.40588e-11	0.943782	rs7299032	129	RNFT2	0	intronic	1.093	6	4	15	1	1	0
rs2393085	12	117229539	A	G	0.1074	2.4958e-09	1	rs2393084	129	RNFT2	0	intronic	0.113	NA	4	15	1	0	0
rs2393084	12	117229598	T	G	0.1074	1.92463e-09	1	rs2393084	129	RNFT2	0	intronic	0.609	NA	4	15	1	0	0
rs10774887	12	117230330	G	A	0.0507	3.72037e-10	0.853929	rs7974323	129	RNFT2	0	intronic	16.35	5	4	15	1	0	0
rs12815898	12	117232294	A	G	0.1581	2.07295e-17	0.901668	rs10850724	129	RNFT2	0	intronic	0.306	7	4	15	1	0	0
rs7314211	12	117234524	T	G	0.16	7.26224e-18	0.845482	rs10850724	129	RNFT2	0	intronic	0.002	6	4	15	1	0	0
rs7314377	12	117234676	T	G	0.1133	2.30955e-14	0.617769	rs4767457	129	RNFT2	0	intronic	0.984	7	4	15	1	0	0
rs10774888	12	117234790	T	C	0.16	6.10967e-18	0.845482	rs10850724	129	RNFT2	0	intronic	1.115	7	4	15	1	1	0
rs4767454	12	117235727	G	T	0.08748	3.70011e-18	0.842568	rs4767457	129	RNFT2	0	intronic	6.394	5	4	15	1	1	0
rs1603327	12	117237932	T	C	0.163	4.22217e-18	0.865627	rs10850724	129	RNFT2	0	intronic	0.052	4	4	15	1	0	0
rs1603328	12	117237985	A	G	0.1113	2.4945e-14	0.631653	rs4767457	129	RNFT2	0	intronic	7.391	4	4	15	1	1	0
rs1845777	12	117238160	A	G	0.2952	2.82911e-22	0.855313	rs903775	129	RNFT2	0	intronic	0.033	7	5	15	1	1	0
rs2393107	12	117238675	G	A	0.08748	2.57469e-18	0.842568	rs4767457	129	RNFT2	0	intronic	7.537	5	5	15	1	1	0
rs10850718	12	117240811	G	A	0.1581	6.97018e-18	0.901668	rs10850724	129	RNFT2	0	intronic	2.887	4	5	15	1	0	1
rs6490093	12	117241216	C	T	0.09046	2.85506e-18	0.810709	rs4767457	129	RNFT2	0	intronic	0.055	3a	2	15	1	1	1
rs10735097	12	117241878	G	C	0.08748	2.09863e-18	0.842568	rs4767457	129	RNFT2	0	intronic	2.932	4	4	15	1	1	1
rs7299363	12	117243336	A	G	0.09742	1.93796e-18	0.946255	rs4767457	129	RNFT2	0	intronic	0.345	5	5	15	1	1	1
rs1495933	12	117243743	G	A	0.09742	1.80579e-18	0.946255	rs4767457	129	RNFT2	0	intronic	0.222	4	5	15	1	0	1
rs4238048	12	117244476	G	A	0.08748	1.19874e-18	0.842568	rs4767457	129	RNFT2	0	intronic	3.467	7	5	15	1	1	1
rs4480639	12	117245146	A	G	0.1004	1.61817e-18	0.914431	rs4767457	129	RNFT2	0	intronic	4.05	7	4	15	1	0	1
rs10774889	12	117246041	G	A	0.08748	2.01512e-18	0.842568	rs4767457	129	RNFT2	0	intronic	1.999	7	4	15	1	1	1
rs924072	12	117246391	C	G	0.09742	2.06636e-18	0.946255	rs4767457	129	RNFT2	0	intronic	3.184	5	4	15	1	1	1
rs10850719	12	117247786	T	G	0.165	1.42597e-18	0.852642	rs10850724	129	RNFT2	0	intronic	0.277	5	4	15	1	0	1
rs73220465	12	117248633	G	C	0.1262	2.32906e-11	0.710018	rs73220476	129	RNFT2	0	intronic	1.893	5	4	15	1	1	1
rs987560	12	117248879	G	A	0.08748	1.6239e-18	0.842568	rs4767457	129	RNFT2	0	intronic	0.055	7	4	15	1	1	1
rs924075	12	117250034	T	C	0.1004	1.20303e-18	0.914431	rs4767457	129	RNFT2	0	intronic	3.328	5	5	15	1	0	0
rs7315763	12	117250409	G	A	0.1004	1.20303e-18	0.914431	rs4767457	129	RNFT2	0	intronic	1.737	7	5	15	1	1	0
rs10735098	12	117250688	A	G	0.1004	1.69237e-18	0.914431	rs4767457	129	RNFT2	0	intronic	8.683	7	5	15	1	0	0
rs17501002	12	117251163	T	C	0.03777	2.46622e-23	1	rs17501002	129	RNFT2	0	intronic	0.992	4	4	15	1	0	0
rs7304747	12	117251610	T	C	0.09245	8.53717e-19	0.790504	rs4767457	129	RNFT2	0	intronic	2.964	5	4	15	1	1	0
rs11608311	12	117252552	C	T	0.1213	0.0134358	0.638063	rs7298450	129	RNFT2	0	intronic	0.999	7	5	15	1	1	0
rs10850720	12	117252640	C	T	0.09742	1.68481e-18	0.946255	rs4767457	129	RNFT2	0	intronic	1.933	6	5	15	1	1	0
rs924078	12	117253871	A	T	0.09742	1.84307e-18	0.903105	rs4767457	129	RNFT2	0	intronic	0.704	5	5	15	1	1	0
rs924079	12	117253979	G	C	0.1571	1.22718e-18	0.86689	rs10850724	129	RNFT2	0	intronic	14.58	5	5	15	1	0	0
rs10850721	12	117254964	T	C	0.16	1.23748e-18	0.845482	rs10850724	129	RNFT2	0	intronic	0.392	7	5	15	1	1	0
rs12301988	12	117255655	G	C	0.1571	7.24891e-19	0.86689	rs10850724	129	RNFT2	0	intronic	0.957	5	2	15	1	1	0
rs10774890	12	117256698	C	A	0.09742	1.95864e-18	0.946255	rs4767457	129	RNFT2	0	intronic	11	2b	1	2	1	0	0
rs4326894	12	117257676	G	T	0.09742	4.64496e-19	0.946255	rs4767457	129	RNFT2	0	intronic	0.673	4	1	1	1	0	0
rs4767457	12	117258093	G	C	0.1024	6.10789e-20	1	rs4767457	129	RNFT2	0	intronic	0.463	5	1	15	1	1	0
rs4767458	12	117258178	C	T	0.08748	1.23317e-19	0.842568	rs4767457	129	RNFT2	0	intronic	1.038	4	1	15	1	1	0
rs10850722	12	117259276	G	C	0.08847	1.49851e-19	0.831734	rs4767457	129	RNFT2	0	intronic	0.639	5	5	15	1	1	0
rs10850723	12	117259377	C	A	0.08748	9.30054e-20	0.842568	rs4767457	129	RNFT2	0	intronic	1.5	5	5	15	1	1	0
rs10850724	12	117259974	G	C	0.172	1.06961e-18	1	rs10850724	129	RNFT2	0	intronic	2.453	5	5	15	1	0	0
rs7313014	12	117261317	C	T	0.1561	1.24486e-17	0.846437	rs10850724	129	RNFT2	0	intronic	6.35	7	5	15	1	0	0
rs10850725	12	117263560	A	G	0.3012	1.37449e-19	0.844837	rs903775	129	RNFT2	0	intronic	0.606	6	4	15	1	1	0
rs10047539	12	117276217	C	T	0.06859	2.20451e-13	0.938463	rs4767460	129	RNFT2	0	intronic	5.727	4	4	15	1	0	0
rs4767460	12	117278868	T	A	0.07256	2.82091e-13	1	rs4767460	129	RNFT2	0	intronic	2.247	6	5	15	1	0	0
rs6490094	12	117284775	G	A	0.1382	2.92219e-10	1	rs7298450	129	RNFT2	0	intronic	0.158	6	5	15	1	1	0
rs7298450	12	117285279	C	G	0.1382	1.09048e-10	1	rs7298450	129	RNFT2	0	intronic	1.81	7	5	15	1	0	0
rs2893689	12	117285644	A	T	0.1004	2.75706e-08	0.620162	rs4432105	129	RNFT2	0	intronic	1.369	6	5	15	1	0	0
rs6490095	12	117285879	C	T	0.07058	1.89017e-12	0.878567	rs4767460	129	RNFT2	0	intronic	0.857	6	5	15	1	0	0
rs4767461	12	117286981	T	C	0.2803	1.96473e-25	0.947924	rs903775	129	RNFT2	0	intronic	1.019	5	5	15	1	1	0
rs73220476	12	117287112	C	T	0.1521	1.12232e-46	1	rs73220476	129	RNFT2	0	intronic	15.76	5	4	15	1	1	0
rs11608314	12	117287453	C	T	0.1441	4.51458e-10	0.95484	rs7298450	129	RNFT2	0	UTR3	0.249	5	4	15	1	0	0
rs7958812	12	117287673	G	A	0.07356	1.00163e-11	0.837407	rs4767460	129	RNFT2	0	UTR3	1.819	7	5	15	1	0	0
rs7966211	12	117289035	A	T	0.06859	3.68041e-12	0.907939	rs4767460	129	RNFT2	0	UTR3	1.565	6	5	15	1	0	0
rs2018152	12	117289414	G	A	0.1402	1.50867e-10	0.984392	rs7298450	129	RNFT2	0	UTR3	1.832	7	5	15	1	1	0
rs903775	12	117289613	C	G	0.2714	6.40274e-28	1	rs903775	129	RNFT2	0	exonic	1.515	6	4	15	1	1	0
rs903774	12	117290096	C	G	0.09642	1.60277e-09	0.611328	rs4767460	129	RNFT2	0	UTR3	0.068	5	4	15	1	1	0
rs903773	12	117290155	C	T	0.06958	4.04098e-13	0.894414	rs4767460	129	RNFT2	0	UTR3	0.589	NA	4	15	1	0	0
rs903772	12	117290601	C	T	0.09642	1.47017e-09	0.611328	rs4767460	129	RNFT2	0	UTR3	0.072	5	5	15	1	0	0
rs903771	12	117291591	A	C	0.08648	2.30628e-12	0.69658	rs4767460	129	RNFT2	154	downstream	0.953	5	5	15	1	0	0
rs903770	12	117291957	A	G	0.2734	9.0776e-28	0.98053	rs903775	129	RNFT2	520	downstream	0.813	NA	5	15	1	1	0
rs11068205	12	117292085	C	T	0.1382	1.60916e-10	1	rs7298450	129	RNFT2	648	downstream	4.761	7	5	15	1	1	0
rs4432105	12	117292552	T	C	0.1203	1.16683e-11	1	rs4432105	129	RNFT2	1115	intergenic	0.477	5	5	15	1	0	0
rs4457847	12	117292778	C	G	0.1292	1.56571e-11	0.86944	rs4432105	129	HRK	1170	intergenic	0.016	7	5	15	1	1	0
rs2393108	12	117293641	C	T	0.08549	1.65484e-12	0.700835	rs4767460	129	HRK	307	downstream	2.904	2b	5	14	1	0	0
rs10507275	12	117294504	G	A	0.1382	2.81523e-10	1	rs7298450	129	HRK	0	UTR3	0.907	5	4	14	1	0	0
rs11068211	12	117295621	G	A	0.1362	9.925e-10	0.984282	rs7298450	129	HRK	0	UTR3	6.234	5	5	14	1	1	0
rs4767462	12	117297573	A	G	0.07058	4.60425e-13	0.878567	rs4767460	129	HRK	0	UTR3	2.812	5	1	14	1	0	0
rs4767463	12	117297789	G	A	0.07058	4.61715e-13	0.878567	rs4767460	129	HRK	0	UTR3	3.08	5	1	14	1	0	0
rs4767464	12	117300771	G	A	0.07256	2.06202e-12	0.819901	rs4767460	129	HRK	0	intronic	1.805	5	5	14	1	0	0
rs4767465	12	117300772	A	T	0.07256	6.50794e-13	0.819901	rs4767460	129	HRK	0	intronic	1.483	5	5	14	1	1	0
rs4767466	12	117300857	T	A	0.07356	6.50794e-13	0.837407	rs4767460	129	HRK	0	intronic	1.181	5	5	14	1	1	0
rs4480640	12	117305039	C	T	0.08847	4.03569e-09	0.717046	rs4432105	129	HRK	0	intronic	1.342	5	5	14	1	1	0
rs1112700	12	117306205	G	A	0.1292	6.94671e-09	0.914494	rs7298450	129	HRK	0	intronic	0.054	NA	4	14	1	0	0
rs730512	12	117307302	G	A	0.07455	1.06927e-12	0.8244	rs4767460	129	HRK	0	intronic	1.571	7	5	14	1	0	0
rs188402627	12	117309440	T	A	0.1034	4.06909e-62	0.937514	rs146607495	129	HRK	0	intronic	0.112	6	5	14	1	1	0
rs1495932	12	117311989	T	C	0.06262	5.86466e-10	0.703183	rs4767460	129	HRK	0	intronic	0.677	NA	5	14	1	1	0
rs1495931	12	117318368	G	C	0.06262	1.73257e-10	0.703183	rs4767460	129	HRK	0	intronic	10.13	4	1	12	1	1	0
rs146607495	12	117319202	C	T	0.1034	4.94065645841247e-324	1	rs146607495	129	HRK	0	UTR5	16.21	4	1	10	1	1	0
rs7132910	12	117320658	T	C	0.1481	5.35445e-53	0.703563	rs12320925	129	HRK	1411	intergenic	6.985	4	1	13	1	1	1
rs7315280	12	117320938	A	G	0.1272	2.15628e-57	0.802083	rs146607495	129	HRK	1691	intergenic	16.3	4	7	13	1	1	1
rs7137149	12	117321662	T	C	0.1093	8.94698e-60	0.941906	rs146607495	129	HRK	2415	intergenic	3.179	7	5	14	1	1	1
rs11616077	12	117322349	C	T	0.1491	1.27051e-08	0.75512	rs7298450	129	HRK	3102	intergenic	0.009	7	5	14	1	1	1
rs77956314	12	117323367	T	C	0.08847	4.47239e-61	0.824891	rs146607495	129	HRK	4120	intergenic	2.836	3a	7	14	1	1	1
rs4601884	12	117323744	G	A	0.05268	2.51103e-10	0.645009	rs4767460	129	HRK	4497	intergenic	0.357	7	5	14	1	1	1
rs11068223	12	117324575	T	C	0.1521	4.1209e-09	0.737817	rs7298450	129	HRK	5328	intergenic	2.256	7	7	14	1	1	1
rs11068224	12	117324967	G	A	0.08648	4.03991e-60	0.805136	rs146607495	129	HRK	5720	intergenic	5.748	7	5	14	1	1	1
rs4767469	12	117326854	T	C	0.1998	4.34061e-12	1	rs4767469	129	HRK	7607	intergenic	0.331	1f	7	14	1	1	1
rs12311895	12	117326927	T	C	0.09642	2.15266e-47	0.728146	rs146607495	129	HRK	7680	intergenic	2.932	3a	7	14	1	1	1
rs113205216	12	117326943	C	A	0.08648	3.22295e-61	0.805136	rs146607495	129	HRK	7696	intergenic	2.209	3a	7	14	1	1	1
rs4766809	12	117327182	A	G	0.05567	6.98516e-12	0.687407	rs4767460	129	HRK	7935	intergenic	0.975	5	7	14	1	1	1
rs113179672	12	117327241	G	A	0.08648	2.45491e-61	0.805136	rs146607495	129	HRK	7994	intergenic	1.552	5	7	14	1	1	1
rs7294919	12	117327592	T	C	0.09642	2.38043e-47	0.728146	rs146607495	129	HRK	8345	intergenic	3.007	6	7	14	1	1	1
rs7305705	12	117327651	G	T	0.09443	2.02747e-46	0.709256	rs12320925	129	HRK	8404	intergenic	0.645	6	7	14	1	1	1
rs6490096	12	117328641	A	G	0.05567	7.85794e-12	0.687407	rs4767460	129	HRK	9394	intergenic	1.387	5	5	14	1	1	1
rs4767470	12	117329081	G	A	0.05567	4.96718e-12	0.687407	rs4767460	129	HRK	9834	intergenic	2.713	7	5	14	1	0	1
rs4767471	12	117329276	T	G	0.05567	6.65453e-12	0.687407	rs4767460	129	HRK	10029	intergenic	0.055	7	5	14	0	1	1
rs1032529	12	117330160	A	T	0.05567	7.27739e-12	0.687407	rs4767460	129	HRK	10913	intergenic	0.227	5	2	14	0	1	1
rs10850728	12	117330483	T	C	0.09642	2.41254e-46	0.728146	rs146607495	129	HRK	11236	intergenic	0.609	4	2	14	0	1	1
rs11836634	12	117330844	A	G	0.09642	5.17445e-47	0.728146	rs146607495	129	HRK	11597	intergenic	7.849	5	2	14	0	1	1
rs2393088	12	117331104	A	C	0.05567	6.75782e-12	0.687407	rs4767460	129	HRK	11857	intergenic	0.446	5	5	14	0	1	1
rs111865233	12	117332156	T	C	0.08449	8.77103e-59	0.785568	rs146607495	129	HRK	12909	intergenic	0.914	5	5	14	0	1	1
rs7312900	12	117332370	A	T	0.1024	6.50409e-42	0.773367	rs12320925	129	HRK	13123	intergenic	13.46	5	5	14	0	1	1
rs112608342	12	117332597	G	A	0.1024	2.55491e-42	0.773367	rs12320925	129	HRK	13350	intergenic	0.04	7	5	14	0	1	1
rs12313220	12	117332881	T	C	0.1024	2.85986e-42	0.773367	rs12320925	129	HRK	13634	intergenic	8.466	6	14	14	0	1	1
rs7309079	12	117333978	G	C	0.09443	4.27618e-45	0.709256	rs12320925	129	HRK	14731	intergenic	0.102	6	13	14	0	1	1
rs76845667	12	117334487	C	T	0.09443	4.73348e-45	0.709256	rs12320925	129	FBXW8	14273	intergenic	4.454	4	12	14	0	1	1
rs11068226	12	117334609	A	G	0.1541	1.3896e-08	0.726594	rs7298450	129	FBXW8	14151	intergenic	1.104	4	9	14	0	0	1
rs12310299	12	117335487	C	G	0.1024	1.71443e-40	0.773367	rs12320925	129	FBXW8	13273	intergenic	1.332	5	9	14	0	1	1
rs7131959	12	117335615	G	A	0.09443	7.99144e-44	0.709256	rs12320925	129	FBXW8	13145	intergenic	0.191	7	9	14	0	1	1
rs80001826	12	117335652	G	C	0.1024	1.94425e-40	0.773367	rs12320925	129	FBXW8	13108	intergenic	0.409	6	9	14	0	1	1
rs7132339	12	117335912	G	A	0.1024	2.30442e-40	0.773367	rs12320925	129	FBXW8	12848	intergenic	0.736	1b	9	14	0	1	1
rs7133290	12	117335944	C	T	0.09443	1.65536e-43	0.709256	rs12320925	129	FBXW8	12816	intergenic	0.514	1f	9	14	0	1	1
rs7953468	12	117335956	G	A	0.1541	9.06279e-09	0.726594	rs7298450	129	FBXW8	12804	intergenic	9.338	4	9	14	0	0	1
rs12320925	12	117337101	T	G	0.1262	8.86286e-38	1	rs12320925	129	FBXW8	11659	intergenic	1.844	7	13	14	0	1	1
rs113844630	12	117337103	T	C	0.1024	5.89827e-39	0.773367	rs12320925	129	FBXW8	11657	intergenic	0.56	7	13	14	0	1	1
rs78666825	12	117337154	C	T	0.1024	4.3756e-39	0.773367	rs12320925	129	FBXW8	11606	intergenic	0.331	7	13	14	0	1	1
rs113315762	12	117337237	T	C	0.09443	2.21815e-42	0.709256	rs12320925	129	FBXW8	11523	intergenic	3.851	7	13	14	0	1	1
rs75337356	12	117337254	T	C	0.1024	5.8164e-39	0.773367	rs12320925	129	FBXW8	11506	intergenic	1.357	7	13	14	0	1	1
rs4766810	12	117337773	C	G	0.1789	6.02502e-10	0.862843	rs4767469	129	FBXW8	10987	intergenic	11.97	6	13	14	0	1	1
rs12302173	12	117338504	G	A	0.07952	2.17029e-40	0.764015	rs112339051	129	FBXW8	10256	intergenic	2.804	6	13	14	0	1	1
rs11837918	12	117347173	C	G	0.08748	1.20535e-22	1	rs112339051	129	FBXW8	1587	downstream	9.461	6	5	14	1	1	0
rs112339051	12	117348968	C	A	0.08748	9.89727e-24	1	rs112339051	129	FBXW8	0	exonic	5.884	4	1	1	1	1	0
rs117425351	12	117409752	A	G	0.08748	8.83383e-22	1	rs112339051	129	FBXW8	0	intronic	0.483	7	4	5	1	1	0
rs118117321	12	117414790	C	G	0.08748	2.03059e-22	1	rs112339051	129	FBXW8	0	intronic	9.081	4	5	5	1	1	0
rs12296869	12	117431203	G	A	0.1143	7.87065e-08	0.720123	rs112339051	129	FBXW8	0	intronic	1.226	7	4	5	1	1	0
rs4767492	12	117436861	T	C	0.1024	5.12362e-14	0.848314	rs112339051	129	FBXW8	0	intronic	7.341	6	4	5	1	1	0
rs117924143	12	117440958	T	C	0.08748	1.37778e-20	1	rs112339051	129	FBXW8	0	intronic	7.07	5	4	5	1	1	0
rs117692586	12	117463770	C	T	0.05368	1.59194e-10	1	rs117692586	129	FBXW8	0	intronic	3.313	4	4	6	1	1	0
rs118025365	12	117477082	G	A	0.08946	2.23594e-15	0.858091	rs112339051	129	TESC	0	intronic	0.816	5	4	14	1	1	0
rs117831534	12	117506632	C	T	0.09046	7.93419e-14	0.759437	rs112339051	129	TESC	0	intronic	0.466	5	2	15	1	1	1
rs78795651	12	117516922	G	C	0.1223	1.65348e-12	1	rs78795651	129	TESC	0	intronic	2.666	7	5	15	1	1	0
rs73405293	12	117522917	G	A	0.167	3.92651e-06	0.643741	rs78795651	129	TESC	0	intronic	1.053	5	5	15	1	1	0
rs11068325	12	117525069	C	A	0.166	1.70154e-06	0.660838	rs78795651	129	TESC	0	intronic	0.482	5	5	15	1	1	0
rs2173650	12	117525235	G	T	0.168	1.48299e-06	0.651829	rs78795651	129	TESC	0	intronic	1.883	NA	5	15	1	1	0
rs79644799	12	117525789	G	T	0.168	1.21476e-06	0.651829	rs78795651	129	TESC	0	intronic	0.912	5	5	15	1	1	0
rs58052341	12	117527589	T	C	0.17	1.57716e-06	0.668158	rs78795651	129	TESC	0	intronic	11.27	5	4	9	1	1	0
rs73408527	12	117528064	G	A	0.171	1.76577e-06	0.663692	rs78795651	129	TESC	0	intronic	6.993	7	5	15	1	1	0
rs55728987	12	130640720	C	A	0.3191	4.05863e-06	0.759709	rs7970896	130	FZD10-AS1	0	ncRNA_intronic	0.467	5	4	13	1	0	0
rs144143110	12	130642315	C	T	0.3529	0.000143138	0.694566	rs7970896	130	FZD10-AS1	0	ncRNA_intronic	0.056	6	5	13	1	0	0
rs11060750	12	130642620	A	G	0.3221	1.82408e-09	0.85036	rs7970896	130	FZD10-AS1	0	ncRNA_intronic	13.32	5	2	13	1	0	0
rs7970896	12	130645371	A	C	0.3231	6.10535e-10	1	rs7970896	130	FZD10-AS1	0	ncRNA_exonic	2.311	3a	1	13	1	0	0
rs1875121	12	130647349	G	A	0.3161	1.01713e-09	0.733553	rs7970896	130	FZD10	0	UTR5	15.8	NA	1	10	1	0	0
rs913250	13	40919831	T	C	0.4692	2.99572e-08	1	rs913248	131	RN7SKP2	61427	ncRNA_intronic	6.195	NA	5	15	0	0	0
rs913248	13	40919945	G	A	0.4692	1.54246e-08	1	rs913248	131	RN7SKP2	61313	ncRNA_intronic	2.352	NA	5	15	0	0	0
rs9603727	13	40926692	G	C	0.4602	8.77682e-08	0.957232	rs913248	131	RN7SKP2	54566	intergenic	1.395	4	1	15	0	0	0
rs1857575	13	81111076	T	G	0.1481	0.000135164	0.611533	rs1936544	132	HNRNPA1P31	82156	intergenic	1.041	7	15	15	0	0	0
rs1936544	13	81137320	T	G	0.163	1.55986e-11	1	rs1936544	132	HNRNPA1P31	55912	intergenic	3.207	6	5	15	0	0	0
rs9531092	13	81160684	A	T	0.2962	0.000106535	0.66253	rs1176321	132	HNRNPA1P31	32548	intergenic	0.184	2b	5	15	0	0	0
rs61966097	13	81164609	G	C	0.1233	1.78104e-12	1	rs61966097	132	HNRNPA1P31	28623	intergenic	4.531	4	5	15	0	0	0
rs9545502	13	81167981	C	T	0.2445	7.81817e-14	0.741291	rs7996803	132	HNRNPA1P31	25251	intergenic	3.338	4	5	15	0	0	0
rs17072977	13	81177248	C	A	0.2445	1.0001e-14	0.741291	rs7996803	132	HNRNPA1P31	15984	intergenic	0.659	5	5	15	0	0	0
rs61966099	13	81181452	C	T	0.2435	1.05881e-15	0.746265	rs7996803	132	HNRNPA1P31	11780	intergenic	3.189	5	5	15	0	0	0
rs1772590	13	81183039	T	C	0.3459	4.07673e-06	0.836726	rs1176321	132	HNRNPA1P31	10193	intergenic	2.85	NA	5	15	0	0	0
rs1772579	13	81188173	C	T	0.3151	0.0010403	0.718967	rs1176321	132	HNRNPA1P31	5059	intergenic	1.491	NA	5	15	0	0	0
rs1772578	13	81188248	G	A	0.4135	5.36007e-06	0.62347	rs1176321	132	HNRNPA1P31	4984	intergenic	5.082	NA	5	15	0	0	0
rs1772577	13	81188368	A	T	0.3668	9.00203e-06	0.720265	rs1176321	132	HNRNPA1P31	4864	intergenic	6.873	3a	5	15	0	0	0
rs1772576	13	81188676	C	A	0.3668	1.06972e-05	0.728738	rs1176321	132	HNRNPA1P31	4556	intergenic	2.608	5	5	15	0	0	0
rs1772575	13	81188804	A	C	0.3668	1.0464e-05	0.728738	rs1176321	132	HNRNPA1P31	4428	intergenic	4.581	NA	5	15	0	0	0
rs1772574	13	81188823	G	T	0.3658	1.06768e-05	0.72391	rs1176321	132	HNRNPA1P31	4409	intergenic	2.412	NA	5	15	0	0	0
rs10507911	13	81189301	G	T	0.2505	7.01899e-17	0.778837	rs7996803	132	HNRNPA1P31	3931	intergenic	1.235	7	5	15	0	0	0
rs1772573	13	81189615	C	A	0.3668	1.18931e-05	0.728738	rs1176321	132	HNRNPA1P31	3617	intergenic	3.007	NA	5	15	0	0	0
rs1779841	13	81190314	A	G	0.3608	5.52071e-05	0.703094	rs1176321	132	HNRNPA1P31	2918	intergenic	3.557	5	5	15	0	0	0
rs1779842	13	81190593	A	C	0.3718	1.18274e-05	0.728709	rs1176321	132	HNRNPA1P31	2639	intergenic	3.526	7	5	15	0	0	0
rs1772572	13	81191176	C	A	0.338	6.21967e-06	0.805705	rs1176321	132	HNRNPA1P31	2056	intergenic	2.077	NA	5	15	0	0	0
rs1772571	13	81191840	G	A	0.338	7.19891e-06	0.805705	rs1176321	132	HNRNPA1P31	1392	intergenic	4.343	NA	5	15	0	0	0
rs1622453	13	81192240	A	G	0.337	7.25974e-06	0.817749	rs1176321	132	HNRNPA1P31	992	downstream	0.981	7	5	15	0	0	0
rs1772570	13	81193433	G	C	0.338	5.23858e-06	0.813567	rs1176321	132	HNRNPA1P31	0	ncRNA_exonic	1.705	7	2	15	0	0	0
rs1779845	13	81194013	A	G	0.3917	8.15337e-06	0.731251	rs1176321	132	HNRNPA1P31	0	ncRNA_exonic	9.574	3a	5	15	0	0	0
rs1772569	13	81194086	T	C	0.3907	9.78972e-06	0.734531	rs1176321	132	HNRNPA1P31	0	ncRNA_exonic	5.565	NA	5	15	0	0	0
rs1772568	13	81195334	T	G	0.3907	9.92958e-06	0.734531	rs1176321	132	HNRNPA1P31	1131	intergenic	4.94	NA	5	15	0	0	0
rs1417838	13	81196500	A	G	0.3907	9.34313e-06	0.734531	rs1176321	132	HNRNPA1P31	2297	intergenic	1.439	NA	5	15	0	0	0
rs1417837	13	81196615	C	G	0.3907	8.60257e-06	0.734531	rs1176321	132	HNRNPA1P31	2412	intergenic	0.375	7	5	15	0	0	0
rs7319569	13	81196907	C	T	0.3907	9.59462e-06	0.734531	rs1176321	132	HNRNPA1P31	2704	intergenic	1.826	6	5	15	0	0	0
rs2329169	13	81197156	C	T	0.3936	9.59456e-06	0.725924	rs1176321	132	HNRNPA1P31	2953	intergenic	1.4	5	5	15	0	0	0
rs952095	13	81197724	T	C	0.3907	1.07543e-05	0.734531	rs1176321	132	HNRNPA1P31	3521	intergenic	1.02	6	5	15	0	0	0
rs7996803	13	81198667	T	C	0.2972	9.84463e-15	1	rs7996803	132	HNRNPA1P31	4464	intergenic	1.348	7	5	15	0	0	0
rs9545515	13	81201474	G	C	0.2455	3.5734e-16	0.780553	rs9531104	132	HNRNPA1P31	7271	intergenic	0.683	7	5	15	0	0	0
rs1176297	13	81204088	C	T	0.331	1.06295e-07	0.933593	rs1176321	132	HNRNPA1P31	9885	intergenic	0.109	NA	5	15	0	0	0
rs9545516	13	81204099	T	G	0.2396	7.87896e-19	0.806915	rs9531104	132	HNRNPA1P31	9896	intergenic	4.671	7	5	15	0	0	0
rs61966114	13	81204168	T	A	0.2366	2.39067e-14	0.798941	rs9531104	132	HNRNPA1P31	9965	intergenic	0.189	7	5	15	0	0	0
rs9531101	13	81204518	C	T	0.2396	5.32529e-19	0.806915	rs9531104	132	HNRNPA1P31	10315	intergenic	0.065	7	5	15	0	0	0
rs1176293	13	81204778	C	T	0.331	6.38412e-08	0.933593	rs1176321	132	HNRNPA1P31	10575	intergenic	3.569	5	2	15	0	0	0
rs1176307	13	81210931	C	T	0.331	6.16314e-08	0.933593	rs1176321	132	HNRNPA1P31	16728	intergenic	0.051	4	5	15	0	0	0
rs1176311	13	81217582	T	C	0.3449	1.09281e-08	1	rs1176321	132	PWWP2AP1	11307	intergenic	6.341	5	9	15	0	0	0
rs9545518	13	81217707	G	T	0.2396	6.03006e-19	0.806915	rs9531104	132	PWWP2AP1	11182	intergenic	0.315	7	9	15	0	0	0
rs61966118	13	81225412	G	T	0.2396	4.61108e-19	0.806915	rs9531104	132	PWWP2AP1	3477	intergenic	1.895	7	5	15	0	0	0
rs1176321	13	81227243	G	A	0.3449	6.75646e-09	1	rs1176321	132	PWWP2AP1	1646	intergenic	1.011	7	5	15	0	0	0
rs1176322	13	81228437	C	T	0.33	1.49563e-07	0.929433	rs1176321	132	PWWP2AP1	452	upstream	4.52	5	1	15	0	0	0
rs9545524	13	81231842	G	A	0.3072	9.31636e-11	0.657161	rs9531104	132	PWWP2AP1	679	downstream	0.214	7	9	15	0	0	0
rs35776293	13	81248825	T	G	0.2495	2.45914e-17	0.841569	rs9531104	132	PWWP2AP1	17662	intergenic	0.085	6	9	15	0	0	0
rs36188842	13	81249861	G	T	0.2266	7.37304e-21	1	rs9531104	132	PWWP2AP1	18698	intergenic	3.991	6	9	15	0	0	0
rs9545531	13	81252421	G	T	0.2515	3.46508e-19	0.854452	rs9531104	132	PWWP2AP1	21258	intergenic	9.517	7	7	15	0	0	0
rs9545534	13	81256995	G	T	0.2505	1.34674e-19	0.857623	rs9531104	132	PWWP2AP1	25832	intergenic	0.398	6	5	15	0	0	0
rs2329170	13	81258529	C	G	0.2624	4.95469e-19	0.794477	rs9531104	132	PWWP2AP1	27366	intergenic	13.77	5	5	15	0	0	0
rs12584405	13	81258849	A	T	0.2624	4.6659e-19	0.792961	rs9531104	132	PWWP2AP1	27686	intergenic	0.12	5	5	15	0	0	0
rs9545535	13	81259502	G	T	0.2266	3.66237e-22	1	rs9531104	132	PWWP2AP1	28339	intergenic	1.059	7	5	15	0	0	0
rs9531104	13	81260150	C	T	0.2266	3.3482e-22	1	rs9531104	132	PWWP2AP1	28987	intergenic	1.619	7	5	15	0	0	0
rs9545537	13	81274650	A	G	0.2276	1.42772e-21	0.994607	rs9531104	132	PWWP2AP1	43487	intergenic	7.744	7	5	15	0	0	0
rs4641622	13	81274769	G	C	0.2276	8.48555e-22	0.994607	rs9531104	132	PWWP2AP1	43606	intergenic	2.443	7	5	15	0	0	0
rs9545538	13	81276978	T	C	0.1054	3.39028e-07	0.765929	rs61966097	132	PWWP2AP1	45815	intergenic	11.72	7	5	15	0	0	0
rs12867159	13	81278286	C	T	0.2266	2.85886e-21	1	rs9531104	132	PWWP2AP1	47123	intergenic	2.46	7	5	15	0	0	0
rs78875401	13	81281046	C	G	0.2505	1.15599e-15	0.79431	rs9531104	132	PWWP2AP1	49883	intergenic	1.435	5	5	15	0	0	0
rs76842519	13	81281047	C	A	0.2505	1.15599e-15	0.79431	rs9531104	132	PWWP2AP1	49884	intergenic	1.498	5	5	15	0	0	0
rs34880698	13	81281050	A	G	0.2505	1.15599e-15	0.79431	rs9531104	132	PWWP2AP1	49887	intergenic	3.31	7	5	15	0	0	0
rs1361580	13	81291962	G	C	0.2068	3.07279e-19	0.852759	rs9531104	132	PWWP2AP1	60799	intergenic	18.22	5	5	15	0	0	0
rs9531107	13	81292393	G	A	0.2197	4.59119e-18	0.929871	rs9531104	132	PWWP2AP1	61230	intergenic	9.318	7	5	15	0	0	0
rs12584332	13	81293876	A	C	0.2316	3.39662e-20	0.858829	rs9531104	132	PWWP2AP1	62713	intergenic	7.107	7	5	15	0	0	0
rs9545540	13	81298245	G	C	0.2147	3.52308e-20	0.801581	rs9531104	132	PWWP2AP1	67082	intergenic	3.317	5	5	15	0	0	0
rs9545541	13	81298526	T	C	0.2068	6.94065e-20	0.852759	rs9531104	132	PWWP2AP1	67363	intergenic	0.858	5	5	15	0	0	0
rs7984594	13	81309566	A	G	0.1849	4.79676e-16	0.738418	rs9531104	132	PWWP2AP1	78403	intergenic	21.3	5	9	15	0	0	0
rs9545546	13	81319752	A	G	0.2187	8.88834e-20	0.78129	rs9531104	132	PWWP2AP1	88589	intergenic	3.28	6	9	15	0	0	0
rs9531108	13	81320133	T	C	0.2187	1.18188e-19	0.78129	rs9531104	132	PWWP2AP1	88970	intergenic	7.922	6	9	15	0	0	0
rs17073242	13	81321159	C	T	0.2187	1.65867e-19	0.78129	rs9531104	132	PWWP2AP1	89996	intergenic	5.799	5	9	15	0	0	0
rs9318711	13	81322834	C	T	0.173	2.08107e-18	0.685629	rs9531104	132	PWWP2AP1	91671	intergenic	2.132	6	7	15	0	0	0
rs9545547	13	81323318	T	C	0.2187	1.9022e-19	0.78129	rs9531104	132	PWWP2AP1	92155	intergenic	0.471	7	5	15	0	0	0
rs9545548	13	81325005	G	T	0.2068	9.37054e-19	0.852759	rs9531104	132	PWWP2AP1	93842	intergenic	4.202	6	5	15	0	0	0
rs9545549	13	81329578	A	G	0.2058	8.34552e-19	0.847468	rs9531104	132	PWWP2AP1	98415	intergenic	3.246	7	5	15	0	0	0
rs7328333	13	81338723	C	G	0.2068	3.92784e-19	0.852759	rs9531104	132	PWWP2AP1	107560	intergenic	0.851	7	5	15	0	0	0
rs12874957	13	81346507	T	G	0.1471	1.17776e-11	0.909608	rs12854166	132	PWWP2AP1	115344	intergenic	6.861	7	14	15	0	0	0
rs17073282	13	81348415	A	C	0.168	3.42121e-11	0.895285	rs12854166	132	ARF4P4	114067	intergenic	5.753	7	14	15	0	0	0
rs7983363	13	81349655	C	T	0.168	4.13359e-11	0.895285	rs12854166	132	ARF4P4	112827	intergenic	0.605	6	5	15	0	0	0
rs7990421	13	81351257	A	G	0.171	1.03182e-11	0.916293	rs12854166	132	ARF4P4	111225	intergenic	21.6	5	5	15	0	0	0
rs34912613	13	81352132	G	A	0.171	9.71788e-12	0.916293	rs12854166	132	ARF4P4	110350	intergenic	6.13	6	5	15	0	0	0
rs17073289	13	81352159	T	C	0.171	9.17019e-12	0.916293	rs12854166	132	ARF4P4	110323	intergenic	8.721	6	5	15	0	0	0
rs61966177	13	81352609	A	C	0.171	8.94068e-12	0.916293	rs12854166	132	ARF4P4	109873	intergenic	8.967	2b	5	15	0	0	0
rs12585651	13	81357232	G	A	0.1471	1.57106e-11	0.909608	rs12854166	132	ARF4P4	105250	intergenic	1.061	5	1	15	0	0	0
rs12865263	13	81362430	C	T	0.1581	4.44252e-12	1	rs12854166	132	ARF4P4	100052	intergenic	0.026	7	7	15	0	0	0
rs17073331	13	81363056	T	C	0.1581	5.34096e-12	1	rs12854166	132	ARF4P4	99426	intergenic	5.886	6	9	15	0	0	0
rs12872241	13	81363869	T	C	0.1581	5.26535e-12	1	rs12854166	132	ARF4P4	98613	intergenic	2.119	6	9	15	0	0	0
rs1407548	13	81364773	A	G	0.1471	9.29365e-12	0.909608	rs12854166	132	ARF4P4	97709	intergenic	7.1	7	9	15	0	0	0
rs7995861	13	81365975	G	A	0.1471	9.39328e-12	0.909608	rs12854166	132	ARF4P4	96507	intergenic	1.141	5	9	15	0	0	0
rs12854166	13	81370114	A	T	0.1581	2.47089e-12	1	rs12854166	132	ARF4P4	92368	intergenic	4.168	7	9	15	0	0	0
rs17073357	13	81373620	A	T	0.1581	6.01265e-12	1	rs12854166	132	ARF4P4	88862	intergenic	2.041	5	9	15	0	0	0
rs61966197	13	81375726	A	G	0.1581	4.81593e-12	1	rs12854166	132	ARF4P4	86756	intergenic	12.61	7	9	15	0	0	0
rs4387497	13	81377845	A	G	0.1581	2.88663e-12	1	rs12854166	132	ARF4P4	84637	intergenic	4.141	6	9	15	0	0	0
rs17073359	13	81380970	T	G	0.159	2.32204e-10	0.992932	rs12854166	132	ARF4P4	81512	intergenic	7.379	7	9	15	0	0	0
rs9593483	13	81383964	T	C	0.159	2.12798e-10	0.992932	rs12854166	132	ARF4P4	78518	intergenic	5.494	6	9	15	0	0	0
rs9593484	13	81387579	C	T	0.1481	2.50088e-10	0.902407	rs12854166	132	ARF4P4	74903	intergenic	3.731	7	5	15	0	0	0
rs34227772	13	81390521	C	T	0.1471	4.84423e-10	0.909608	rs12854166	132	ARF4P4	71961	intergenic	0.532	7	8	15	0	0	0
rs12853155	13	81391575	A	G	0.1471	4.12836e-10	0.909608	rs12854166	132	ARF4P4	70907	intergenic	6.2	7	8	15	0	0	0
rs12585801	13	81393264	G	A	0.1471	3.48525e-10	0.909608	rs12854166	132	ARF4P4	69218	intergenic	0.015	7	9	15	0	0	0
rs12584492	13	81394730	A	G	0.1471	3.9841e-10	0.909608	rs12854166	132	ARF4P4	67752	intergenic	3.763	6	5	15	0	0	0
rs5008848	13	81395628	T	A	0.1561	3.62162e-09	0.971769	rs12854166	132	ARF4P4	66854	intergenic	2.213	6	5	15	0	0	0
rs9601460	13	81397133	A	C	0.1561	8.29245e-10	0.971769	rs12854166	132	ARF4P4	65349	intergenic	3.156	7	5	15	0	0	0
rs9593486	13	81397469	A	G	0.1561	8.29245e-10	0.971769	rs12854166	132	ARF4P4	65013	intergenic	0.25	7	5	15	0	0	0
rs9593487	13	81397699	G	A	0.1561	1.06659e-09	0.971769	rs12854166	132	ARF4P4	64783	intergenic	1.49	7	5	15	0	0	0
rs9593488	13	81397823	G	A	0.1561	9.64306e-10	0.971769	rs12854166	132	ARF4P4	64659	intergenic	4.648	5	1	15	0	0	0
rs35580020	13	81398270	A	T	0.1471	3.66909e-10	0.909608	rs12854166	132	ARF4P4	64212	intergenic	3.754	5	2	15	0	0	0
rs9601461	13	81399493	A	C	0.1561	7.94862e-10	0.971769	rs12854166	132	ARF4P4	62989	intergenic	5.879	7	5	15	0	0	0
rs60992701	13	81400416	G	T	0.1471	3.60293e-10	0.909608	rs12854166	132	ARF4P4	62066	intergenic	0.37	7	5	15	0	0	0
rs56711864	13	81400417	C	T	0.1471	2.25851e-09	0.909608	rs12854166	132	ARF4P4	62065	intergenic	0.376	7	5	15	0	0	0
rs9318717	13	81402720	G	C	0.159	2.18227e-09	0.992932	rs12854166	132	ARF4P4	59762	intergenic	10.23	7	5	15	0	0	0
rs78360429	13	81402734	G	A	0.1471	2.82619e-09	0.909608	rs12854166	132	ARF4P4	59748	intergenic	11.01	7	5	15	0	0	0
rs61966217	13	81403632	T	C	0.159	1.91103e-09	0.992932	rs12854166	132	ARF4P4	58850	intergenic	2.34	6	5	15	0	0	0
rs9601462	13	81404036	A	T	0.1561	5.49618e-09	0.971769	rs12854166	132	ARF4P4	58446	intergenic	6.192	7	5	15	0	0	0
rs9601465	13	81408459	G	T	0.1561	7.36782e-09	0.971769	rs12854166	132	ARF4P4	54023	intergenic	2.879	5	5	9	0	0	0
rs9593490	13	81409543	G	A	0.1561	6.58541e-09	0.971769	rs12854166	132	ARF4P4	52939	intergenic	0.17	5	5	15	0	0	0
rs9601466	13	81410550	G	A	0.1561	7.19095e-09	0.971769	rs12854166	132	ARF4P4	51932	intergenic	0.475	4	5	15	0	0	0
rs12584998	13	81414579	G	T	0.1471	3.17641e-09	0.909608	rs12854166	132	ARF4P4	47903	intergenic	18.18	4	1	15	0	0	0
rs34588803	13	81416079	A	G	0.159	5.80223e-09	0.950959	rs12854166	132	ARF4P4	46403	intergenic	3.303	7	5	15	0	0	0
rs12857686	13	81416535	G	C	0.1501	2.99004e-09	0.888249	rs12854166	132	ARF4P4	45947	intergenic	1.361	5	5	15	0	0	0
rs9601468	13	81417296	A	G	0.1809	1.72474e-07	0.828969	rs12854166	132	ARF4P4	45186	intergenic	0.539	5	5	15	0	0	0
rs7337052	13	81417896	A	G	0.159	6.31075e-09	0.950959	rs12854166	132	ARF4P4	44586	intergenic	5.883	7	5	15	0	0	0
rs9593491	13	81421366	A	G	0.162	2.1854e-09	0.97217	rs12854166	132	ARF4P4	41116	intergenic	1.192	7	5	15	0	0	0
rs4393458	13	81422339	A	C	0.159	5.78865e-09	0.950959	rs12854166	132	ARF4P4	40143	intergenic	8.85	7	5	15	0	0	0
rs10454584	13	81422945	A	G	0.159	6.34445e-09	0.950959	rs12854166	132	ARF4P4	39537	intergenic	6.23	6	5	15	0	0	0
rs61966225	13	81424022	T	C	0.1501	3.66672e-09	0.888249	rs12854166	132	ARF4P4	38460	intergenic	12.3	7	5	15	0	0	0
rs7337042	13	81424872	G	C	0.1501	3.78447e-09	0.888249	rs12854166	132	ARF4P4	37610	intergenic	1.348	7	5	15	0	0	0
rs79830679	13	81425199	A	G	0.159	7.48726e-09	0.950959	rs12854166	132	ARF4P4	37283	intergenic	6.154	2b	5	15	0	0	0
rs61966227	13	81426439	T	C	0.159	8.26593e-09	0.950959	rs12854166	132	ARF4P4	36043	intergenic	3.177	6	5	15	0	0	0
rs34577395	13	81426535	G	A	0.159	8.26593e-09	0.950959	rs12854166	132	ARF4P4	35947	intergenic	0.146	6	5	15	0	0	0
rs12855130	13	81426692	G	A	0.159	9.10103e-09	0.950959	rs12854166	132	ARF4P4	35790	intergenic	2.428	6	5	15	0	0	0
rs7320758	13	81427342	G	A	0.16	9.34088e-09	0.944169	rs12854166	132	ARF4P4	35140	intergenic	6.744	6	5	15	0	0	0
rs7327689	13	81428033	T	C	0.159	1.08542e-08	0.950959	rs12854166	132	ARF4P4	34449	intergenic	4.331	7	5	15	0	0	0
rs7332768	13	81428951	C	T	0.159	6.29811e-09	0.950959	rs12854166	132	ARF4P4	33531	intergenic	1.133	7	5	15	0	0	0
rs59041360	13	81429565	G	A	0.1501	3.1363e-09	0.888249	rs12854166	132	ARF4P4	32917	intergenic	5.504	5	5	15	0	0	0
rs58976465	13	81429607	T	C	0.1501	3.60666e-09	0.888249	rs12854166	132	ARF4P4	32875	intergenic	11.89	5	5	15	0	0	0
rs9593493	13	81429757	T	C	0.159	6.17086e-09	0.950959	rs12854166	132	ARF4P4	32725	intergenic	0.181	7	5	15	0	0	0
rs34672232	13	81430154	T	C	0.159	7.46721e-09	0.950959	rs12854166	132	ARF4P4	32328	intergenic	0.579	6	5	15	0	0	0
rs9593494	13	81430277	G	A	0.159	6.48445e-09	0.950959	rs12854166	132	ARF4P4	32205	intergenic	4.424	7	5	15	0	0	0
rs9601472	13	81430919	A	G	0.159	7.03697e-09	0.950959	rs12854166	132	ARF4P4	31563	intergenic	4.103	5	5	15	0	0	0
rs17073427	13	81431677	T	G	0.1501	3.43617e-09	0.888249	rs12854166	132	ARF4P4	30805	intergenic	18.86	5	5	15	0	0	0
rs9593495	13	81433409	C	T	0.159	6.49258e-09	0.950959	rs12854166	132	ARF4P4	29073	intergenic	2.22	6	5	15	0	0	0
rs9601473	13	81433939	T	C	0.159	5.24782e-09	0.950959	rs12854166	132	ARF4P4	28543	intergenic	0.949	6	5	15	0	0	0
rs9593496	13	81434389	A	G	0.159	7.23278e-09	0.950959	rs12854166	132	ARF4P4	28093	intergenic	2.442	7	5	15	0	0	0
rs9601474	13	81434585	A	T	0.159	7.23278e-09	0.950959	rs12854166	132	ARF4P4	27897	intergenic	3.364	6	5	15	0	0	0
rs12874720	13	81434730	G	A	0.159	7.23278e-09	0.950959	rs12854166	132	ARF4P4	27752	intergenic	0.497	5	5	15	0	0	0
rs9601475	13	81436295	T	A	0.159	1.06027e-08	0.950959	rs12854166	132	ARF4P4	26187	intergenic	7.668	7	5	15	0	0	0
rs12871088	13	81437350	A	G	0.159	9.01152e-09	0.950959	rs12854166	132	ARF4P4	25132	intergenic	3.612	6	5	15	0	0	0
rs12876720	13	81438566	G	A	0.159	8.41475e-09	0.950959	rs12854166	132	ARF4P4	23916	intergenic	2.775	7	5	15	0	0	0
rs17073448	13	81441268	T	C	0.159	1.25505e-08	0.950959	rs12854166	132	ARF4P4	21214	intergenic	4.83	5	5	15	0	0	0
rs2329173	13	81441807	C	T	0.1372	1.2914e-06	0.803515	rs12854166	132	ARF4P4	20675	intergenic	4.331	7	5	15	0	0	0
rs9318718	13	81442822	A	G	0.1531	1.90177e-07	0.896634	rs12854166	132	ARF4P4	19660	intergenic	3.335	7	5	15	0	0	0
rs9601481	13	81445243	G	A	0.1372	1.68392e-06	0.803515	rs12854166	132	ARF4P4	17239	intergenic	2.072	5	5	15	0	0	0
rs12867619	13	81445786	C	T	0.1372	1.86708e-06	0.803515	rs12854166	132	ARF4P4	16696	intergenic	0.086	3a	5	15	0	0	0
rs12871821	13	81446174	C	T	0.1392	2.26043e-06	0.789585	rs12854166	132	ARF4P4	16308	intergenic	1.232	5	5	15	0	0	0
rs9593498	13	81446848	G	A	0.1382	2.22256e-06	0.796508	rs12854166	132	ARF4P4	15634	intergenic	5.969	7	7	15	0	0	0
rs12877890	13	81447958	C	T	0.1382	2.04061e-06	0.796508	rs12854166	132	ARF4P4	14524	intergenic	2.772	4	7	15	0	0	0
rs12863809	13	81448115	G	A	0.1382	1.8888e-06	0.796508	rs12854166	132	ARF4P4	14367	intergenic	3.44	5	7	15	0	0	0
rs12583170	13	81448280	A	C	0.1382	1.79643e-06	0.796508	rs12854166	132	ARF4P4	14202	intergenic	4.075	5	7	15	0	0	0
rs34863210	13	81449305	A	G	0.1382	1.89432e-06	0.796508	rs12854166	132	ARF4P4	13177	intergenic	2.679	5	9	15	0	0	0
rs9593499	13	81450005	A	G	0.1382	1.76714e-06	0.796508	rs12854166	132	ARF4P4	12477	intergenic	5.465	7	9	15	0	0	0
rs17073475	13	81452013	T	C	0.1531	1.94795e-07	0.895956	rs12854166	132	ARF4P4	10469	intergenic	16.75	5	5	15	0	0	0
rs9593500	13	81452800	C	G	0.1531	3.27061e-07	0.895956	rs12854166	132	ARF4P4	9682	intergenic	3.364	7	5	15	0	0	0
rs4321074	13	81454028	G	A	0.1382	1.57231e-06	0.796508	rs12854166	132	ARF4P4	8454	intergenic	1.992	6	5	15	0	0	0
rs9593501	13	81455041	T	G	0.1531	2.70524e-07	0.895956	rs12854166	132	ARF4P4	7441	intergenic	7.31	6	5	15	0	0	0
rs35013404	13	81456201	G	A	0.1392	2.07711e-06	0.802828	rs12854166	132	ARF4P4	6281	intergenic	18.61	2b	5	15	0	0	0
rs9593502	13	81456474	A	G	0.1531	3.64865e-07	0.895956	rs12854166	132	ARF4P4	6008	intergenic	21.7	4	5	15	0	0	0
rs9593503	13	81456684	T	C	0.1531	3.64865e-07	0.895956	rs12854166	132	ARF4P4	5798	intergenic	3.826	2b	5	15	0	0	0
rs17073486	13	81457089	A	G	0.1292	6.21305e-07	0.739031	rs12854166	132	ARF4P4	5393	intergenic	5.461	7	5	15	0	0	0
rs12870201	13	81458383	C	A	0.1531	5.27995e-07	0.895956	rs12854166	132	ARF4P4	4099	intergenic	0.149	4	5	15	0	0	0
rs10507913	13	81459314	C	T	0.1382	2.15599e-06	0.796508	rs12854166	132	ARF4P4	3168	intergenic	4.058	7	5	15	0	0	0
rs61967396	13	81465033	C	T	0.1441	2.57875e-07	0.834922	rs12854166	132	ARF4P4	2030	intergenic	2.584	6	5	15	0	0	0
rs9318720	13	81465096	C	A	0.1531	5.58922e-07	0.895956	rs12854166	132	ARF4P4	2093	intergenic	0.012	5	5	15	0	0	0
rs9318721	13	81465175	G	T	0.1531	5.47583e-07	0.895956	rs12854166	132	ARF4P4	2172	intergenic	5.04	5	5	15	0	0	0
rs9593505	13	81468042	T	A	0.1531	5.02345e-07	0.895956	rs12854166	132	ARF4P4	5039	intergenic	2.996	5	5	15	0	0	0
rs17073515	13	81468516	T	A	0.1441	1.75807e-07	0.834922	rs12854166	132	ARF4P4	5513	intergenic	5.759	5	5	15	0	0	0
rs9593506	13	81468761	G	A	0.1382	3.90419e-06	0.796508	rs12854166	132	ARF4P4	5758	intergenic	2.992	5	5	15	0	0	0
rs12870174	13	81472765	C	T	0.1441	4.75882e-06	0.732273	rs12854166	132	ARF4P4	9762	intergenic	0.511	7	5	15	0	0	0
rs12863227	13	81478274	C	T	0.1352	1.77516e-06	0.674237	rs12854166	132	ARF4P4	15271	intergenic	1.666	5	5	15	0	0	0
rs12875721	13	81482602	A	G	0.1451	3.57708e-05	0.715323	rs12854166	132	ARF4P4	19599	intergenic	7.522	6	5	15	0	0	0
rs4536348	13	81562924	T	C	0.1402	5.1221e-07	0.637458	rs12854166	132	ARF4P4	99921	intergenic	14.9	6	1	15	0	0	0
rs6576264	14	29208979	T	C	0.3777	6.83012e-05	0.822742	rs1955454	133	FOXG1	26070	ncRNA_intronic	2.981	7	4	15	0	1	0
rs2333457	14	29209621	C	A	0.3777	8.6272e-05	0.822742	rs1955454	133	FOXG1	25428	ncRNA_intronic	2.568	7	5	15	0	1	0
rs6576265	14	29210101	T	C	0.3777	8.21705e-05	0.822742	rs1955454	133	FOXG1	24948	ncRNA_intronic	2.571	6	5	15	0	1	0
rs6576266	14	29210114	G	A	0.3757	8.47732e-05	0.809314	rs1955454	133	FOXG1	24935	ncRNA_intronic	2.53	7	5	15	0	1	0
rs7492826	14	29212122	A	T	0.3748	6.02827e-05	0.819494	rs1955454	133	FOXG1	22927	ncRNA_intronic	3.06	6	5	15	0	1	0
rs7160278	14	29212270	C	G	0.3777	5.96713e-05	0.830163	rs1955454	133	FOXG1	22779	ncRNA_intronic	0.326	6	5	15	0	1	0
rs761507	14	29213522	T	A	0.3767	5.192e-05	0.834053	rs1955454	133	FOXG1	21527	ncRNA_intronic	19.42	3a	5	15	0	1	0
rs2333458	14	29213976	A	G	0.3767	5.30586e-05	0.834053	rs1955454	133	FOXG1	21073	ncRNA_intronic	2.08	5	5	15	0	1	0
rs2333459	14	29215027	C	T	0.3767	4.9802e-05	0.834053	rs1955454	133	FOXG1	20022	ncRNA_intronic	0.591	7	5	15	0	1	0
rs10483341	14	29215393	C	G	0.3767	4.93625e-05	0.834053	rs1955454	133	FOXG1	19656	ncRNA_intronic	0.954	7	5	15	0	1	0
rs11847541	14	29215433	A	C	0.3767	4.8321e-05	0.834053	rs1955454	133	FOXG1	19616	ncRNA_intronic	0.539	7	5	15	0	1	0
rs8006449	14	29216855	T	C	0.3767	4.94653e-05	0.834053	rs1955454	133	FOXG1	18194	ncRNA_intronic	4.614	7	5	15	0	1	0
rs8009803	14	29217121	A	G	0.3767	4.82367e-05	0.834053	rs1955454	133	FOXG1	17928	ncRNA_intronic	1.389	6	5	15	0	1	0
rs7159918	14	29218089	C	T	0.3748	6.77102e-05	0.826971	rs1955454	133	FOXG1	16960	ncRNA_intronic	3.788	6	5	15	0	1	0
rs4622436	14	29222463	C	G	0.3748	3.9015e-05	0.842837	rs1955454	133	FOXG1	12586	ncRNA_intronic	0.048	7	5	14	0	1	0
rs8010008	14	29222495	G	C	0.3748	4.09802e-05	0.842837	rs1955454	133	FOXG1	12554	ncRNA_intronic	2.625	6	5	14	0	1	0
rs1955454	14	29226194	G	T	0.4115	2.72378e-08	1	rs1955454	133	FOXG1	8855	ncRNA_intronic	0.169	NA	1	13	1	0	0
rs10083313	14	53917808	C	A	0.2714	3.53797e-08	0.714497	rs1959830	134	RPS3AP46	161633	ncRNA_intronic	0.756	2b	5	15	0	0	0
rs4901425	14	53928462	T	C	0.2475	4.43472e-07	0.748162	rs1959830	134	RPS3AP46	150979	ncRNA_intronic	0.476	3a	5	15	0	0	0
rs2358225	14	53929419	T	G	0.2237	8.20204e-05	0.673094	rs1959830	134	RPS3AP46	150022	ncRNA_intronic	1.651	5	5	15	0	0	0
rs12894899	14	53930389	T	C	0.2197	5.86465e-05	0.693377	rs1959830	134	RPS3AP46	149052	ncRNA_intronic	4.566	2b	5	15	0	0	0
rs67331098	14	53932377	C	T	0.2197	6.7678e-05	0.693377	rs1959830	134	RPS3AP46	147064	ncRNA_intronic	2.154	7	5	15	0	0	0
rs61986154	14	53937418	G	A	0.2197	3.88639e-05	0.710649	rs1959830	134	RPS3AP46	142023	ncRNA_intronic	0.003	3a	2	15	0	0	0
rs12434473	14	53937965	A	G	0.2197	4.0574e-05	0.710649	rs1959830	134	RPS3AP46	141476	ncRNA_intronic	3.853	7	2	15	0	0	0
rs4898805	14	53938972	C	T	0.4085	0.000644805	0.601316	rs1959830	134	RPS3AP46	140469	ncRNA_intronic	4.247	6	5	15	0	0	0
rs4901426	14	53939120	G	A	0.4085	0.000645538	0.601316	rs1959830	134	RPS3AP46	140321	ncRNA_intronic	11.37	4	5	15	0	0	0
rs1954308	14	53940700	G	A	0.4085	0.000651951	0.601316	rs1959830	134	RPS3AP46	138741	ncRNA_intronic	0.775	6	5	15	0	0	0
rs17126556	14	53942788	A	G	0.2962	3.40095e-09	0.948217	rs1959830	134	RPS3AP46	136653	ncRNA_intronic	0.818	7	5	15	0	0	0
rs1959824	14	53944929	A	G	0.4125	0.000986237	0.602487	rs1959830	134	RPS3AP46	134512	ncRNA_intronic	3.807	5	5	15	0	0	0
rs4592573	14	53944960	G	C	0.4125	0.000943232	0.602487	rs1959830	134	RPS3AP46	134481	ncRNA_intronic	5.081	5	5	15	0	0	0
rs1959825	14	53945519	T	C	0.3767	0.000635686	0.711522	rs1959830	134	RPS3AP46	133922	ncRNA_intronic	3.054	7	5	15	0	0	0
rs1317805	14	53947075	G	A	0.2187	3.02388e-05	0.716014	rs1959830	134	RPS3AP46	132366	ncRNA_intronic	0.306	6	8	15	0	0	0
rs1954311	14	53948214	T	C	0.4115	0.000492398	0.604676	rs1959830	134	RPS3AP46	131227	ncRNA_intronic	3.193	7	8	9	0	0	0
rs1959826	14	53948461	A	G	0.2893	3.8746e-10	0.986704	rs1959830	134	RPS3AP46	130980	ncRNA_intronic	8.936	5	8	9	0	0	0
rs10136411	14	53948967	G	A	0.4115	0.000449747	0.604676	rs1959830	134	RPS3AP46	130474	ncRNA_intronic	1.86	6	8	15	0	0	0
rs1954313	14	53950483	C	T	0.2187	1.93862e-05	0.716014	rs1959830	134	RPS3AP46	128958	ncRNA_intronic	0.371	7	5	15	0	0	0
rs12437319	14	53952004	A	G	0.4115	0.000534369	0.604676	rs1959830	134	RPS3AP46	127437	ncRNA_intronic	1.265	6	5	15	0	0	0
rs57817389	14	53952673	A	G	0.2893	6.47034e-10	0.986704	rs1959830	134	RPS3AP46	126768	ncRNA_intronic	11.79	6	5	15	0	0	0
rs1954314	14	53953062	G	T	0.2177	2.74137e-05	0.712541	rs1959830	134	RPS3AP46	126379	ncRNA_intronic	5.893	6	5	15	0	0	0
rs61986158	14	53953850	C	T	0.2873	7.14225e-10	0.98667	rs1959830	134	RPS3AP46	125591	ncRNA_intronic	0.245	6	5	15	0	0	0
rs61986159	14	53956168	C	T	0.2187	2.97703e-05	0.716014	rs1959830	134	RPS3AP46	123273	ncRNA_intronic	1.634	7	5	15	0	0	0
rs12436618	14	53958580	G	T	0.2873	7.28571e-10	0.98667	rs1959830	134	RPS3AP46	120861	ncRNA_intronic	14.93	7	5	15	0	0	0
rs1954318	14	53959028	G	A	0.2187	2.92568e-05	0.716014	rs1959830	134	RPS3AP46	120413	ncRNA_intronic	4.787	7	5	15	0	0	0
rs1954319	14	53959201	T	C	0.2883	7.28571e-10	0.982227	rs1959830	134	RPS3AP46	120240	ncRNA_intronic	3.137	6	5	15	0	0	0
rs60984129	14	53959954	A	T	0.2883	8.39224e-10	0.982286	rs1959830	134	RPS3AP46	119487	ncRNA_intronic	2.947	7	5	15	0	0	0
rs11157972	14	53960047	A	G	0.4105	0.000562255	0.600566	rs1959830	134	RPS3AP46	119394	ncRNA_intronic	6.922	6	5	15	0	0	0
rs12433661	14	53960089	A	G	0.4105	0.000562255	0.600566	rs1959830	134	RPS3AP46	119352	ncRNA_intronic	4.125	5	5	15	0	0	0
rs12433690	14	53960220	A	G	0.2883	6.4727e-10	0.982286	rs1959830	134	RPS3AP46	119221	ncRNA_intronic	1.874	5	5	15	0	0	0
rs8004000	14	53961448	C	A	0.2217	2.63249e-05	0.70056	rs1959830	134	RPS3AP46	117993	ncRNA_intronic	19.34	4	5	15	0	0	0
rs4901427	14	53964998	A	T	0.2893	8.29863e-10	0.986704	rs1959830	134	RPS3AP46	114443	ncRNA_intronic	3.623	6	5	15	0	0	0
rs61987562	14	53965858	C	T	0.2187	2.89232e-05	0.716014	rs1959830	134	RPS3AP46	113583	ncRNA_intronic	0.363	7	5	15	0	0	0
rs17253305	14	53965877	A	G	0.2187	2.9961e-05	0.716014	rs1959830	134	RPS3AP46	113564	ncRNA_intronic	0.131	7	5	15	0	0	0
rs61987563	14	53967274	G	T	0.2187	2.89232e-05	0.716014	rs1959830	134	RPS3AP46	112167	ncRNA_intronic	6.671	7	5	15	0	0	0
rs61002691	14	53971544	T	C	0.2187	2.52874e-05	0.716014	rs1959830	134	RPS3AP46	107897	ncRNA_intronic	5.375	7	5	15	0	0	0
rs1959830	14	53975570	C	T	0.2883	1.58281e-10	1	rs1959830	134	RPS3AP46	103871	ncRNA_intronic	0.863	7	7	15	0	0	0
rs2251171	14	53989447	G	A	0.3797	0.000239035	0.681432	rs1959830	134	RPS3AP46	89994	ncRNA_intronic	0.312	NA	5	15	0	0	0
rs6572912	14	53996110	C	T	0.3032	1.3666e-08	0.638657	rs1959830	134	RPS3AP46	83331	ncRNA_intronic	1.858	6	5	15	0	0	0
rs71414196	14	58722428	G	A	0.05765	1.37978e-07	0.98155	rs34864350	135	C14orf37:PSMA3	00:00:00	intronic	1.329	7	4	4	1	0	0
rs117955444	14	58731398	T	G	0.03678	3.48679e-05	0.612319	rs34864350	135	C14orf37:PSMA3	00:00:00	ncRNA_exonic	4.446	5	4	4	1	0	0
rs2145600	14	58750902	G	C	0.2087	2.55073e-05	0.667517	rs1743714	135	C14orf37:RP11-349A22.5	00:00:00	ncRNA_intronic	0.102	5	4	4	1	0	0
rs2233754	14	58755574	C	A	0.05865	2.41322e-08	1	rs34864350	135	C14orf37:RP11-349A22.5	00:00:00	ncRNA_intronic	4.838	6	4	4	1	0	0
rs34864350	14	58759280	A	G	0.05865	2.34139e-08	1	rs34864350	135	C14orf37:RP11-349A22.5	00:00:00	ncRNA_intronic	3.607	6	4	4	1	0	0
rs71414197	14	58764581	T	C	0.05865	3.30437e-08	1	rs34864350	135	C14orf37:RP11-349A22.5	00:00:00	ncRNA_intronic	16.42	4	1	1	1	0	0
rs10151525	14	58772018	A	G	0.06064	9.09675e-08	0.964192	rs34864350	135	ARID4A	0	intronic	4.826	6	4	5	1	1	0
rs117581081	14	58826493	T	C	0.03777	0.000220263	0.629148	rs34864350	135	ARID4A	0	intronic	12.3	6	4	4	1	0	0
rs8004706	14	58830582	C	T	0.06958	4.03736e-08	0.832584	rs34864350	135	ARID4A	0	intronic	2.673	6	4	5	1	0	0
rs8014077	14	58839339	C	A	0.07157	7.64071e-08	0.807304	rs34864350	135	ARID4A	0	ncRNA_intronic	19.07	6	4	4	1	0	0
rs7157494	14	58845272	C	T	0.06064	7.74017e-08	0.674698	rs34864350	135	ARID4A	4666	ncRNA_intronic	5.699	6	4	5	1	0	0
rs74244882	14	58904142	G	A	0.2237	1.41535e-08	0.988562	rs1743714	135	KIAA0586	0	intronic	1.509	6	4	5	1	0	0
rs1743714	14	58937834	T	C	0.2237	2.49864e-09	1	rs1743714	135	KIAA0586	0	intronic	1.667	NA	4	5	1	0	0
rs3783698	14	58981102	G	A	0.2495	0.00286575	0.611648	rs7155669	135	KIAA0586	0	intronic	11.32	6	4	5	1	0	0
rs28628606	14	58985840	A	T	0.2495	0.00244727	0.620293	rs7155669	135	KIAA0586	0	intronic	2.677	7	4	5	1	0	0
rs28711143	14	58989516	G	T	0.2465	0.00146246	0.631482	rs7155669	135	KIAA0586	0	intronic	1.731	7	4	5	1	0	0
rs12895026	14	59000262	G	A	0.06362	8.06289e-07	0.637999	rs17254465	135	KIAA0586	0	intronic	18.29	2b	2	15	1	0	0
rs8005231	14	59001272	T	C	0.2356	7.71693e-07	0.924731	rs1743714	135	KIAA0586	0	intronic	5.013	6	5	15	1	0	0
rs2348361	14	59020666	A	G	0.2545	0.00207115	0.649865	rs7155669	135	KIAA0586	5449	intergenic	1.779	6	5	15	1	0	0
rs2348362	14	59033475	T	C	0.2982	0.000187304	0.822274	rs7155669	135	RPL9P5	2140	intergenic	0.512	7	5	15	0	0	0
rs72718751	14	59034985	T	C	0.2803	4.89458e-05	0.776099	rs7155669	135	RPL9P5	3650	intergenic	2.204	5	5	15	0	0	0
rs72718752	14	59034986	G	A	0.2376	0.00400615	0.622084	rs7155669	135	RPL9P5	3651	intergenic	1.317	5	5	15	0	0	0
rs7152189	14	59036879	A	C	0.2962	0.000239839	0.812848	rs7155669	135	RPL9P5	5544	intergenic	0.899	7	5	15	0	0	0
rs1885485	14	59040191	A	G	0.2952	8.61556e-05	0.818444	rs7155669	135	RPL9P5	8856	intergenic	1.08	NA	5	15	0	0	0
rs1500830	14	59040511	T	G	0.2962	2.48792e-05	0.822383	rs7155669	135	RPL9P5	9176	intergenic	4.949	5	5	15	0	0	0
rs12589722	14	59041618	G	A	0.2435	0.000125826	0.652981	rs7155669	135	RPL9P5	10283	intergenic	3.707	4	5	15	0	0	0
rs989970	14	59042913	C	G	0.2972	2.41627e-05	0.841912	rs7155669	135	RPL9P5	11578	intergenic	1.148	5	5	15	0	0	0
rs989971	14	59043118	A	G	0.2962	3.65767e-05	0.846695	rs7155669	135	RPL9P5	11783	intergenic	6.671	5	7	15	0	0	0
rs8021901	14	59046654	T	G	0.2495	0.000358225	0.697137	rs7155669	135	RPL9P5	15319	intergenic	0.103	7	14	15	0	0	0
rs11849698	14	59048021	C	G	0.2435	0.00127402	0.678218	rs7155669	135	RPL9P5	16686	intergenic	3.916	7	14	15	0	0	0
rs11849757	14	59048022	G	T	0.2435	0.00127402	0.678218	rs7155669	135	RPL9P5	16687	intergenic	3.479	7	14	15	0	0	0
rs12587974	14	59051142	C	A	0.2416	4.82258e-05	0.677191	rs7155669	135	RPL9P5	19807	intergenic	1.63	4	5	15	0	0	0
rs10150529	14	59051672	T	C	0.2495	0.000244416	0.697137	rs7155669	135	RPL9P5	20337	intergenic	6.66	5	5	15	0	0	0
rs10150018	14	59058400	T	C	0.2465	0.000189322	0.718619	rs7155669	135	RPL9P5	27065	intergenic	2.304	7	14	15	0	0	0
rs28555333	14	59061247	G	A	0.2455	0.000164729	0.715391	rs7155669	135	RPL9P5	29912	intergenic	0.32	7	5	15	0	0	0
rs56195554	14	59061321	T	A	0.2465	0.000218695	0.718619	rs7155669	135	RPL9P5	29986	intergenic	1.066	6	5	15	0	0	0
rs17094750	14	59061439	G	A	0.2465	0.00021523	0.718619	rs7155669	135	RPL9P5	30104	intergenic	1.62	7	5	15	0	0	0
rs10130670	14	59061631	G	T	0.2465	0.000164729	0.718619	rs7155669	135	RPL9P5	30296	intergenic	0.112	7	5	15	0	0	0
rs7148527	14	59062332	G	A	0.2475	0.000172981	0.721868	rs7155669	135	RPL9P5	30997	intergenic	0.936	6	5	15	0	0	0
rs144914583	14	59062482	A	G	0.05169	3.66213e-05	0.685783	rs17254465	135	RPL9P5	31147	intergenic	2.383	7	5	15	0	0	0
rs28498617	14	59062622	T	C	0.2475	0.000113549	0.721868	rs7155669	135	RPL9P5	31287	intergenic	0.348	5	5	15	0	0	0
rs7155496	14	59063176	T	C	0.3042	2.51088e-07	0.956941	rs7155669	135	RPL9P5	31841	intergenic	0.217	5	5	15	0	0	0
rs7155525	14	59063205	T	G	0.3042	4.21916e-07	0.956941	rs7155669	135	RPL9P5	31870	intergenic	2.682	5	5	15	0	0	0
rs7155669	14	59063842	G	A	0.2962	7.46371e-12	1	rs7155669	135	RPL9P5	32507	intergenic	0.746	5	5	15	0	0	0
rs221323	14	59064184	A	G	0.326	6.31e-07	0.874559	rs7155669	135	RPL9P5	32849	intergenic	0.01	5	5	15	0	0	0
rs183400	14	59064730	C	T	0.4414	1.11448e-26	0.63648	rs160459	135	RPL9P5	33395	intergenic	3.501	5	5	15	0	0	0
rs170239	14	59064739	C	T	0.4742	1.016e-31	0.748915	rs160459	135	RPL9P5	33404	intergenic	1.832	5	5	15	0	0	0
rs55667396	14	59067900	G	C	0.1819	3.82092e-10	1	rs55667396	135	DACT1	32784	intergenic	8.303	7	5	15	0	0	0
rs221325	14	59068284	T	G	0.4592	5.50273e-34	0.750373	rs160459	135	DACT1	32400	intergenic	3.75	7	5	15	0	0	0
rs468167	14	59068964	T	C	0.4602	3.86892e-34	0.759628	rs160459	135	DACT1	31720	intergenic	6.054	NA	1	15	0	0	0
rs221326	14	59069053	G	T	0.4911	9.84583e-40	0.865669	rs160459	135	DACT1	31631	intergenic	1.125	5	2	15	0	0	0
rs468213	14	59071100	C	G	0.4294	1.96315e-31	0.70686	rs160459	135	DACT1	29584	intergenic	0.061	6	5	15	0	0	0
rs10145711	14	59071574	G	A	0.337	1.4535e-13	1	rs10145711	135	DACT1	29110	intergenic	8.752	5	5	15	0	0	0
rs149142	14	59071725	T	C	0.4314	1.0354e-31	0.712895	rs160459	135	DACT1	28959	intergenic	2.913	6	5	15	0	0	0
rs17094771	14	59072121	T	A	0.4324	6.12326e-33	0.715929	rs160459	135	DACT1	28563	intergenic	0.072	6	5	15	0	0	0
rs10782438	14	59072144	T	C	0.4702	3.47809e-38	0.861098	rs160459	135	DACT1	28540	intergenic	6.361	7	5	15	0	0	0
rs186347	14	59072226	G	T	0.5	1.13663e-45	0.973379	rs160459	135	DACT1	28458	intergenic	1.569	7	5	15	0	0	0
rs160460	14	59072964	A	G	0.4602	4.21739e-40	0.851043	rs160459	135	DACT1	27720	intergenic	0.6	6	5	15	0	0	0
rs17254465	14	59073930	C	T	0.07256	7.49109e-09	1	rs17254465	135	DACT1	26754	intergenic	0.536	5	2	15	0	0	0
rs160459	14	59074136	A	C	0.497	2.26609e-47	1	rs160459	135	DACT1	26548	intergenic	14.66	5	1	15	0	0	0
rs160458	14	59074878	T	C	0.4841	5.71113e-37	0.930762	rs160459	135	DACT1	25806	intergenic	0.852	2b	2	15	0	0	0
rs61976265	14	59076209	G	A	0.2366	5.27103e-12	1	rs61976265	135	DACT1	24475	intergenic	0.924	5	5	15	0	0	0
rs61976266	14	59076658	A	T	0.2376	1.24065e-11	0.994793	rs61976265	135	DACT1	24026	intergenic	3.251	5	5	15	0	0	0
rs61976267	14	59079206	A	G	0.2376	1.91691e-11	0.963775	rs61976265	135	DACT1	21478	intergenic	6.506	7	5	15	0	0	0
rs61976268	14	59079525	A	G	0.2376	2.9486e-11	0.963775	rs61976265	135	DACT1	21159	intergenic	2.706	7	5	15	0	0	0
rs4898962	14	59079971	T	C	0.4911	4.69813e-17	0.624177	rs160459	135	DACT1	20713	intergenic	2.881	6	5	15	0	0	0
rs3850300	14	59081086	A	G	0.2853	1.36781e-09	0.776679	rs61976265	135	DACT1	19598	intergenic	10.69	6	5	15	0	0	0
rs3850301	14	59081132	T	C	0.2873	1.77209e-09	0.77091	rs61976265	135	DACT1	19552	intergenic	2.687	NA	5	15	0	0	0
rs61976269	14	59081380	G	A	0.2853	1.00867e-09	0.776679	rs61976265	135	DACT1	19304	intergenic	1.386	7	5	15	0	0	0
rs17804296	14	59081815	A	G	0.2873	1.39535e-09	0.77091	rs61976265	135	DACT1	18869	intergenic	2.223	5	5	15	0	0	0
rs61005267	14	59082551	C	G	0.2863	1.02644e-09	0.774496	rs61976265	135	DACT1	18133	intergenic	0.016	5	5	15	0	0	0
rs311815	14	59084839	T	C	0.4901	3.45635e-17	0.621774	rs160459	135	DACT1	15845	intergenic	0.95	6	5	15	0	0	0
rs311814	14	59085726	C	T	0.4891	4.18122e-17	0.616937	rs160459	135	DACT1	14958	intergenic	1.026	7	5	15	0	0	0
rs311813	14	59086392	G	A	0.4871	4.76884e-17	0.612213	rs160459	135	DACT1	14292	intergenic	0.151	7	5	15	0	0	0
rs1742882	14	59086975	G	A	0.4891	3.34233e-17	0.619399	rs160459	135	DACT1	13709	intergenic	2.368	5	2	15	0	0	0
rs11850642	14	59089772	G	C	0.2863	3.54769e-09	0.765805	rs61976265	135	DACT1	10912	intergenic	0.039	6	5	15	0	0	0
rs61976272	14	59090861	T	A	0.2843	2.02125e-09	0.780318	rs61976265	135	DACT1	9823	intergenic	6.691	6	5	15	1	0	0
rs191103	14	59092075	C	T	0.4722	6.49713e-23	0.749183	rs160459	135	DACT1	8609	intergenic	5.503	NA	1	15	1	0	0
rs128016	14	59092581	G	C	0.4871	3.69547e-16	0.610971	rs160459	135	DACT1	8103	intergenic	6.602	7	1	15	1	0	0
rs2002924	14	59093565	G	A	0.2356	1.92498e-10	0.953531	rs61976265	135	DACT1	7119	intergenic	1.145	5	5	15	1	0	0
rs160463	14	59094289	T	C	0.332	1.55708e-06	0.702295	rs160468	135	DACT1	6395	intergenic	0.477	NA	5	15	1	0	0
rs160468	14	59095285	G	T	0.4056	9.66437e-13	1	rs160468	135	DACT1	5399	intergenic	16.46	NA	5	15	1	0	0
rs77761127	14	59235190	A	G	0.1869	5.07987e-06	0.636754	rs17254640	135	RP11-112J1.2	59761	intergenic	1.539	6	5	15	0	0	0
rs17254640	14	59241415	G	A	0.2654	9.39789e-09	1	rs17254640	135	RP11-112J1.2	53536	intergenic	2.223	5	5	15	0	0	0
rs12372899	14	59242542	G	A	0.1879	2.92053e-06	0.640019	rs17254640	135	RP11-112J1.2	52409	intergenic	1.561	6	5	15	0	0	0
rs12372898	14	59242595	C	T	0.1859	3.74719e-06	0.633509	rs17254640	135	RP11-112J1.2	52356	intergenic	2.524	7	5	15	0	0	0
rs3959230	14	59250764	G	A	0.2724	8.12815e-07	0.654838	rs17254640	135	RP11-112J1.2	44187	intergenic	1.294	NA	5	15	0	0	0
rs1006255	14	59252255	T	C	0.4394	5.60925e-11	1	rs1006255	135	RP11-112J1.2	42696	intergenic	1.478	6	5	15	0	0	0
rs1741590	14	59253715	A	C	0.4145	1.93458e-08	0.890971	rs1006255	135	RP11-112J1.2	41236	intergenic	0.37	6	5	15	0	0	0
rs8018026	14	59255726	T	C	0.2714	4.49574e-07	0.650566	rs17254640	135	RP11-112J1.2	39225	intergenic	16.12	5	2	15	0	0	0
rs74883310	14	59260277	A	C	0.2714	3.33389e-06	0.650566	rs17254640	135	RP11-112J1.2	34674	intergenic	7.05	4	2	15	0	0	0
rs115809808	14	59260396	G	T	0.2724	9.45951e-07	0.646391	rs17254640	135	RP11-112J1.2	34555	upstream	2.619	5	2	15	0	0	0
rs79172170	14	59260520	C	T	0.2714	2.14892e-06	0.650566	rs17254640	135	RP11-112J1.2	34431	upstream	0.997	7	5	15	0	0	0
rs10130550	14	59262080	A	G	0.4085	3.27182e-07	0.859634	rs1006255	135	RP11-112J1.2	32871	downstream	4.085	5	5	15	0	0	0
rs8011380	14	59263091	A	G	0.4165	1.52601e-06	0.825179	rs1006255	135	RP11-112J1.2	31860	intergenic	5.576	4	5	15	0	0	0
rs17255290	14	59585670	A	T	0.1998	1.0626e-07	0.886372	rs55643369	136	DAAM1	69693	intergenic	1.887	6	5	15	0	1	0
rs4898978	14	59585932	C	A	0.1859	4.02971e-09	0.985914	rs55643369	136	DAAM1	69431	intergenic	0.398	6	5	15	0	1	0
rs10498487	14	59588323	T	C	0.1491	2.58316e-11	0.707136	rs55643369	136	DAAM1	67040	intergenic	0.908	6	1	15	0	1	0
rs72724695	14	59590174	A	G	0.1491	2.03125e-11	0.707136	rs55643369	136	DAAM1	65189	intergenic	3.405	6	5	15	0	1	0
rs17833704	14	59591082	A	G	0.1889	7.81323e-10	0.96593	rs55643369	136	DAAM1	64281	intergenic	0.346	5	5	15	0	1	0
rs72724697	14	59591624	T	C	0.1471	3.51254e-11	0.707665	rs55643369	136	DAAM1	63739	intergenic	5.032	6	5	15	0	1	0
rs72724702	14	59593916	C	A	0.1451	1.1546e-11	0.711092	rs74826997	136	DAAM1	61447	intergenic	2.331	4	5	15	0	1	0
rs55643369	14	59595245	T	C	0.1859	7.73084e-10	1	rs55643369	136	DAAM1	60118	intergenic	0.091	6	5	15	0	1	0
rs17255304	14	59597337	G	A	0.1461	5.10973e-12	0.722055	rs74826997	136	DAAM1	58026	intergenic	4.842	5	1	15	0	1	0
rs72726305	14	59597408	G	A	0.1461	7.66239e-12	0.722055	rs74826997	136	DAAM1	57955	intergenic	0.281	5	1	15	0	1	0
rs17255311	14	59598931	C	T	0.1382	6.10047e-11	0.747635	rs74826997	136	DAAM1	56432	intergenic	14.97	3a	5	15	0	1	0
rs77168169	14	59601064	C	A	0.1342	4.67698e-14	0.805465	rs74826997	136	DAAM1	54299	intergenic	1.859	7	5	15	0	1	0
rs4901898	14	59602914	G	C	0.1342	2.90704e-14	0.805465	rs74826997	136	DAAM1	52449	ncRNA_exonic	7.899	7	9	15	0	1	0
rs117461235	14	59605116	G	A	0.1372	4.49777e-16	0.862553	rs74826997	136	DAAM1	50247	intergenic	0.715	6	5	15	0	1	0
rs78580207	14	59610076	A	T	0.1342	3.48398e-17	0.904438	rs74826997	136	DAAM1	45287	intergenic	0.621	7	5	15	0	1	0
rs10498489	14	59610460	T	G	0.1342	3.34747e-17	0.904438	rs74826997	136	DAAM1	44903	intergenic	2.588	6	5	15	0	1	0
rs17255332	14	59611735	G	C	0.1352	5.46429e-17	0.896323	rs74826997	136	DAAM1	43628	intergenic	4.051	5	5	15	0	1	0
rs78032956	14	59612317	C	T	0.1332	2.03655e-16	0.912663	rs74826997	136	DAAM1	43046	intergenic	4.37	6	5	15	0	1	0
rs79676525	14	59612800	A	T	0.1332	1.65758e-16	0.912663	rs74826997	136	DAAM1	42563	intergenic	4.816	6	5	15	0	1	0
rs4901902	14	59617080	A	C	0.1352	6.83145e-17	0.913265	rs74826997	136	DAAM1	38283	intergenic	2.14	5	5	15	0	1	0
rs8005394	14	59619564	C	G	0.1352	2.87358e-17	0.913265	rs74826997	136	DAAM1	35799	intergenic	4.634	7	5	15	0	1	0
rs17833752	14	59621080	A	G	0.1352	4.25845e-17	0.913265	rs74826997	136	DAAM1	34283	intergenic	2.836	1f	5	15	0	1	0
rs4901904	14	59624317	C	T	0.1342	1.31145e-17	0.921491	rs74826997	136	DAAM1	31046	intergenic	1.305	7	5	15	0	1	0
rs11158250	14	59625980	A	G	0.2107	2.27246e-13	1	rs11158250	136	DAAM1	29383	intergenic	3.459	1f	5	15	0	1	0
rs73313052	14	59625997	G	A	0.1302	1.99466e-20	0.991083	rs74826997	136	DAAM1	29366	intergenic	1.966	4	5	15	0	1	0
rs2164950	14	59627631	G	A	0.1312	1.775e-21	1	rs74826997	136	DAAM1	27732	intergenic	14.68	NA	5	15	0	1	0
rs74826997	14	59628609	T	C	0.1312	1.16685e-21	1	rs74826997	136	DAAM1	26754	intergenic	5.603	4	1	15	0	1	0
rs76341705	14	59628679	G	A	0.1312	2.90918e-21	1	rs74826997	136	DAAM1	26684	intergenic	5.568	4	1	15	0	1	0
rs2053300	14	59629611	G	T	0.4583	1.96924e-11	1	rs2053300	136	DAAM1	25752	intergenic	0.47	NA	5	15	0	1	0
rs2053299	14	59630683	T	G	0.4751	4.58194e-10	0.935325	rs2053300	136	DAAM1	24680	intergenic	0.095	NA	5	15	0	0	0
rs79814107	14	59637503	A	G	0.1312	1.03146e-17	0.913053	rs74826997	136	DAAM1	17860	intergenic	10.62	6	5	15	0	1	0
rs113269922	14	59638174	A	G	0.1312	9.60936e-18	0.913053	rs74826997	136	DAAM1	17189	intergenic	2.806	6	5	15	0	1	0
rs56115079	14	59642065	T	G	0.1312	1.44772e-17	0.913053	rs74826997	136	DAAM1	13298	intergenic	1.621	4	1	15	0	1	0
rs112195026	14	59643002	A	G	0.1312	7.74303e-18	0.913053	rs74826997	136	DAAM1	12361	intergenic	4.476	7	5	15	0	1	0
rs76850797	14	59643746	T	C	0.1312	1.44772e-17	0.913053	rs74826997	136	DAAM1	11617	intergenic	3.298	5	5	15	0	1	0
rs17095819	14	59643961	A	G	0.165	2.28903e-10	0.704171	rs74826997	136	DAAM1	11402	intergenic	3.293	7	5	15	0	0	0
rs78349529	14	59644286	A	G	0.1312	8.2494e-18	0.913053	rs74826997	136	DAAM1	11077	intergenic	2.063	3a	5	15	0	1	0
rs28673301	14	59644498	T	C	0.163	1.87314e-10	0.701266	rs74826997	136	DAAM1	10865	intergenic	0.309	7	5	15	0	1	0
rs1438521	14	59653800	T	C	0.167	7.78043e-10	0.693352	rs74826997	136	DAAM1	1563	intergenic	2.251	NA	5	15	1	1	0
rs4901906	14	59654649	C	T	0.1312	5.35549e-17	0.913053	rs74826997	136	DAAM1	714	upstream	11.61	2b	1	1	1	1	0
rs79360654	14	59658600	C	A	0.1292	1.73254e-15	0.878867	rs74826997	136	DAAM1	0	intronic	5.113	5	1	15	1	1	0
rs55760851	14	59658860	G	C	0.04573	1.09544e-08	0.864622	rs78445564	136	DAAM1	0	intronic	14.67	5	1	15	1	0	0
rs77618329	14	59660552	C	T	0.1292	1.81513e-15	0.878867	rs74826997	136	DAAM1	0	intronic	10.68	4	2	15	1	1	0
rs76256424	14	59661266	C	G	0.1292	1.85087e-15	0.878867	rs74826997	136	DAAM1	0	intronic	2.985	5	1	15	1	1	0
rs76674533	14	59661566	C	T	0.1292	2.07449e-15	0.878867	rs74826997	136	DAAM1	0	intronic	16.92	7	2	15	1	1	0
rs143720575	14	59663805	G	A	0.1292	2.67741e-15	0.878867	rs74826997	136	DAAM1	0	intronic	0.278	7	5	15	1	1	0
rs1252992	14	59665286	G	A	0.4463	7.68725e-13	1	rs1252992	136	DAAM1	0	intronic	8.511	NA	5	15	1	1	0
rs78419480	14	59666074	C	G	0.1233	3.00191e-13	0.728118	rs74826997	136	DAAM1	0	intronic	2.922	3a	4	15	1	1	0
rs75255901	14	59669037	C	T	0.1332	5.39349e-14	0.847041	rs74826997	136	DAAM1	0	intronic	7.26	6	5	15	1	1	0
rs76787422	14	59669305	C	T	0.1332	7.177e-14	0.847041	rs74826997	136	DAAM1	0	intronic	1.817	6	5	15	1	1	0
rs17255395	14	59669394	C	T	0.1322	5.30451e-14	0.838492	rs74826997	136	DAAM1	0	intronic	6.147	6	5	15	1	1	0
rs55649771	14	59669948	G	A	0.1342	4.00511e-14	0.839349	rs74826997	136	DAAM1	0	intronic	1.084	7	5	15	1	1	0
rs78445564	14	59683086	T	C	0.04771	1.15054e-09	1	rs78445564	136	DAAM1	0	intronic	0.951	5	2	15	1	0	0
rs79715827	14	59685596	C	T	0.0338	7.79191e-08	0.687189	rs78445564	136	DAAM1	0	intronic	0.518	5	5	5	1	0	0
rs17833810	14	59697746	A	G	0.4095	4.06186e-12	0.750138	rs1252992	136	DAAM1	0	intronic	0.22	6	5	15	1	1	0
rs75341124	14	59805480	C	T	0.04771	5.39151e-07	0.909997	rs78445564	136	DAAM1	0	intronic	5.82	5	4	5	1	0	0
rs28498223	14	68728425	C	T	0.3429	7.07024e-08	0.6235	rs1028577	137	RAD51B	0	intronic	1.417	5	2	15	1	0	1
rs17105278	14	68728479	T	C	0.3439	1.74689e-07	0.633445	rs1028577	137	RAD51B	0	intronic	3.358	5	2	15	1	0	1
rs1957570	14	68729224	A	C	0.3449	6.14193e-08	0.62993	rs1028577	137	RAD51B	0	intronic	7.972	6	5	15	1	0	1
rs8015139	14	68739301	G	T	0.3429	2.24056e-08	0.6235	rs1028577	137	RAD51B	0	intronic	1.309	5	5	15	1	1	1
rs7148882	14	68740924	A	G	0.3429	2.32197e-08	0.6235	rs1028577	137	RAD51B	0	intronic	3.196	3a	5	15	1	1	1
rs10131490	14	68743307	A	G	0.337	3.71986e-08	0.61471	rs1028577	137	RAD51B	0	intronic	0.32	7	5	15	1	1	1
rs7148416	14	68747868	A	T	0.3439	9.43171e-09	0.626709	rs1028577	137	RAD51B	0	intronic	3.8	6	5	5	1	1	1
rs3784099	14	68749927	G	A	0.3439	1.19777e-08	0.665649	rs1028577	137	RAD51B	0	intronic	14.86	3a	2	7	1	1	1
rs8008961	14	68752643	C	T	0.341	6.31896e-08	0.665197	rs1028577	137	RAD51B	0	intronic	2.333	2b	2	15	1	1	1
rs2208397	14	68753287	G	T	0.341	4.35127e-08	0.665197	rs1028577	137	RAD51B	0	intronic	1.158	NA	5	15	1	1	1
rs911263	14	68753593	T	C	0.3499	2.19222e-08	0.687944	rs1028577	137	RAD51B	0	intronic	1.343	NA	5	15	1	1	1
rs2104047	14	68754417	C	T	0.3479	2.45205e-08	0.683418	rs1028577	137	RAD51B	0	intronic	7.56	NA	5	15	1	1	1
rs1885013	14	68754695	A	G	0.3479	2.29845e-08	0.683418	rs1028577	137	RAD51B	0	intronic	6.093	NA	5	15	1	1	1
rs7155473	14	68757759	T	A	0.4235	7.94902e-09	0.959717	rs1028577	137	RAD51B	0	intronic	1.722	6	5	15	1	1	1
rs1950897	14	68760141	T	C	0.3509	3.24706e-09	0.690238	rs1028577	137	RAD51B	0	intronic	0.024	NA	2	7	1	1	0
rs7140939	14	68760527	G	A	0.4533	1.18835e-06	0.696681	rs1028577	137	RAD51B	0	intronic	11.93	4	2	5	1	0	0
rs2877455	14	68760986	G	C	0.4245	1.25406e-09	0.979725	rs1028577	137	RAD51B	0	intronic	1.168	7	5	5	1	1	0
rs11158728	14	68762205	T	G	0.4205	1.95206e-09	0.963761	rs1028577	137	RAD51B	0	intronic	11.59	NA	2	7	1	1	0
rs12880842	14	68764254	G	A	0.4195	7.4672e-10	0.9679	rs1028577	137	RAD51B	0	intronic	2.426	7	5	15	1	1	0
rs61985135	14	68769195	T	C	0.4205	2.64354e-09	0.963883	rs1028577	137	RAD51B	0	intronic	3.594	6	5	15	1	1	0
rs61985136	14	68769199	T	C	0.4245	1.96855e-09	0.979802	rs1028577	137	RAD51B	0	intronic	2.799	7	5	15	1	1	0
rs12890167	14	68769516	C	G	0.4264	1.23111e-09	0.955547	rs1028577	137	RAD51B	0	intronic	2.819	7	5	15	1	1	0
rs12885750	14	68770031	G	T	0.4215	1.21253e-09	0.975909	rs1028577	137	RAD51B	0	intronic	1.929	7	5	15	1	1	0
rs12886238	14	68770819	A	G	0.4195	2.17813e-09	0.9679	rs1028577	137	RAD51B	0	intronic	0.21	7	5	15	1	1	0
rs1108590	14	68772610	G	A	0.4215	1.6581e-09	0.975909	rs1028577	137	RAD51B	0	intronic	13.63	NA	2	15	1	1	0
rs60593979	14	68773298	G	C	0.4254	2.57482e-09	0.975741	rs1028577	137	RAD51B	0	intronic	7.884	NA	5	15	1	0	0
rs2180770	14	68773353	A	G	0.4245	1.49133e-09	0.979725	rs1028577	137	RAD51B	0	intronic	9.611	3a	5	15	1	1	0
rs3784104	14	68773469	G	A	0.4235	1.35846e-09	0.983808	rs1028577	137	RAD51B	0	intronic	5.657	4	2	15	1	1	0
rs3825729	14	68773744	G	T	0.4225	1.76207e-09	0.971803	rs1028577	137	RAD51B	0	intronic	14.46	2a	2	15	1	0	0
rs12889949	14	68774854	G	T	0.4215	8.54493e-10	0.975909	rs1028577	137	RAD51B	0	intronic	15.3	5	2	15	1	1	0
rs11158729	14	68776060	C	T	0.4215	1.06151e-09	0.975909	rs1028577	137	RAD51B	0	intronic	7.376	4	2	15	1	1	0
rs10141370	14	68776170	A	G	0.4175	5.43117e-09	0.9602	rs1028577	137	RAD51B	0	intronic	5.62	3a	2	15	1	1	0
rs7148073	14	68777042	C	T	0.4175	4.55905e-09	0.9602	rs1028577	137	RAD51B	0	intronic	9.582	5	5	15	1	1	0
rs12890109	14	68781593	A	C	0.4235	3.58898e-09	0.983808	rs1028577	137	RAD51B	0	intronic	3.655	5	2	15	1	1	0
rs12890110	14	68781595	T	C	0.4235	2.67134e-09	0.983808	rs1028577	137	RAD51B	0	intronic	2.381	5	2	15	1	1	0
rs12890124	14	68781614	A	C	0.4235	3.13425e-09	0.983808	rs1028577	137	RAD51B	0	intronic	4.057	5	5	15	1	1	0
rs11628890	14	68782300	A	G	0.4225	8.08447e-09	0.971636	rs1028577	137	RAD51B	0	intronic	0.008	6	5	15	1	1	0
rs11628825	14	68782317	T	C	0.4235	3.15194e-09	0.983808	rs1028577	137	RAD51B	0	intronic	1.759	6	5	15	1	1	0
rs11628954	14	68782604	T	C	0.4225	2.26175e-09	0.987873	rs1028577	137	RAD51B	0	intronic	2.837	7	5	15	1	1	0
rs1956532	14	68783274	C	T	0.4225	1.13984e-09	0.987873	rs1028577	137	RAD51B	0	intronic	19.44	NA	5	15	1	1	0
rs12881502	14	68783791	C	A	0.4235	2.03947e-09	0.983808	rs1028577	137	RAD51B	0	intronic	0.434	6	5	15	1	1	0
rs8017304	14	68785077	A	G	0.4225	2.49959e-09	0.987873	rs1028577	137	RAD51B	0	intronic	4.037	5	5	15	1	1	0
rs12878858	14	68786797	A	G	0.4205	2.74798e-09	0.979863	rs1028577	137	RAD51B	0	intronic	0.544	7	5	15	1	1	0
rs11626138	14	68786993	G	A	0.4225	2.07699e-09	0.987873	rs1028577	137	RAD51B	0	intronic	7.466	7	5	15	1	1	0
rs7146850	14	68787881	C	A	0.4225	2.16585e-09	0.987873	rs1028577	137	RAD51B	0	intronic	1.174	7	5	15	1	1	0
rs1956529	14	68788924	T	C	0.4225	2.59453e-09	0.987873	rs1028577	137	RAD51B	0	intronic	1.068	NA	5	15	1	1	0
rs1956528	14	68788968	C	T	0.4225	1.20778e-09	0.987873	rs1028577	137	RAD51B	0	intronic	8.982	NA	5	15	1	1	0
rs3784108	14	68789683	C	T	0.4235	1.9003e-09	0.983808	rs1028577	137	RAD51B	0	intronic	7.863	2b	2	15	1	1	0
rs3784109	14	68789911	G	T	0.4205	2.19487e-09	0.979942	rs1028577	137	RAD51B	0	intronic	1.444	5	2	15	1	1	0
rs3825730	14	68790579	A	G	0.4205	2.23116e-09	0.979863	rs1028577	137	RAD51B	0	intronic	0.153	7	5	15	1	1	0
rs11626195	14	68792926	A	G	0.4235	1.97726e-09	0.983768	rs1028577	137	RAD51B	0	intronic	1.762	7	5	15	1	1	0
rs7150988	14	68793704	T	C	0.4235	2.05069e-09	0.983768	rs1028577	137	RAD51B	0	intronic	1.475	4	5	15	1	1	0
rs12878627	14	68795149	A	G	0.4235	2.52121e-09	0.983768	rs1028577	137	RAD51B	0	intronic	3.389	4	1	15	1	1	0
rs12884901	14	68796465	A	G	0.4235	2.93207e-09	0.983768	rs1028577	137	RAD51B	0	intronic	2.081	6	5	15	1	1	0
rs7147852	14	68796799	T	C	0.4235	2.69275e-09	0.983768	rs1028577	137	RAD51B	0	intronic	3.535	6	5	15	1	1	0
rs2145423	14	68796930	G	A	0.4235	2.69275e-09	0.983768	rs1028577	137	RAD51B	0	intronic	17.75	NA	5	15	1	1	0
rs2145422	14	68797169	C	G	0.4235	2.7004e-09	0.983768	rs1028577	137	RAD51B	0	intronic	2.195	2b	5	15	1	1	0
rs2180769	14	68799102	T	A	0.4284	5.20388e-09	0.963785	rs1028577	137	RAD51B	0	intronic	17.44	6	5	15	1	1	0
rs1956526	14	68799787	C	A	0.4125	2.02838e-08	0.949027	rs1028577	137	RAD51B	0	intronic	6.409	NA	2	15	1	1	0
rs1956525	14	68799859	A	G	0.4185	6.15864e-09	0.963921	rs1028577	137	RAD51B	0	intronic	6	NA	5	15	1	1	0
rs1956524	14	68800393	A	G	0.4225	2.80471e-09	0.987873	rs1028577	137	RAD51B	0	intronic	3.483	NA	5	15	1	1	1
rs911254	14	68805323	A	T	0.4205	3.14814e-09	0.979863	rs1028577	137	RAD51B	0	intronic	8.326	5	5	15	1	1	1
rs2013413	14	68805451	G	C	0.4205	3.14814e-09	0.979863	rs1028577	137	RAD51B	0	ncRNA_exonic	9.066	7	5	15	1	1	1
rs2064912	14	68807132	G	A	0.4225	2.14313e-09	0.987873	rs1028577	137	RAD51B	0	intronic	13.07	4	2	15	1	1	1
rs2064911	14	68807298	C	T	0.4235	2.50474e-09	0.983808	rs1028577	137	RAD51B	0	intronic	6.165	NA	2	15	1	1	1
rs10483807	14	68808824	G	A	0.4205	2.53776e-09	0.979863	rs1028577	137	RAD51B	0	intronic	1.073	4	2	15	1	1	1
rs11627646	14	68809564	A	T	0.4225	2.10725e-09	0.987873	rs1028577	137	RAD51B	0	intronic	2.928	6	5	15	1	1	1
rs12883719	14	68810217	T	G	0.4235	2.21745e-09	0.983768	rs1028577	137	RAD51B	0	intronic	11.43	6	5	15	1	1	1
rs7158493	14	68812330	G	C	0.4225	1.585e-09	0.987873	rs1028577	137	RAD51B	0	intronic	0.39	5	5	15	1	1	1
rs12896939	14	68812662	C	T	0.4205	2.25185e-09	0.979863	rs1028577	137	RAD51B	0	intronic	3.18	4	5	15	1	1	1
rs11158730	14	68812756	C	T	0.4205	2.35934e-09	0.979863	rs1028577	137	RAD51B	0	intronic	4.734	4	5	15	1	1	1
rs12880109	14	68813032	T	C	0.4205	2.16156e-09	0.979863	rs1028577	137	RAD51B	0	intronic	5.265	5	5	15	1	1	1
rs1028577	14	68815261	A	G	0.4254	8.55426e-12	1	rs1028577	137	RAD51B	0	intronic	0.937	NA	5	15	1	1	1
rs11628653	14	68818976	T	G	0.4135	2.80557e-08	0.961141	rs11158732	137	RAD51B	0	intronic	1.715	7	5	15	1	0	1
rs61986905	14	68820135	G	A	0.4891	1.89435e-06	0.716935	rs11158732	137	RAD51B	0	intronic	1.661	5	5	15	1	0	1
rs56399929	14	68821451	A	T	0.496	1.40817e-06	0.706729	rs11158732	137	RAD51B	0	intronic	0.024	6	5	15	1	0	1
rs2208396	14	68822984	T	C	0.4891	3.28983e-06	0.722476	rs11158732	137	RAD51B	0	intronic	4.379	NA	5	15	1	0	1
rs7149637	14	68823146	T	C	0.4891	4.0956e-06	0.722476	rs11158732	137	RAD51B	0	intronic	2.094	7	5	15	1	0	1
rs11158732	14	68825191	C	A	0.4076	5.73603e-09	1	rs11158732	137	RAD51B	0	intronic	3.284	4	5	15	1	0	1
rs61986906	14	68828298	G	A	0.499	4.27226e-06	0.698735	rs11158732	137	RAD51B	0	intronic	0.188	3a	5	5	1	0	1
rs1977211	14	68829295	G	A	0.497	4.01889e-06	0.704054	rs11158732	137	RAD51B	0	intronic	1.418	NA	5	5	1	0	1
rs58339869	14	68829763	A	C	0.499	2.65324e-06	0.698735	rs11158732	137	RAD51B	0	intronic	3.112	4	2	5	1	0	1
rs59993918	14	68830275	C	T	0.4881	3.62017e-06	0.719698	rs11158732	137	RAD51B	0	intronic	4.824	2b	1	5	1	0	1
rs8018477	14	68832967	G	A	0.499	4.0283e-06	0.698735	rs11158732	137	RAD51B	0	intronic	4.176	5	5	5	1	0	1
rs3784113	14	68835734	G	A	0.5	3.84329e-06	0.696092	rs11158732	137	RAD51B	0	intronic	2.955	4	2	5	1	0	1
rs2331693	14	68837451	A	G	0.5	4.17046e-06	0.696092	rs11158732	137	RAD51B	0	intronic	0.269	5	5	5	1	0	1
rs2009721	14	68837800	G	A	0.4861	1.06851e-05	0.663618	rs11158732	137	RAD51B	0	intronic	7.834	5	5	5	1	0	1
rs2877461	14	68837882	C	A	0.5	5.4319e-06	0.696092	rs11158732	137	RAD51B	0	intronic	14.81	6	5	5	1	0	1
rs61986910	14	68840067	A	G	0.498	2.75327e-06	0.700278	rs11158732	137	RAD51B	0	intronic	3.244	6	5	5	1	0	0
rs55749276	14	68840101	G	A	0.499	3.70608e-06	0.698735	rs11158732	137	RAD51B	0	intronic	3.362	7	5	5	1	0	0
rs1885014	14	68844795	G	C	0.499	3.31254e-06	0.698735	rs11158732	137	RAD51B	0	intronic	5.151	5	2	7	1	0	0
rs3784115	14	68846822	G	A	0.499	2.73994e-06	0.698735	rs11158732	137	RAD51B	0	intronic	18.71	4	2	5	1	0	0
rs11627490	14	68848262	A	G	0.499	4.7135e-06	0.694583	rs11158732	137	RAD51B	0	intronic	0.643	7	5	5	1	0	0
rs3950069	14	68852875	A	G	0.499	7.24326e-06	0.692153	rs11158732	137	RAD51B	0	intronic	15.19	NA	5	5	1	0	0
rs8013184	14	68853583	A	G	0.3111	4.734e-08	0.849001	rs4902581	137	RAD51B	0	intronic	2.371	7	5	15	1	0	0
rs61039700	14	68856135	G	A	0.499	2.33124e-06	0.685602	rs11158732	137	RAD51B	0	intronic	1.132	6	5	5	1	0	0
rs8021199	14	68857997	C	T	0.499	2.06552e-06	0.692153	rs11158732	137	RAD51B	0	intronic	7.069	5	5	15	1	0	0
rs8014025	14	68862764	G	A	0.499	4.54956e-06	0.621806	rs11158732	137	RAD51B	0	intronic	13.32	4	5	5	1	0	0
rs8014234	14	68862914	G	A	0.498	5.53491e-06	0.624456	rs11158732	137	RAD51B	0	intronic	0.478	7	5	5	1	0	0
rs8019592	14	68863020	C	T	0.3082	4.58865e-08	0.885431	rs4902581	137	RAD51B	0	intronic	9.623	7	5	5	1	0	0
rs4899241	14	68864311	C	T	0.3062	1.39126e-07	0.87719	rs4902581	137	RAD51B	0	intronic	7.357	4	2	7	1	0	0
rs11625452	14	68864457	T	C	0.4881	9.67864e-06	0.602239	rs11158732	137	RAD51B	0	intronic	9.728	4	2	7	1	0	0
rs12435046	14	68873527	G	T	0.498	1.60384e-05	0.619615	rs11158732	137	RAD51B	0	intronic	14.4	6	5	5	1	0	0
rs7154175	14	68885812	G	A	0.3161	4.56704e-08	0.995681	rs4902581	137	RAD51B	0	intronic	4.407	4	2	15	1	0	1
rs12588330	14	68886394	T	C	0.3181	5.05718e-08	0.987108	rs4902581	137	RAD51B	0	intronic	5.491	7	2	15	1	0	1
rs12435006	14	68887123	C	G	0.3161	4.30368e-08	0.995681	rs4902581	137	RAD51B	0	intronic	1.339	4	5	15	1	0	1
rs4902580	14	68887568	G	A	0.3171	4.17364e-08	0.991349	rs4902581	137	RAD51B	0	intronic	3.187	5	5	15	1	0	1
rs10747299	14	68888659	C	T	0.3161	3.24935e-08	0.995681	rs4902581	137	RAD51B:PPIAP6	00:00:00	ncRNA_exonic	13.05	6	5	15	1	0	1
rs12590319	14	68889011	G	A	0.3598	3.89291e-07	0.826211	rs4902581	137	RAD51B	0	intronic	1.481	7	5	15	1	0	1
rs4902581	14	68890793	C	T	0.3171	2.6442e-08	1	rs4902581	137	RAD51B	0	intronic	4.21	5	5	15	1	0	0
rs9323510	14	68891325	A	G	0.2217	9.46697e-05	0.611906	rs4902581	137	RAD51B	0	intronic	1.781	5	5	15	1	0	0
rs4902582	14	68893008	G	C	0.2197	8.47559e-05	0.614789	rs4902581	137	RAD51B	0	intronic	0.937	7	1	15	1	0	0
rs12897307	14	68895325	A	G	0.2197	7.51581e-05	0.614789	rs4902581	137	RAD51B	0	intronic	2.399	6	5	15	1	0	0
rs142323198	14	68897426	G	T	0.2187	7.55833e-05	0.620138	rs4902581	137	RAD51B	0	intronic	7.619	6	5	15	1	0	0
rs138871002	14	68898254	G	A	0.2187	0.000159546	0.612385	rs4902581	137	RAD51B	0	intronic	0.191	7	5	15	1	0	0
rs10438157	14	68900873	G	T	0.2187	9.23593e-05	0.612385	rs4902581	137	RAD51B	0	intronic	3.337	6	5	15	1	0	0
rs4902587	14	68905688	G	A	0.2177	8.43046e-05	0.617738	rs4902581	137	RAD51B	0	intronic	2.754	7	5	15	1	0	0
rs2331703	14	68906766	T	C	0.2177	6.71728e-05	0.617738	rs4902581	137	RAD51B	0	intronic	10.58	5	5	15	1	0	0
rs2331704	14	68906833	A	G	0.2177	8.36892e-05	0.617738	rs4902581	137	RAD51B	0	intronic	5.208	6	5	15	1	0	0
rs4902589	14	68908716	T	G	0.2187	7.18041e-05	0.612385	rs4902581	137	RAD51B	0	intronic	2.306	5	5	15	1	0	0
rs9323511	14	68909388	C	G	0.2237	3.93612e-05	0.610876	rs4902581	137	RAD51B	0	intronic	1.085	7	5	15	1	0	0
rs2268614	14	75416000	C	T	0.4364	6.47987e-05	0.696653	rs11621866	138	PGF	0	intronic	7.539	1f	3	15	1	1	1
rs2268615	14	75418417	C	A	0.4404	3.97478e-05	0.705106	rs11621866	138	PGF	0	intronic	0.61	4	2	15	1	1	1
rs741095	14	75424023	G	A	0.4443	1.06352e-05	0.714868	rs11621866	138	PGF	1535	intergenic	1.938	5	5	15	1	1	1
rs2005863	14	75424286	G	T	0.4493	4.71431e-06	0.773544	rs11621866	138	PGF	1798	intergenic	1.444	7	5	14	1	1	1
rs11621866	14	75425035	T	G	0.4861	6.00548e-09	1	rs11621866	138	PGF	2547	intergenic	0.069	6	5	15	1	1	1
rs11850328	14	75426250	G	A	0.4384	1.05232e-05	0.733978	rs11621866	138	PGF	3762	intergenic	0.903	6	5	15	1	1	1
rs11625758	14	75428234	T	C	0.495	1.7665e-07	0.878026	rs11621866	138	PGF	5746	intergenic	3.187	5	5	15	1	1	1
rs12879725	14	75428248	C	T	0.495	2.54863e-07	0.878026	rs11621866	138	PGF	5760	intergenic	0.108	5	5	15	1	1	1
rs8005138	14	75428555	A	G	0.494	2.6307e-07	0.881763	rs11621866	138	PGF	6067	intergenic	0.494	5	5	15	1	1	1
rs10162358	14	75429593	A	G	0.494	5.65687e-07	0.916639	rs11621866	138	PGF	7105	intergenic	0.806	4	2	15	1	1	1
rs6574203	14	75429846	T	C	0.494	3.51081e-07	0.916358	rs11621866	138	PGF	7358	intergenic	1.55	5	5	15	1	1	1
rs8006147	14	75430033	G	A	0.493	3.81881e-07	0.912649	rs11621866	138	PGF	7545	intergenic	3.107	1f	5	15	1	1	1
rs2159904	14	75432179	G	T	0.4891	1.99531e-07	0.91955	rs11621866	138	PGF	9691	intergenic	16.87	3a	5	15	1	1	1
rs1860935	14	75432464	G	A	0.4901	2.62718e-07	0.915984	rs11621866	138	PGF	9976	intergenic	1.715	2b	5	15	1	1	1
rs174994	14	75434102	G	A	0.4891	1.78232e-06	0.897478	rs11621866	138	PGF	11614	intergenic	0.523	7	5	15	0	1	1
rs174995	14	75434183	C	T	0.4891	1.8215e-06	0.897478	rs11621866	138	PGF	11695	intergenic	3.595	6	5	15	0	1	1
rs174997	14	75434806	A	G	0.4851	1.67017e-06	0.90449	rs11621866	138	PGF	12318	intergenic	1.711	7	5	15	0	1	1
rs7159645	14	75436084	T	G	0.4841	2.3662e-06	0.900627	rs11621866	138	PGF	13596	intergenic	0.431	7	5	15	0	1	1
rs174998	14	75436195	C	T	0.4891	2.0424e-06	0.897141	rs11621866	138	PGF	13707	intergenic	3.813	6	5	15	0	1	1
rs174999	14	75436250	T	C	0.4891	1.91729e-06	0.897141	rs11621866	138	PGF	13762	intergenic	2.387	7	5	15	0	1	1
rs175000	14	75436367	C	T	0.4841	2.37771e-06	0.900627	rs11621866	138	PGF	13879	intergenic	8.894	7	5	15	0	1	1
rs175001	14	75436452	T	G	0.4891	1.9434e-06	0.897141	rs11621866	138	PGF	13964	intergenic	3.895	7	5	15	0	1	1
rs175002	14	75436466	C	G	0.4841	2.27003e-06	0.900627	rs11621866	138	PGF	13978	intergenic	3.372	6	5	15	0	1	1
rs12880739	14	75437072	G	A	0.4831	1.41163e-06	0.897087	rs11621866	138	PGF	14584	intergenic	1.506	6	5	15	0	1	1
rs12894709	14	75441734	G	A	0.4801	1.18128e-06	0.88632	rs11621866	138	PGF	19246	intergenic	7.246	5	1	15	0	1	0
rs4903273	14	75441795	A	G	0.492	7.78745e-06	0.856308	rs11621866	138	PGF	19307	intergenic	1.201	1f	1	15	0	1	0
rs2012627	14	75443103	A	G	0.4423	3.84431e-06	0.624222	rs11621866	138	PGF	20615	intergenic	0.42	1f	5	15	0	1	0
rs941916	14	91820372	C	T	0.3062	3.14158e-08	1	rs941916	139	CCDC88C	0	intronic	1.762	5	4	5	1	1	0
rs941917	14	91821593	G	A	0.3042	4.60174e-08	0.965376	rs941916	139	CCDC88C	0	intronic	4.993	4	2	5	1	1	0
rs4904770	14	91841181	G	T	0.2008	8.70423e-09	0.936382	rs4904771	139	CCDC88C	0	intronic	8.17	2b	2	7	1	0	0
rs34134566	14	91842928	C	T	0.2127	1.70429e-08	0.882983	rs4904771	139	CCDC88C	0	intronic	0.66	4	2	7	1	1	0
rs8018903	14	91843634	C	T	0.1998	3.52895e-09	0.965086	rs4904771	139	CCDC88C	0	intronic	0.591	4	2	7	1	1	0
rs1046311	14	91845133	A	G	0.2048	4.49923e-09	0.982827	rs4904771	139	CCDC88C	0	UTR3	9.806	NA	2	7	1	0	0
rs8015982	14	91846680	A	C	0.2604	8.18291e-07	0.735703	rs4904771	139	CCDC88C	0	intronic	1.116	5	5	7	1	0	0
rs12437041	14	91847234	A	G	0.3588	3.52003e-05	0.628477	rs41395446	139	CCDC88C	0	intronic	4.683	2b	2	7	1	0	0
rs10131741	14	91848845	C	G	0.2604	1.26693e-06	0.735703	rs4904771	139	CCDC88C	0	intronic	5.743	4	3	5	1	0	0
rs4904771	14	91849198	G	A	0.2018	2.7248e-09	1	rs4904771	139	CCDC88C	0	intronic	5.915	4	3	5	1	1	0
rs8008996	14	91850196	C	T	0.2604	9.68512e-07	0.735703	rs4904771	139	CCDC88C	0	intronic	2.867	5	4	5	1	0	0
rs8007791	14	91850296	G	A	0.2604	1.22237e-06	0.735703	rs4904771	139	CCDC88C	0	intronic	6.352	5	4	5	1	0	0
rs1885145	14	91850986	G	A	0.3588	5.63887e-05	0.628477	rs41395446	139	CCDC88C	0	intronic	3.273	5	4	5	1	0	0
rs61113267	14	91851679	T	C	0.3608	7.42592e-05	0.622311	rs41395446	139	CCDC88C	0	intronic	0.128	5	4	5	1	0	0
rs8019647	14	91852521	C	G	0.3588	6.14009e-05	0.628477	rs41395446	139	CCDC88C	0	intronic	2.715	7	4	5	1	0	0
rs6575190	14	91853055	T	C	0.3588	6.07952e-05	0.628477	rs41395446	139	CCDC88C	0	intronic	2.993	7	4	5	1	0	0
rs755102	14	91855011	A	C	0.3638	0.000658225	0.61922	rs41395446	139	CCDC88C	0	intronic	13.35	1f	2	7	1	0	0
rs12434227	14	91856228	A	T	0.3588	0.000137309	0.612014	rs41395446	139	CCDC88C	0	intronic	2.041	7	5	5	1	0	0
rs12434249	14	91856265	A	C	0.3579	0.000147629	0.605888	rs41395446	139	CCDC88C	0	intronic	4.379	6	5	5	1	0	0
rs12437423	14	91856272	T	C	0.3628	0.000370969	0.622242	rs41395446	139	CCDC88C	0	intronic	0.101	6	5	5	1	0	0
rs12434290	14	91856288	C	T	0.3608	0.000414271	0.624308	rs41395446	139	CCDC88C	0	intronic	0.377	7	5	5	1	0	0
rs10139958	14	91856340	T	C	0.2555	3.91059e-05	0.753869	rs4904771	139	CCDC88C	0	intronic	0.532	7	5	5	1	0	0
rs7150653	14	91858038	G	A	0.3598	0.000337674	0.636617	rs41395446	139	CCDC88C	0	intronic	1.855	7	5	5	1	0	0
rs28494101	14	91859091	A	G	0.3777	9.78314e-06	0.672975	rs41395446	139	CCDC88C	0	intronic	4.719	5	2	7	1	0	0
rs28718172	14	91859108	C	T	0.3767	1.37702e-05	0.675915	rs41395446	139	CCDC88C	0	intronic	1.37	5	2	7	1	0	0
rs60137749	14	91859501	C	T	0.2803	1.42237e-07	0.942298	rs41395446	139	CCDC88C	0	intronic	1.613	4	2	7	1	1	0
rs11628066	14	91864139	C	T	0.2932	3.89971e-10	0.995063	rs41395446	139	CCDC88C	0	intronic	1.703	2b	1	7	1	0	0
rs4904773	14	91867285	T	A	0.1402	0.00016136	0.638762	rs4904771	139	CCDC88C	0	intronic	2.438	1f	1	5	1	0	0
rs7157901	14	91868200	C	G	0.2932	1.46395e-10	0.995063	rs41395446	139	CCDC88C	0	intronic	2.416	4	1	5	1	1	0
rs41395446	14	91869894	C	T	0.2922	8.01897e-11	1	rs41395446	139	CCDC88C	0	intronic	0.617	4	2	5	1	1	0
rs6575192	14	91871440	G	A	0.1402	0.00014866	0.638762	rs4904771	139	CCDC88C	0	intronic	1.946	4	2	5	1	0	1
rs7146002	14	91871672	T	G	0.4473	2.3791e-18	0.845371	rs941760	139	CCDC88C	0	intronic	3.451	4	2	5	1	1	1
rs8021811	14	91877172	T	C	0.4195	2.35628e-17	0.782503	rs941760	139	CCDC88C	0	intronic	0.194	4	1	5	1	1	1
rs71428756	14	91879049	C	G	0.1382	0.000224171	0.630268	rs4904771	139	CCDC88C	0	intronic	0.892	7	2	5	1	0	1
rs7150177	14	91879560	C	T	0.1382	0.000231857	0.630268	rs4904771	139	CCDC88C	0	intronic	0.521	4	1	5	1	0	1
rs7158142	14	91880298	C	A	0.1382	0.000238864	0.630268	rs4904771	139	CCDC88C	0	intronic	8.925	4	1	7	1	0	0
rs35420140	14	91880726	A	T	0.1362	0.000196182	0.611072	rs4904771	139	CCDC88C	0	intronic	1.471	5	1	7	1	0	0
rs1285841	14	91881387	C	T	0.4771	4.21043e-21	1	rs941760	139	CCDC88C	0	intronic	6.798	4	1	7	1	1	0
rs55908633	14	91881704	C	T	0.4463	2.45698e-18	0.884091	rs941760	139	CCDC88C	0	intronic	0.618	5	1	5	1	1	0
rs941760	14	91881751	C	T	0.4771	2.44458e-21	1	rs941760	139	CCDC88C	0	intronic	0.896	5	1	5	1	1	0
rs1815237	14	91881908	T	G	0.4463	2.19351e-18	0.884091	rs941760	139	CCDC88C	0	intronic	2.302	6	1	7	1	1	0
rs1742546	14	91883499	A	G	0.3827	4.67577e-08	1	rs1742546	139	CCDC88C	0	intronic	14.16	2b	1	1	1	1	0
rs3742654	14	91883967	G	T	0.4453	1.98745e-18	0.880632	rs941760	139	CCDC88C	0	intronic	14.4	NA	1	1	1	1	0
rs3742653	14	91884116	C	A	0.1362	0.000223877	0.611072	rs4904771	139	CCDC88C	0	UTR5	9.795	NA	1	1	1	0	0
rs1285847	14	91884655	T	C	0.4771	4.46503e-21	1	rs941760	139	CCDC88C	466	ncRNA_exonic	7.147	4	1	2	1	1	0
rs1285848	14	91884723	G	C	0.3827	5.07247e-08	1	rs1742546	139	CCDC88C	534	ncRNA_intronic	2.743	4	1	2	1	1	0
rs76913668	14	91884778	G	A	0.1362	0.000209377	0.611072	rs4904771	139	CCDC88C	589	ncRNA_intronic	7.605	4	1	2	1	0	0
rs1285850	14	91885706	G	A	0.3827	6.8316e-08	1	rs1742546	139	CCDC88C	1517	ncRNA_intronic	0.715	4	1	15	1	1	0
rs35386776	14	91888841	G	A	0.1372	0.000160998	0.604527	rs4904771	139	CCDC88C	4652	intergenic	3.284	7	5	15	1	0	0
rs1951244	14	91890156	A	G	0.2853	5.23231e-09	0.898571	rs41395446	139	CCDC88C	5967	intergenic	0.351	5	5	15	1	1	0
rs529889896	14	91890213	A	T	0.4483	3.47638e-18	0.875616	rs941760	139	CCDC88C	6024	intergenic	0.169	NA	5	15	1	1	0
rs11160006	14	91890677	T	C	0.4473	3.68053e-18	0.872637	rs941760	139	CCDC88C	6488	intergenic	1.719	6	5	15	1	1	0
rs1961540	14	91894792	A	G	0.4722	2.25919e-15	0.78801	rs941760	139	CCDC88C	10603	intergenic	1.678	6	5	15	0	1	0
rs1961541	14	91894819	C	T	0.4702	8.93382e-17	0.794863	rs941760	139	CCDC88C	10630	intergenic	0.42	6	5	15	0	1	0
rs10139287	14	91896534	C	A	0.3668	3.09957e-06	0.818445	rs35732175	139	CCDC88C	12345	intergenic	0.454	7	5	15	0	1	0
rs57411121	14	91902566	C	G	0.4662	4.64834e-15	0.773081	rs941760	139	CCDC88C	18377	intergenic	1.532	7	14	15	0	0	1
rs4528500	14	91903033	G	A	0.4712	9.36057e-16	0.791006	rs941760	139	CCDC88C	18844	intergenic	1.846	6	5	15	0	1	1
rs11160008	14	91903071	C	T	0.4692	5.97029e-17	0.797913	rs941760	139	CCDC88C	18882	intergenic	2.276	7	5	15	0	1	1
rs1951245	14	91903526	A	G	0.4692	8.15232e-17	0.797913	rs941760	139	CCDC88C	19337	intergenic	3.077	5	5	15	0	1	1
rs1951246	14	91903662	G	A	0.4692	6.44346e-17	0.797913	rs941760	139	CCDC88C	19473	intergenic	2.653	6	5	15	0	1	1
rs1951247	14	91903707	T	A	0.4692	6.43426e-17	0.797913	rs941760	139	CCDC88C	19518	intergenic	3.8	7	5	15	0	1	1
rs57218362	14	91904737	C	T	0.4692	8.2673e-17	0.797913	rs941760	139	SMEK1	19217	intergenic	2.498	7	5	15	0	1	1
rs2402021	14	91905080	C	T	0.4722	2.26131e-15	0.787161	rs941760	139	SMEK1	18874	intergenic	3.189	6	5	15	0	1	1
rs11621425	14	91906186	G	C	0.3767	5.51703e-07	0.969257	rs1742546	139	SMEK1	17768	intergenic	1.489	6	8	15	0	1	1
rs11625515	14	91909917	C	T	0.4712	1.66679e-15	0.791006	rs941760	139	SMEK1	14037	intergenic	3.597	7	14	15	0	1	1
rs11628654	14	91910049	G	A	0.4712	1.9736e-15	0.791006	rs941760	139	SMEK1	13905	intergenic	3.014	7	14	15	0	1	0
rs7158542	14	91910620	C	T	0.4712	2.32686e-15	0.791006	rs941760	139	SMEK1	13334	intergenic	3.017	7	13	15	0	1	0
rs7160265	14	91910811	T	A	0.4712	2.1776e-15	0.791006	rs941760	139	SMEK1	13143	intergenic	4.36	5	13	15	0	1	0
rs7158758	14	91910840	A	G	0.4712	2.1776e-15	0.791006	rs941760	139	SMEK1	13114	intergenic	4.951	3a	13	15	0	1	0
rs7142211	14	91910995	G	A	0.4712	1.13752e-15	0.791006	rs941760	139	SMEK1	12959	intergenic	3.28	5	13	15	0	0	0
rs56365640	14	91911212	A	T	0.4712	2.56223e-15	0.791006	rs941760	139	SMEK1	12742	intergenic	4.053	7	5	15	0	1	0
rs55707454	14	91911283	G	A	0.4712	2.89586e-15	0.791006	rs941760	139	SMEK1	12671	intergenic	3.31	7	5	15	0	1	0
rs34775827	14	91911724	C	G	0.4712	4.47305e-15	0.791006	rs941760	139	SMEK1	12230	intergenic	0.718	7	5	15	0	1	0
rs55939783	14	91911942	A	G	0.4712	2.80599e-15	0.791006	rs941760	139	SMEK1	12012	intergenic	1.582	7	5	15	0	1	0
rs11622318	14	91912253	A	G	0.4712	4.36639e-15	0.791006	rs941760	139	SMEK1	11701	intergenic	1.538	7	5	15	0	1	0
rs11622497	14	91912604	C	A	0.4712	2.02249e-15	0.791006	rs941760	139	SMEK1	11350	intergenic	0.51	7	5	15	0	1	0
rs11622572	14	91912805	C	A	0.4712	1.79904e-15	0.791006	rs941760	139	SMEK1	11149	intergenic	0.752	7	5	15	0	1	0
rs11622676	14	91912940	G	C	0.4712	3.25326e-15	0.791006	rs941760	139	SMEK1	11014	intergenic	0.768	7	5	15	0	1	0
rs10136550	14	91913016	G	A	0.3757	5.28738e-07	0.973345	rs1742546	139	SMEK1	10938	intergenic	1.956	7	5	15	0	1	0
rs11623533	14	91913083	C	A	0.4712	1.83083e-15	0.791006	rs941760	139	SMEK1	10871	intergenic	0.814	7	5	15	0	1	0
rs58616032	14	91913840	A	G	0.4801	2.29019e-16	0.772114	rs941760	139	SMEK1	10114	intergenic	2.936	7	5	15	0	1	0
rs10140090	14	91914219	C	T	0.3698	9.91607e-07	0.857308	rs35732175	139	SMEK1	9735	intergenic	0.223	7	5	15	1	1	0
rs4633646	14	91915076	C	T	0.3688	1.22096e-06	0.860954	rs35732175	139	SMEK1	8878	intergenic	8.748	5	5	15	1	1	0
rs36103378	14	91916173	T	C	0.3668	5.55162e-06	0.867519	rs35732175	139	SMEK1	7781	intergenic	4.479	6	5	15	1	1	0
rs66476176	14	91916240	T	C	0.4761	1.5001e-17	0.76579	rs2145876	139	SMEK1	7714	intergenic	3.822	7	5	15	1	1	0
rs1951248	14	91919081	T	A	0.4761	6.79377e-18	0.76579	rs2145876	139	SMEK1	4873	intergenic	3.703	7	5	15	1	1	0
rs4904781	14	91919941	C	T	0.3678	6.06444e-06	0.87258	rs35732175	139	SMEK1	4013	intergenic	4.004	7	4	5	1	1	0
rs10142353	14	91919973	G	C	0.4751	1.22257e-17	0.763046	rs2145876	139	SMEK1	3981	intergenic	0.202	6	4	5	1	1	0
rs7145087	14	91920518	T	C	0.3698	9.27139e-07	0.866046	rs35732175	139	SMEK1	3436	intergenic	6.62	5	4	5	1	1	0
rs7144088	14	91920713	A	C	0.3678	4.74299e-06	0.87258	rs35732175	139	SMEK1	3241	intergenic	7.712	5	4	5	1	1	0
rs4900080	14	91921813	T	G	0.3698	9.05038e-07	0.866046	rs35732175	139	SMEK1	2141	intergenic	11.36	5	4	5	1	1	0
rs10329	14	91923988	C	A	0.4751	1.13449e-17	0.763046	rs2145876	139	SMEK1	0	UTR3	14.94	NA	4	4	1	1	0
rs10135595	14	91925027	G	T	0.4712	4.87261e-18	0.749779	rs941760	139	SMEK1	0	UTR3	12.57	5	3	4	1	1	0
rs17261197	14	91925822	T	C	0.3698	4.60641e-07	0.866046	rs35732175	139	SMEK1	0	intronic	4.274	6	4	4	1	1	0
rs36109547	14	91925906	T	C	0.3698	4.60641e-07	0.866046	rs35732175	139	SMEK1	0	intronic	2.378	7	4	4	1	1	0
rs8006485	14	91927521	G	T	0.4751	9.7914e-18	0.763046	rs2145876	139	SMEK1	0	intronic	1.144	5	4	4	1	1	0
rs8006817	14	91927717	G	A	0.4761	1.00259e-17	0.759244	rs2145876	139	SMEK1	0	intronic	1.056	7	4	4	1	1	0
rs2273647	14	91928286	C	T	0.337	6.30998e-09	1	rs35732175	139	SMEK1	0	intronic	0.629	6	4	4	1	1	0
rs3818259	14	91928812	G	T	0.4751	1.28023e-17	0.763046	rs2145876	139	SMEK1	0	intronic	2.687	7	4	4	1	1	0
rs5020186	14	91928992	T	G	0.4751	1.28023e-17	0.763046	rs2145876	139	SMEK1	0	intronic	3.907	5	4	4	1	1	0
rs10134560	14	91930152	C	T	0.4751	2.71621e-17	0.763046	rs2145876	139	SMEK1	0	intronic	2.534	6	4	4	1	1	0
rs12432947	14	91930627	C	T	0.4751	1.49845e-17	0.763046	rs2145876	139	SMEK1	0	intronic	2.739	5	4	4	1	1	0
rs2064962	14	91931029	T	C	0.4751	1.57322e-17	0.763046	rs2145876	139	SMEK1	0	intronic	3.008	5	4	4	1	1	0
rs2064963	14	91931139	C	A	0.4751	1.57322e-17	0.763046	rs2145876	139	SMEK1	0	intronic	9.061	5	4	4	1	1	0
rs997169	14	91934303	G	A	0.4702	1.5869e-17	0.746381	rs2145876	139	SMEK1	0	intronic	4.001	NA	4	5	1	1	0
rs12590726	14	91934969	A	G	0.4751	1.3113e-17	0.763046	rs2145876	139	SMEK1	0	intronic	1.793	7	4	5	1	1	0
rs12437182	14	91935587	A	G	0.4751	1.05312e-17	0.763046	rs2145876	139	SMEK1	0	intronic	13.26	7	4	4	1	1	0
rs35732175	14	91935904	T	C	0.337	4.40834e-09	1	rs35732175	139	SMEK1	0	intronic	6.226	6	4	4	1	1	0
rs1957081	14	91936044	T	C	0.3688	2.71326e-06	0.868908	rs35732175	139	SMEK1	0	intronic	2.397	7	4	4	1	1	0
rs10873408	14	91936697	A	C	0.4751	1.10113e-17	0.763046	rs2145876	139	SMEK1	0	intronic	2.795	4	4	4	1	1	0
rs10873409	14	91937143	G	A	0.4751	1.183e-17	0.763046	rs2145876	139	SMEK1	0	intronic	1.626	6	4	4	1	1	0
rs12893324	14	91938365	C	T	0.3678	2.00168e-06	0.87258	rs35732175	139	SMEK1	0	intronic	0.04	7	4	4	1	1	0
rs11625753	14	91941141	T	C	0.2932	1.89346e-09	0.826278	rs41395446	139	SMEK1	0	intronic	3.485	5	4	4	1	1	0
rs34122920	14	91944025	G	A	0.337	5.13085e-09	1	rs35732175	139	SMEK1	0	intronic	4.935	6	4	4	1	1	0
rs876561	14	91944911	G	A	0.4751	1.05312e-17	0.763046	rs2145876	139	SMEK1	0	intronic	4.874	6	4	4	1	1	0
rs11626225	14	91945502	G	T	0.4751	1.05312e-17	0.763046	rs2145876	139	SMEK1	0	intronic	2.313	7	4	4	1	1	0
rs11626297	14	91945678	G	A	0.4742	1.05312e-17	0.759528	rs2145876	139	SMEK1	0	intronic	2.326	6	4	4	1	1	0
rs10146333	14	91946132	C	T	0.4751	1.05312e-17	0.763046	rs2145876	139	SMEK1	0	intronic	0.176	7	4	4	1	1	0
rs12589936	14	91946662	G	A	0.4751	1.05312e-17	0.763046	rs2145876	139	SMEK1	0	intronic	10.18	6	4	4	1	1	0
rs11628439	14	91946995	C	T	0.4712	1.29096e-17	0.749779	rs941760	139	SMEK1	0	intronic	0.499	7	4	4	1	1	0
rs11628461	14	91947140	A	G	0.4751	1.27937e-17	0.763046	rs2145876	139	SMEK1	0	intronic	4.493	7	4	4	1	1	0
rs12050230	14	91947508	T	G	0.3678	2.11226e-06	0.87258	rs35732175	139	SMEK1	0	intronic	3.344	6	4	4	1	1	0
rs2180885	14	91949499	A	G	0.4761	1.27937e-17	0.759244	rs2145876	139	SMEK1	0	intronic	6.455	6	4	4	1	1	0
rs2145618	14	91949546	A	G	0.4751	1.19814e-17	0.763046	rs2145876	139	SMEK1	0	intronic	4.746	5	4	4	1	1	0
rs8006780	14	91949986	T	C	0.4751	1.25163e-17	0.763046	rs2145876	139	SMEK1	0	intronic	0.448	6	4	4	1	1	0
rs7161134	14	91953001	C	T	0.3678	1.77868e-06	0.87258	rs35732175	139	SMEK1	0	intronic	0.026	7	4	5	1	1	0
rs8008997	14	91954507	A	T	0.4751	1.15599e-17	0.763046	rs2145876	139	SMEK1	0	intronic	3.594	7	4	4	1	1	0
rs17799653	14	91954889	A	G	0.4751	1.05312e-17	0.763046	rs2145876	139	SMEK1	0	intronic	12.08	6	4	5	1	1	0
rs6575197	14	91955493	C	T	0.4751	1.41244e-17	0.763046	rs2145876	139	SMEK1	0	intronic	0.598	6	4	5	1	1	0
rs6575199	14	91955542	C	T	0.4751	1.05312e-17	0.763046	rs2145876	139	SMEK1	0	intronic	0.143	6	4	5	1	1	0
rs11625774	14	91957385	G	C	0.4751	1.05312e-17	0.763046	rs2145876	139	SMEK1	0	intronic	1.809	6	4	5	1	1	0
rs61402235	14	91959994	G	A	0.4751	1.53243e-17	0.763046	rs2145876	139	SMEK1	0	intronic	1.177	6	5	5	1	1	0
rs67516930	14	91960223	T	C	0.4751	1.5121e-17	0.763046	rs2145876	139	SMEK1	0	intronic	1.079	5	5	5	1	1	1
rs28378980	14	91960784	C	T	0.4751	1.29483e-17	0.763046	rs2145876	139	SMEK1	0	intronic	0.061	5	5	5	1	1	1
rs11623076	14	91960872	G	A	0.4751	1.29483e-17	0.763046	rs2145876	139	SMEK1	0	intronic	0.407	5	4	5	1	1	1
rs11624006	14	91961188	C	T	0.4761	1.29483e-17	0.760051	rs2145876	139	SMEK1	0	intronic	2.582	4	2	5	1	1	1
rs8003256	14	91962037	A	G	0.4751	1.37708e-17	0.763046	rs2145876	139	SMEK1	0	intronic	0.125	3a	2	7	1	1	1
rs11621158	14	91962526	T	C	0.4751	1.29483e-17	0.763046	rs2145876	139	SMEK1	0	intronic	3.338	5	2	7	1	1	1
rs8010382	14	91963722	A	G	0.4732	9.70958e-14	0.762571	rs2145876	139	SMEK1	0	intronic	3.865	5	2	7	1	1	1
rs7153849	14	91964683	A	G	0.4761	5.12223e-17	0.760051	rs2145876	139	SMEK1	0	intronic	2.952	6	4	5	1	1	1
rs7154224	14	91964874	A	C	0.4751	1.29054e-17	0.763046	rs2145876	139	SMEK1	0	intronic	4.063	7	4	5	1	1	1
rs9788621	14	91965466	A	G	0.3678	2.59744e-06	0.87258	rs35732175	139	SMEK1	0	intronic	3.475	5	4	5	1	1	1
rs61990500	14	91966608	G	A	0.338	6.37742e-09	0.995628	rs35732175	139	SMEK1	0	intronic	1.847	5	4	5	1	1	1
rs9707275	14	91966631	A	G	0.4751	1.17031e-17	0.763046	rs2145876	139	SMEK1	0	intronic	2.056	5	4	5	1	1	1
rs8014321	14	91967666	T	C	0.4751	1.29054e-17	0.763046	rs2145876	139	SMEK1	0	intronic	4.947	5	2	5	1	1	1
rs8014353	14	91967710	T	C	0.4702	2.42675e-17	0.746381	rs2145876	139	SMEK1	0	intronic	0.285	5	2	5	1	1	1
rs8017764	14	91968127	C	A	0.4751	1.29054e-17	0.763046	rs2145876	139	SMEK1	0	intronic	1.831	6	4	5	1	1	1
rs55747382	14	91968268	A	G	0.4751	1.57139e-17	0.763046	rs2145876	139	SMEK1	0	intronic	1.54	7	4	5	1	1	1
rs2896177	14	91968313	A	G	0.4751	1.29054e-17	0.763046	rs2145876	139	SMEK1	0	intronic	2.506	7	4	5	1	1	1
rs56129603	14	91970473	C	T	0.4712	1.23699e-17	0.749779	rs941760	139	SMEK1	0	intronic	0.363	5	4	5	1	1	0
rs10150113	14	91970524	A	T	0.3618	2.79365e-06	0.845638	rs35732175	139	SMEK1	0	intronic	0.225	6	4	5	1	0	0
rs7143394	14	91971265	T	C	0.4751	1.27124e-17	0.763046	rs2145876	139	SMEK1	0	intronic	1.072	5	3	5	1	1	0
rs7143962	14	91971583	T	C	0.4751	1.27124e-17	0.763046	rs2145876	139	SMEK1	0	intronic	5.463	5	3	5	1	1	0
rs10498627	14	91972119	A	G	0.4702	1.17374e-17	0.746381	rs2145876	139	SMEK1	0	intronic	13.36	6	1	5	1	1	0
rs11627113	14	91972628	T	C	0.4702	1.03452e-17	0.746971	rs941760	139	SMEK1	0	intronic	2.949	5	1	5	1	1	0
rs2025067	14	91972752	C	T	0.4751	1.09093e-17	0.763046	rs2145876	139	SMEK1	0	intronic	0.008	5	1	5	1	1	0
rs8017981	14	91973543	T	C	0.3678	2.30901e-06	0.87258	rs35732175	139	SMEK1	0	intronic	6.425	5	1	5	1	1	0
rs10137283	14	91973739	G	A	0.4891	3.64785e-19	0.830929	rs941760	139	SMEK1	0	intronic	0.082	7	1	5	1	1	0
rs117185639	14	91973849	G	A	0.4751	3.35498e-17	0.763046	rs2145876	139	SMEK1	0	intronic	0.678	6	1	5	1	1	0
rs3783831	14	91974887	G	C	0.3688	4.25233e-06	0.868908	rs35732175	139	SMEK1	0	intronic	0.333	5	1	1	1	1	0
rs35144173	14	91979400	A	C	0.498	2.81534e-20	0.851822	rs941760	139	SMEK1	2501	intergenic	2.036	6	5	15	1	1	0
rs34255419	14	91981411	C	T	0.499	2.92654e-20	0.854788	rs941760	139	SMEK1	4512	intergenic	1.461	7	5	15	1	1	0
rs11160010	14	91984538	C	T	0.4662	3.2053e-16	0.741594	rs2145876	139	SMEK1	7639	intergenic	8.412	5	5	15	1	1	0
rs11625512	14	91988576	T	C	0.4642	8.54258e-16	0.734779	rs2145876	139	SMEK1	11677	intergenic	5.469	7	5	15	0	1	0
rs10145371	14	91991953	C	G	0.495	1.89948e-18	0.81748	rs941760	139	SMEK1	15054	intergenic	5.855	7	5	15	0	1	0
rs61990532	14	91996198	C	G	0.3419	7.54807e-08	0.943941	rs35732175	139	SMEK1	19299	intergenic	2.881	7	5	15	0	1	0
rs35394264	14	91997548	C	G	0.3419	1.2763e-07	0.943941	rs35732175	139	SMEK1	20649	intergenic	10.91	5	5	15	0	1	0
rs28651318	14	91999791	G	A	0.496	2.64485e-19	0.814575	rs941760	139	SMEK1	22892	intergenic	2.648	7	5	15	0	1	0
rs58191304	14	92006238	C	T	0.4662	5.16793e-17	0.741594	rs2145876	139	SMEK1	29339	intergenic	12.02	7	5	15	0	1	0
rs72701492	14	92006746	A	G	0.4662	5.45303e-17	0.741594	rs2145876	139	SMEK1	29847	intergenic	6.521	7	5	15	0	1	0
rs12885803	14	92007501	A	T	0.3419	7.49704e-08	0.943941	rs35732175	139	SMEK1	30602	intergenic	9.261	7	5	15	0	1	0
rs1285625	14	92008220	A	C	0.496	4.84294e-19	0.814575	rs941760	139	SMEK1	31321	intergenic	2.565	5	5	15	0	1	0
rs1743083	14	92012672	T	A	0.3887	1.2737e-06	0.817876	rs1742546	139	CATSPERB	34367	intergenic	8.888	2b	7	15	0	1	0
rs1704668	14	92012673	C	T	0.3887	1.31291e-06	0.817876	rs1742546	139	CATSPERB	34366	intergenic	7.119	NA	7	15	0	1	0
rs11627901	14	92013263	T	G	0.4682	9.7321e-15	0.75494	rs2145876	139	CATSPERB	33776	intergenic	7.049	5	14	15	0	1	0
rs11623252	14	92013398	A	G	0.4702	2.26971e-13	0.748044	rs2145876	139	CATSPERB	33641	intergenic	0.601	7	14	15	0	1	0
rs8021380	14	92014803	C	G	0.4672	3.26155e-14	0.723951	rs2145876	139	CATSPERB	32236	intergenic	2.317	5	7	15	0	1	0
rs67434038	14	92015734	C	T	0.4881	4.20722e-10	0.996287	rs2145876	139	CATSPERB	31305	intergenic	2.504	6	5	15	0	1	0
rs1704700	14	92021632	G	A	0.4891	5.2905e-10	1	rs2145876	139	CATSPERB	25407	intergenic	5.48	4	2	15	0	1	0
rs1704704	14	92026327	A	C	0.4871	1.08561e-11	0.909035	rs2145876	139	CATSPERB	20712	intergenic	1.055	7	9	15	0	1	0
rs1743075	14	92026454	C	T	0.4871	9.55698e-12	0.909035	rs2145876	139	CATSPERB	20585	intergenic	0.916	6	9	15	0	1	0
rs2145876	14	92027059	A	T	0.4891	3.3233e-10	1	rs2145876	139	CATSPERB	19980	intergenic	4.412	7	9	15	0	1	0
rs9743848	14	92030036	T	G	0.496	7.69812e-11	0.923871	rs2145876	139	CATSPERB	17003	intergenic	1.467	6	9	15	0	0	0
rs2984147	14	92030362	G	C	0.4871	1.25598e-11	0.909035	rs2145876	139	CATSPERB	16677	intergenic	0.068	7	9	15	0	1	0
rs12432728	14	92030789	C	G	0.4891	1.62863e-09	1	rs2145876	139	CATSPERB	16250	intergenic	6.361	7	14	15	0	1	0
rs1743071	14	92034211	G	A	0.4861	1.78021e-11	0.90566	rs2145876	139	CATSPERB	12828	intergenic	0.003	NA	9	15	0	1	0
rs1704695	14	92034931	T	C	0.4891	1.98193e-09	1	rs2145876	139	CATSPERB	12108	intergenic	6.034	NA	9	15	0	1	0
rs5024583	14	92035886	C	T	0.4871	1.33077e-11	0.909035	rs2145876	139	CATSPERB	11153	intergenic	1.078	6	9	15	0	0	0
rs12437011	14	92035938	C	A	0.4861	1.77129e-11	0.905952	rs2145876	139	CATSPERB	11101	intergenic	0.179	6	9	15	0	1	0
rs10873411	14	92038155	G	T	0.4881	1.05817e-09	0.9963	rs2145876	139	CATSPERB	8884	downstream	1.937	6	5	14	1	1	0
rs11160016	14	92042108	G	A	0.2962	1.20272e-07	0.614748	rs41395446	139	CATSPERB	4931	upstream	1.051	5	1	14	1	1	0
rs1704611	14	92042364	G	A	0.4871	1.0331e-11	0.902217	rs2145876	139	CATSPERB	4675	upstream	0.904	NA	5	14	1	1	0
rs1631925	14	92042419	C	T	0.4891	1.07149e-09	0.992613	rs2145876	139	CATSPERB	4620	intergenic	3.205	NA	5	14	1	1	0
rs57498440	14	92042472	G	T	0.4851	1.278e-11	0.895478	rs2145876	139	CATSPERB	4567	intergenic	0.712	6	5	14	1	0	0
rs558589682	14	92042474	G	T	0.4801	4.90892e-09	0.959709	rs2145876	139	CATSPERB	4565	intergenic	0.72	NA	5	14	1	0	0
rs1704606	14	92044409	G	A	0.4871	1.05256e-11	0.902217	rs2145876	139	CATSPERB	2630	intergenic	2.785	NA	5	14	1	1	0
rs2756170	14	92045326	G	A	0.4891	1.13139e-09	0.992613	rs2145876	139	CATSPERB	1713	intergenic	0.013	NA	5	14	1	1	0
rs1743181	14	92047109	A	G	0.4871	1.01202e-11	0.902217	rs2145876	139	CATSPERB	0	UTR3	2.545	NA	5	14	1	1	0
rs1743180	14	92048098	G	A	0.4881	1.15913e-09	0.988899	rs2145876	139	CATSPERB	0	intronic	5.957	NA	2	14	1	1	0
rs12885413	14	92049774	T	A	0.3469	0.000623137	0.661458	rs35732175	139	CATSPERB	0	intronic	2.421	6	5	15	1	1	0
rs1743176	14	92049823	G	A	0.4891	1.02055e-09	0.98524	rs2145876	139	CATSPERB	0	intronic	0.382	NA	5	15	1	1	0
rs1704599	14	92050613	A	G	0.4841	8.28034e-11	0.892829	rs2145876	139	CATSPERB	0	intronic	0.071	NA	5	15	1	1	0
rs1743173	14	92052457	G	C	0.4851	9.76354e-12	0.89618	rs2145876	139	CATSPERB	0	intronic	0.005	4	5	15	1	1	0
rs941845	14	92054070	C	T	0.4871	1.38165e-11	0.895135	rs2145876	139	CATSPERB	0	intronic	0.37	NA	5	15	1	1	0
rs1951431	14	92056486	G	A	0.4871	1.38292e-11	0.895135	rs2145876	139	CATSPERB	0	intronic	0.539	NA	5	15	1	1	0
rs1704680	14	92057960	G	A	0.4891	1.40624e-09	0.98524	rs2145876	139	CATSPERB	0	intronic	0.266	6	5	15	1	1	0
rs1285640	14	92061720	T	C	0.4284	0.000250649	0.710702	rs2145876	139	CATSPERB	0	intronic	0.924	7	5	15	1	1	0
rs1285641	14	92061732	T	C	0.4284	0.00023822	0.710702	rs2145876	139	CATSPERB	0	intronic	1.018	7	5	15	1	1	0
rs1704662	14	92064110	A	G	0.4533	0.00115035	0.790711	rs2145876	139	CATSPERB	0	intronic	1.182	NA	5	15	1	1	0
rs1704659	14	92065097	A	G	0.4294	0.000243734	0.712512	rs2145876	139	CATSPERB	0	intronic	0.884	NA	5	15	1	1	0
rs1704656	14	92068281	G	A	0.4294	0.000242874	0.712512	rs2145876	139	CATSPERB	0	intronic	9.822	NA	5	15	1	1	0
rs1704653	14	92071789	G	A	0.4861	0.000915625	0.674818	rs2145876	139	CATSPERB	0	intronic	1.491	NA	2	15	1	1	0
rs112635299	14	94838142	G	T	0.0169	1.29757e-10	0.881944	rs28929474	140	SERPINA1	4941	intergenic	0.272	5	5	15	1	0	0
rs28929474	14	94844947	C	T	0.0169	7.01381e-11	1	rs28929474	140	SERPINA1	0	exonic	20.2	NA	4	15	1	0	0
rs56112547	14	100323211	T	G	0.1511	1.29053e-07	0.60939	rs746698	141	EML1	0	intronic	1.127	6	5	5	1	0	0
rs9635297	14	100325039	T	A	0.2783	1.08539e-08	0.90544	rs10150279	141	EML1	0	intronic	0.945	5	4	5	1	1	0
rs4905906	14	100325465	G	T	0.2903	1.22556e-10	0.952642	rs10150279	141	EML1	0	intronic	2.474	6	4	5	1	0	0
rs1951573	14	100326381	C	T	0.2704	1.46607e-11	0.86995	rs10150279	141	EML1	0	intronic	0.521	5	4	5	1	0	0
rs10150279	14	100333150	C	T	0.2863	5.54546e-12	1	rs10150279	141	EML1	0	intronic	7.788	6	4	5	1	0	0
rs6575752	14	100349402	T	C	0.1382	1.06098e-08	0.834767	rs746698	141	EML1	0	intronic	2.85	6	4	5	1	0	0
rs12434231	14	100349781	T	C	0.1412	1.51018e-08	0.857404	rs746698	141	EML1	0	intronic	3.978	7	4	5	1	0	0
rs3783324	14	100350017	T	C	0.1551	2.32915e-09	0.968414	rs746698	141	EML1	0	intronic	3.314	6	4	5	1	0	1
rs746698	14	100352375	C	T	0.1511	7.94338e-10	1	rs746698	141	EML1	0	UTR3	2.432	5	4	5	1	0	1
rs61986017	14	100355288	C	T	0.1531	1.71199e-09	0.984055	rs746698	141	EML1	0	intronic	5.789	5	4	5	1	0	1
rs3783325	14	100355597	G	A	0.1531	1.96287e-09	0.984055	rs746698	141	EML1	0	intronic	0.019	3a	2	5	1	0	1
rs2057397	14	100358866	G	A	0.1531	1.98513e-09	0.984055	rs746698	141	EML1	0	intronic	7.881	5	4	5	1	0	1
rs10131519	14	100359294	T	C	0.1541	2.03256e-09	0.976189	rs746698	141	EML1	0	intronic	1.954	7	4	5	1	0	1
rs1998385	14	100361886	A	T	0.1531	1.81425e-09	0.984055	rs746698	141	EML1	0	intronic	9.733	6	4	5	1	0	1
rs17099197	14	100364163	C	T	0.1531	1.98513e-09	0.984055	rs746698	141	EML1	0	intronic	1.452	5	4	5	1	0	1
rs10143910	14	100370320	G	C	0.1541	2.04117e-09	0.976189	rs746698	141	EML1	0	intronic	0.233	7	4	5	1	0	0
rs8008880	14	100370609	A	G	0.1541	1.99627e-09	0.976189	rs746698	141	EML1	0	intronic	8.324	7	4	5	1	0	0
rs8013762	14	100371003	C	G	0.1541	1.99627e-09	0.976189	rs746698	141	EML1	0	intronic	0.333	2c	4	5	1	0	0
rs11850280	14	100371083	A	G	0.1541	2.00437e-09	0.976189	rs746698	141	EML1	0	intronic	0.036	4	4	5	1	0	0
rs28811568	14	100371876	C	T	0.1541	1.33483e-09	0.976189	rs746698	141	EML1	0	intronic	3.565	7	4	5	1	0	0
rs10149866	14	100371963	A	G	0.1541	2.03017e-09	0.976189	rs746698	141	EML1	0	intronic	11.93	7	4	5	1	0	0
rs55880273	14	100372959	C	T	0.1531	1.86578e-09	0.984055	rs746698	141	EML1	0	intronic	9.163	5	4	5	1	0	0
rs3783327	14	100374475	G	A	0.1541	1.9104e-09	0.976189	rs746698	141	EML1	0	intronic	0.573	5	4	5	1	0	0
rs34198557	14	100375707	C	T	0.1541	1.59109e-09	0.976189	rs746698	141	EML1	0	exonic	15.94	7	4	5	1	0	0
rs10140426	14	100376502	C	T	0.1541	1.79435e-09	0.976189	rs746698	141	EML1	0	intronic	1.521	6	4	5	1	0	0
rs12436192	14	100378941	G	A	0.1531	1.76529e-09	0.984055	rs746698	141	EML1	0	intronic	3.293	7	4	5	1	0	0
rs28535178	14	100379166	G	C	0.1541	2.71144e-09	0.976189	rs746698	141	EML1	0	intronic	0.41	6	4	5	1	0	0
rs113953439	14	100380290	G	A	0.1531	2.06131e-09	0.968049	rs746698	141	EML1	0	intronic	1.528	6	4	5	1	0	1
rs4905917	14	100383192	C	T	0.1918	1.80841e-06	0.679878	rs746698	141	EML1	0	intronic	3.904	7	4	5	1	0	1
rs3818279	14	100383963	C	G	0.1918	2.09429e-06	0.679878	rs746698	141	EML1	0	intronic	5.677	6	4	5	1	0	1
rs2273704	14	100384232	A	C	0.3151	1.84536e-08	0.671894	rs10150279	141	EML1	0	intronic	3.768	NA	4	5	1	0	1
rs11073213	15	37207108	A	G	0.3221	8.6803e-05	0.682624	rs12901467	142	MEIS2	0	intronic	1.875	5	2	15	1	0	0
rs12439749	15	37208066	G	A	0.2972	2.02863e-05	0.755414	rs12901467	142	MEIS2	0	intronic	4.548	7	4	15	1	0	0
rs12901467	15	37212322	C	T	0.3569	3.32801e-08	1	rs12901467	142	MEIS2	0	intronic	0.474	6	5	15	1	0	0
rs12909569	15	37217527	G	A	0.4821	3.26459e-17	1	rs12909569	142	MEIS2	0	intronic	17	7	2	15	1	0	0
rs8026749	15	37217621	A	C	0.3698	9.86623e-17	1	rs8026749	142	MEIS2	0	intronic	19.41	6	2	15	1	0	0
rs12915044	15	37220678	T	G	0.33	3.12026e-11	1	rs12915044	142	MEIS2	0	intronic	3.163	7	4	15	1	0	0
rs1562804	15	37222961	C	T	0.3748	2.03093e-13	0.845747	rs8026749	142	MEIS2	0	intronic	0.638	7	4	15	1	0	0
rs112980839	15	56089888	C	G	0.07952	0.000226783	0.700672	rs1104848	143	NEDD4	29231	intergenic	3.823	7	5	15	0	0	0
rs12907101	15	56090918	G	T	0.0825	7.49971e-05	0.78464	rs1104848	143	NEDD4	28201	intergenic	1.824	5	5	15	0	0	0
rs7182185	15	56092844	G	A	0.08549	0.000395534	0.736126	rs1104848	143	NEDD4	26275	intergenic	1.392	6	5	15	0	0	0
rs17819216	15	56093738	A	G	0.08549	0.000169875	0.736126	rs1104848	143	NEDD4	25381	intergenic	2.037	6	5	15	0	0	0
rs17819222	15	56094180	G	A	0.0835	0.000162373	0.77628	rs1104848	143	NEDD4	24939	intergenic	0.181	5	5	15	0	0	0
rs17819228	15	56094217	C	T	0.0835	0.000194306	0.77628	rs1104848	143	NEDD4	24902	intergenic	0.933	5	5	15	0	0	0
rs35734155	15	56096373	A	G	0.07952	1.07769e-05	0.821444	rs1104848	143	NEDD4	22746	intergenic	1.692	5	5	15	0	0	0
rs35299498	15	56097122	T	C	0.07952	1.05222e-05	0.821444	rs1104848	143	NEDD4	21997	intergenic	0.147	6	5	15	0	0	0
rs147911346	15	56098464	T	C	0.07952	8.4293e-06	0.821444	rs1104848	143	NEDD4	20655	intergenic	0.221	7	5	15	0	0	0
rs146007626	15	56098480	A	G	0.07952	8.4293e-06	0.821444	rs1104848	143	NEDD4	20639	intergenic	2.498	7	5	15	0	0	0
rs148471232	15	56099377	C	T	0.07952	9.04673e-06	0.821444	rs1104848	143	NEDD4	19742	intergenic	9.508	7	5	15	0	0	0
rs36132540	15	56100744	A	G	0.07952	1.31032e-05	0.821444	rs1104848	143	NEDD4	18375	intergenic	3.07	7	5	15	0	0	0
rs113794647	15	56100865	A	G	0.07853	2.65056e-06	0.808887	rs1104848	143	NEDD4	18254	intergenic	6.204	7	5	15	0	0	0
rs150341718	15	56100880	C	T	0.07853	2.65056e-06	0.808887	rs1104848	143	NEDD4	18239	intergenic	3.742	6	5	15	0	0	0
rs138047363	15	56100899	C	A	0.07853	2.65056e-06	0.808887	rs1104848	143	NEDD4	18220	intergenic	3.324	6	5	15	0	0	0
rs149518177	15	56100942	A	T	0.07853	1.32183e-05	0.808887	rs1104848	143	NEDD4	18177	intergenic	6.651	7	5	15	0	0	0
rs34146683	15	56103093	C	G	0.08052	6.94442e-06	0.83406	rs1104848	143	NEDD4	16026	intergenic	2.134	7	5	15	0	0	0
rs72732242	15	56103249	T	C	0.08052	6.59393e-06	0.83406	rs1104848	143	NEDD4	15870	intergenic	9.215	7	5	15	0	0	0
rs34755247	15	56103506	C	T	0.08052	6.59393e-06	0.83406	rs1104848	143	NEDD4	15613	intergenic	4.035	7	5	15	0	0	0
rs35941636	15	56103756	T	C	0.07952	8.47142e-06	0.846029	rs1104848	143	NEDD4	15363	intergenic	9.72	6	5	15	0	0	0
rs34247233	15	56104220	T	C	0.07952	8.47142e-06	0.846029	rs1104848	143	NEDD4	14899	intergenic	13.07	7	5	15	0	0	0
rs111849334	15	56104881	T	C	0.07952	9.05069e-06	0.846029	rs1104848	143	NEDD4	14238	intergenic	1.577	6	5	15	0	0	0
rs35472570	15	56105433	T	G	0.07952	7.6683e-06	0.846029	rs1104848	143	NEDD4	13686	intergenic	11.21	3a	5	15	0	0	0
rs933997	15	56111324	C	T	0.08648	1.08094e-07	0.936117	rs1104848	143	NEDD4	7795	intergenic	3.905	5	5	15	1	0	0
rs1104845	15	56112394	A	G	0.08847	1.14218e-07	0.962412	rs1104848	143	NEDD4	6725	intergenic	16.48	3a	2	15	1	0	0
rs1104847	15	56112560	T	C	0.08847	9.96511e-07	0.962412	rs1104848	143	NEDD4	6559	intergenic	0.665	5	5	15	1	0	0
rs1104848	15	56112714	C	A	0.08549	2.6965e-08	1	rs1104848	143	NEDD4	6405	intergenic	4.578	5	5	15	1	0	0
rs933998	15	56113234	A	C	0.1193	4.04276e-05	0.644035	rs1104848	143	NEDD4	5885	intergenic	14.14	7	5	15	1	0	0
rs8033157	15	56114241	C	T	0.0835	1.19761e-05	0.922363	rs1104848	143	NEDD4	4878	intergenic	0.029	5	5	15	1	0	0
rs2899593	15	56120721	C	T	0.08052	4.33885e-06	0.934375	rs1104848	143	NEDD4	0	UTR3	11.51	7	4	5	1	0	0
rs12899701	15	56121354	A	C	0.08151	3.82795e-06	0.921236	rs1104848	143	NEDD4	0	UTR3	8.188	7	4	5	1	0	0
rs35759462	15	56125752	G	A	0.08052	3.43101e-06	0.934375	rs1104848	143	NEDD4	0	intronic	4.246	6	4	5	1	0	0
rs12908466	15	56126062	T	C	0.08052	3.5036e-06	0.934375	rs1104848	143	NEDD4	0	intronic	2.67	5	4	5	1	0	0
rs12913220	15	56127131	G	A	0.08151	3.15164e-06	0.921236	rs1104848	143	NEDD4	0	intronic	1.117	7	4	5	1	0	0
rs12906245	15	56130689	T	A	0.08151	2.57734e-06	0.921236	rs1104848	143	NEDD4	0	intronic	9.087	7	4	5	1	0	0
rs12906350	15	56131276	G	C	0.0825	2.42243e-06	0.908399	rs1104848	143	NEDD4	0	intronic	2.165	6	4	5	1	0	0
rs34333169	15	56135764	G	C	0.07356	1.18008e-06	0.818505	rs1104848	143	NEDD4	0	intronic	2.153	6	4	5	1	0	0
rs35313340	15	56139524	A	C	0.07356	1.1073e-06	0.818505	rs1104848	143	NEDD4	0	intronic	14.85	6	4	5	1	0	0
rs12908286	15	56140375	T	C	0.07356	1.05866e-06	0.818505	rs1104848	143	NEDD4	0	intronic	2.758	7	4	5	1	0	0
rs12911101	15	56140520	A	G	0.07455	1.05727e-06	0.805388	rs1104848	143	NEDD4	0	intronic	10.94	6	4	4	1	0	0
rs12898478	15	56142240	C	A	0.07356	1.07617e-06	0.818505	rs1104848	143	NEDD4	0	intronic	0.68	6	4	5	1	0	0
rs142994143	15	56145020	T	C	0.07356	1.07617e-06	0.818505	rs1104848	143	NEDD4	0	intronic	4.597	7	4	5	1	0	0
rs10518823	15	56147112	G	A	0.07256	1.06382e-06	0.805983	rs1104848	143	NEDD4	0	intronic	3.654	6	4	4	1	0	0
rs17819270	15	56148719	T	C	0.07455	9.02836e-07	0.805388	rs1104848	143	NEDD4	0	intronic	6.596	4	4	5	1	0	0
rs66857236	15	56163163	C	T	0.07356	4.11961e-07	0.818505	rs1104848	143	NEDD4	0	intronic	10.3	5	1	15	1	0	0
rs1912397	15	56171233	G	T	0.07256	4.00472e-07	0.805983	rs1104848	143	NEDD4	0	intronic	0.722	7	1	15	1	0	0
rs115577059	15	56172654	T	A	0.07256	5.65612e-07	0.805983	rs1104848	143	NEDD4	0	intronic	1.422	5	5	15	1	0	0
rs67825863	15	56172680	G	A	0.07256	1.13758e-06	0.805983	rs1104848	143	NEDD4	0	intronic	1.286	7	5	15	1	0	0
rs34727807	15	56177946	T	G	0.07455	6.52545e-07	0.805388	rs1104848	143	NEDD4	0	intronic	9.834	7	5	15	1	0	0
rs34995202	15	56183879	G	A	0.07356	4.66859e-07	0.818505	rs1104848	143	NEDD4	0	intronic	7.82	7	5	15	1	0	0
rs34718758	15	56196643	G	A	0.06561	4.78855e-06	0.718993	rs1104848	143	NEDD4	0	intronic	5.846	5	4	15	1	0	0
rs36110450	15	56199163	C	T	0.06958	4.94104e-06	0.667477	rs1104848	143	NEDD4	0	intronic	0.432	6	5	15	1	0	0
rs12911380	15	56200634	G	A	0.06958	1.49755e-06	0.667477	rs1104848	143	NEDD4	0	intronic	5.705	4	1	15	1	0	0
rs67046147	15	56206607	C	T	0.07455	3.31571e-07	0.805388	rs1104848	143	NEDD4	0	intronic	9.223	4	1	15	1	0	0
rs1912403	15	56208933	T	C	0.07455	1.88841e-07	0.805388	rs1104848	143	NEDD4	0	exonic	17.06	5	1	15	1	0	0
rs7172454	15	56211129	G	C	0.07455	7.77073e-07	0.805388	rs1104848	143	NEDD4	0	intronic	3.452	5	5	15	1	0	0
rs34223710	15	56214476	A	T	0.07654	3.08527e-06	0.780151	rs1104848	143	NEDD4	0	intronic	2.989	7	5	15	1	0	0
rs35142499	15	56215274	T	C	0.07654	3.11749e-06	0.780151	rs1104848	143	NEDD4	0	intronic	0.291	7	5	15	1	0	0
rs71476753	15	56219566	T	C	0.07654	1.49653e-06	0.780151	rs1104848	143	NEDD4	0	intronic	4.486	7	5	15	1	0	0
rs4296197	15	56220803	A	C	0.07753	4.71374e-06	0.770033	rs1104848	143	NEDD4	0	intronic	8.471	5	5	15	1	0	0
rs34652186	15	56225562	G	T	0.07555	4.69282e-06	0.767647	rs1104848	143	NEDD4	0	intronic	1.25	6	5	15	1	0	0
rs906811	15	56229547	A	G	0.07555	1.58436e-05	0.767647	rs1104848	143	NEDD4	0	intronic	10.48	NA	2	15	1	0	0
rs12901802	15	56230476	G	A	0.07555	4.28342e-06	0.767647	rs1104848	143	NEDD4	0	intronic	5.013	7	4	15	1	0	0
rs34162982	15	56242046	G	A	0.07455	6.76663e-06	0.755203	rs1104848	143	NEDD4	0	intronic	2.136	6	4	15	1	0	0
rs71476755	15	56243831	G	A	0.07555	6.29798e-06	0.767647	rs1104848	143	NEDD4	0	intronic	6.919	6	1	15	1	0	0
rs35086304	15	56244770	A	G	0.07555	1.46917e-05	0.767647	rs1104848	143	NEDD4	0	intronic	8.724	2b	1	15	1	0	0
rs12904236	15	56247128	T	C	0.07555	3.37769e-06	0.767647	rs1104848	143	NEDD4	0	intronic	3.672	6	5	15	1	0	0
rs8038204	15	56250647	A	G	0.07555	1.33485e-05	0.767647	rs1104848	143	NEDD4	0	intronic	4.696	7	1	15	1	0	0
rs8039617	15	56250662	T	A	0.07455	1.19304e-05	0.755203	rs1104848	143	NEDD4	0	intronic	3.386	5	1	15	1	0	0
rs8042216	15	56254642	T	C	0.07654	1.24375e-05	0.755516	rs1104848	143	NEDD4	0	intronic	6.407	6	4	15	1	0	0
rs8042074	15	56255278	C	T	0.07654	6.14284e-06	0.755516	rs1104848	143	NEDD4	0	intronic	4.593	7	4	15	1	0	0
rs8043427	15	56255337	T	A	0.07654	3.49336e-06	0.755516	rs1104848	143	NEDD4	0	intronic	6.088	6	4	15	1	0	0
rs12902173	15	56259095	T	A	0.07654	3.39969e-06	0.755516	rs1104848	143	NEDD4	0	intronic	0.557	6	5	15	1	0	0
rs71476760	15	56272286	G	A	0.07555	4.44721e-05	0.743087	rs1104848	143	NEDD4	0	intronic	0.383	6	5	15	1	0	0
rs3743111	15	71587373	A	G	0.4125	4.40458e-07	0.705051	rs10851839	144	THSD4	0	intronic	5.993	2a	2	15	1	1	0
rs7175468	15	71593923	C	T	0.4125	2.51201e-07	0.72493	rs10851839	144	THSD4	0	intronic	4.349	7	5	15	1	1	0
rs35939630	15	71593935	G	T	0.4095	2.02164e-07	0.726052	rs10851839	144	THSD4	0	intronic	6.352	7	5	15	1	1	0
rs12917206	15	71599643	T	C	0.4314	5.44285e-10	0.678251	rs10851839	144	THSD4	0	intronic	0.614	6	4	15	1	0	0
rs11633212	15	71600251	A	G	0.4324	4.25071e-10	0.682209	rs10851839	144	THSD4	0	intronic	0.718	5	4	15	1	0	0
rs10851838	15	71604250	A	G	0.4314	4.27208e-10	0.682143	rs10851839	144	THSD4	0	intronic	4.086	6	4	15	1	0	0
rs12901296	15	71605336	A	G	0.3668	1.22368e-09	0.899859	rs10851839	144	THSD4	0	intronic	4.042	5	4	15	1	0	0
rs28398466	15	71605385	G	A	0.3658	4.48124e-10	0.895107	rs10851839	144	THSD4	0	intronic	3.698	6	4	15	1	0	0
rs1606887	15	71605432	C	T	0.3648	4.00127e-10	0.890947	rs10851839	144	THSD4	0	intronic	0.468	6	4	15	1	0	0
rs11631778	15	71606380	A	G	0.3598	1.98727e-09	0.927793	rs10851839	144	THSD4	0	intronic	5.074	5	2	15	1	1	0
rs28529655	15	71606666	A	C	0.3598	1.48199e-09	0.927793	rs10851839	144	THSD4	0	intronic	1.449	6	4	15	1	1	0
rs4337253	15	71609306	G	C	0.3549	1.40519e-09	0.974096	rs10851839	144	THSD4	0	intronic	8.323	4	4	15	1	1	0
rs6494904	15	71609522	A	G	0.2823	1.51927e-06	0.676463	rs10851839	144	THSD4	0	intronic	0.145	5	4	15	1	1	0
rs11855326	15	71610835	G	A	0.2793	1.58321e-06	0.668539	rs10851839	144	THSD4	0	intronic	2.287	7	4	15	1	1	0
rs1441358	15	71612514	T	G	0.3588	8.60982e-10	0.982741	rs10851839	144	THSD4	0	intronic	3.456	4	4	15	1	1	0
rs11853359	15	71621524	G	A	0.3529	7.5259e-10	0.956511	rs10851839	144	THSD4	0	intronic	16.19	5	2	15	1	1	0
rs10851839	15	71628370	A	T	0.3549	1.57822e-10	1	rs10851839	144	THSD4	0	intronic	4.982	5	4	15	1	1	0
rs7180866	15	71630183	A	C	0.3757	2.15939e-06	0.611639	rs10851839	144	THSD4	0	intronic	9.868	5	2	15	1	0	0
rs1441356	15	71631173	G	A	0.3748	1.74262e-06	0.608509	rs10851839	144	THSD4	0	intronic	0.886	NA	2	15	1	0	0
rs12910320	15	71631437	C	T	0.3936	1.92743e-07	0.659354	rs10851839	144	THSD4	0	intronic	4.454	2b	5	15	1	0	0
rs7162542	15	84514290	G	C	0.4394	3.612e-08	0.703857	rs6603003	145	ADAMTSL3	0	intronic	2.036	4	5	15	1	1	0
rs1812707	15	84547222	T	C	0.4821	4.51627e-08	0.879934	rs6603003	145	ADAMTSL3	0	intronic	0.178	NA	5	15	1	1	0
rs7182563	15	84548746	G	A	0.4821	4.16589e-08	0.879934	rs6603003	145	ADAMTSL3	0	intronic	9.499	5	5	15	1	0	0
rs11629657	15	84548980	G	C	0.4831	4.74373e-08	0.876091	rs6603003	145	ADAMTSL3	0	intronic	1.986	6	5	15	1	1	0
rs7181926	15	84549428	C	G	0.4831	5.05688e-08	0.883765	rs6603003	145	ADAMTSL3	0	intronic	10.82	6	5	15	1	1	0
rs12916223	15	84552494	T	C	0.4841	4.28892e-08	0.879933	rs6603003	145	ADAMTSL3	0	intronic	1.616	7	5	15	1	1	0
rs28801104	15	84552843	T	C	0.4841	4.28892e-08	0.879933	rs6603003	145	ADAMTSL3	0	intronic	2.713	6	5	15	1	1	0
rs12900412	15	84553066	A	G	0.4841	4.28892e-08	0.879933	rs6603003	145	ADAMTSL3	0	intronic	1.608	6	5	15	1	1	0
rs2401171	15	84557676	G	T	0.4831	5.0463e-08	0.876091	rs6603003	145	ADAMTSL3	0	intronic	4.357	5	5	15	1	0	0
rs8041056	15	84564817	A	G	0.4682	1.85983e-08	0.987628	rs6603003	145	ADAMTSL3	0	intronic	2.087	4	4	15	1	1	0
rs6603001	15	84565268	G	A	0.4662	1.73985e-08	0.987611	rs6603003	145	ADAMTSL3	0	intronic	2.842	6	5	15	1	1	0
rs6603002	15	84565601	T	G	0.4652	1.05828e-08	1	rs6603003	145	ADAMTSL3	0	intronic	4.331	7	5	15	1	1	0
rs6603003	15	84565602	T	C	0.4652	1.04268e-08	1	rs6603003	145	ADAMTSL3	0	intronic	5.381	7	5	15	1	1	0
rs7162129	15	84566444	C	T	0.4662	1.93001e-08	0.987611	rs6603003	145	ADAMTSL3	0	intronic	1.142	7	5	15	1	1	0
rs11857009	15	84567413	C	T	0.4662	1.68361e-08	0.987611	rs6603003	145	ADAMTSL3	0	intronic	2.103	6	4	15	1	1	0
rs2046120	15	84567762	A	T	0.4662	1.99114e-08	0.987611	rs6603003	145	ADAMTSL3	0	intronic	0.695	6	4	15	1	1	0
rs11259928	15	84568095	G	A	0.4662	2.04543e-08	0.987611	rs6603003	145	ADAMTSL3	0	intronic	4.053	7	4	15	1	1	0
rs10906982	15	84568158	A	T	0.4672	2.05195e-08	0.991741	rs6603003	145	ADAMTSL3	0	intronic	4.648	7	4	15	1	0	0
rs6603004	15	84568504	G	A	0.4662	1.8684e-08	0.987611	rs6603003	145	ADAMTSL3	0	intronic	9.707	5	4	15	1	0	0
rs10906983	15	84569183	G	A	0.4662	1.92011e-08	0.987611	rs6603003	145	ADAMTSL3	0	intronic	7.061	6	4	15	1	1	0
rs922664	15	84569555	G	A	0.4672	2.00925e-08	0.983484	rs6603003	145	ADAMTSL3	0	intronic	4.952	6	4	15	1	1	0
rs1564472	15	84569793	C	T	0.4672	1.98545e-08	0.983484	rs6603003	145	ADAMTSL3	0	intronic	4.005	5	4	15	1	0	0
rs1564473	15	84569942	G	T	0.4682	1.98545e-08	0.987628	rs6603003	145	ADAMTSL3	0	intronic	2.23	7	4	15	1	0	0
rs1564474	15	84570033	A	G	0.4682	1.78797e-08	0.987628	rs6603003	145	ADAMTSL3	0	intronic	2.205	6	4	15	1	1	0
rs2170262	15	84570175	T	A	0.4682	1.78797e-08	0.987628	rs6603003	145	ADAMTSL3	0	intronic	0.525	6	4	15	1	1	0
rs10152139	15	84570262	T	A	0.4682	1.98545e-08	0.979465	rs6603003	145	ADAMTSL3	0	intronic	2.213	6	4	15	1	1	0
rs10152119	15	84570381	T	C	0.4682	1.96625e-08	0.987628	rs6603003	145	ADAMTSL3	0	intronic	2.483	7	4	15	1	1	0
rs1471552	15	84570734	A	G	0.4682	1.96625e-08	0.987628	rs6603003	145	ADAMTSL3	0	intronic	0.95	5	4	15	1	1	0
rs1471553	15	84571038	T	G	0.4672	1.8744e-08	0.983484	rs6603003	145	ADAMTSL3	0	intronic	1.189	6	4	15	1	1	0
rs1471554	15	84571078	C	A	0.4672	2.13044e-08	0.983484	rs6603003	145	ADAMTSL3	0	intronic	3.086	6	4	15	1	0	0
rs8036748	15	84571836	T	A	0.4881	2.53678e-07	0.902762	rs6603003	145	ADAMTSL3	0	intronic	4.148	7	4	15	1	1	0
rs1564475	15	84572229	G	C	0.4662	2.0308e-08	0.987611	rs6603003	145	ADAMTSL3	0	intronic	0.955	7	5	15	1	1	0
rs62027761	15	84572597	T	G	0.4632	1.47342e-08	0.975346	rs6603003	145	ADAMTSL3	0	intronic	0.216	5	5	15	1	0	0
rs117031571	15	84572654	C	T	0.4662	1.98629e-08	0.971533	rs6603003	145	ADAMTSL3	0	intronic	0.402	5	5	15	1	0	0
rs202100513	15	84572657	A	C	0.4662	1.98629e-08	0.971533	rs6603003	145	ADAMTSL3	0	intronic	0.013	5	5	15	1	0	0
rs7183263	15	84573041	G	T	0.4692	2.14406e-08	0.975279	rs6603003	145	ADAMTSL3	0	intronic	19.08	2b	2	15	1	0	0
rs7178962	15	84573248	G	A	0.4692	3.34995e-08	0.975279	rs6603003	145	ADAMTSL3	0	intronic	19.34	2b	5	15	1	1	0
rs899926	15	84573491	A	G	0.4702	1.99858e-08	0.971201	rs6603003	145	ADAMTSL3	0	intronic	2.406	5	5	15	1	0	0
rs8029387	15	84575275	T	C	0.4692	2.2894e-08	0.975279	rs6603003	145	ADAMTSL3	0	intronic	1.869	7	5	15	1	1	0
rs8028359	15	84575345	A	G	0.4692	2.49305e-08	0.975279	rs6603003	145	ADAMTSL3	0	intronic	0.535	7	5	15	1	1	0
rs940934	15	84575528	G	A	0.4692	2.2894e-08	0.975279	rs6603003	145	ADAMTSL3	0	intronic	0.619	NA	5	15	1	1	0
rs1815172	15	84575832	T	C	0.4692	1.86821e-08	0.975279	rs6603003	145	ADAMTSL3	0	intronic	10.03	NA	5	15	1	0	0
rs1810049	15	84576052	G	A	0.4692	2.29116e-08	0.975279	rs6603003	145	ADAMTSL3	0	intronic	3.286	6	5	15	1	1	0
rs11853052	15	84576159	T	A	0.4692	2.27448e-08	0.975279	rs6603003	145	ADAMTSL3	0	intronic	1.618	6	5	15	1	1	0
rs11853795	15	84576308	C	T	0.4692	2.29116e-08	0.975279	rs6603003	145	ADAMTSL3	0	intronic	0.94	7	5	15	1	1	0
rs11856122	15	84576348	A	G	0.4692	2.4255e-08	0.975279	rs6603003	145	ADAMTSL3	0	intronic	0.056	7	5	15	1	1	0
rs2401172	15	84576957	G	A	0.4692	2.29116e-08	0.975279	rs6603003	145	ADAMTSL3	0	intronic	3.799	7	5	15	1	1	0
rs2401173	15	84576970	G	C	0.4692	2.29116e-08	0.975279	rs6603003	145	ADAMTSL3	0	intronic	0.919	7	5	15	1	0	0
rs2401174	15	84576992	G	A	0.4692	2.29116e-08	0.975279	rs6603003	145	ADAMTSL3	0	intronic	3.412	6	5	15	1	1	0
rs11259929	15	84577202	G	C	0.4692	2.29116e-08	0.975279	rs6603003	145	ADAMTSL3	0	intronic	0.817	7	5	15	1	1	0
rs11259930	15	84577350	G	A	0.4692	1.99486e-08	0.975279	rs6603003	145	ADAMTSL3	0	intronic	4.637	5	5	15	1	1	0
rs1480827	15	84577792	C	G	0.4692	2.29116e-08	0.975279	rs6603003	145	ADAMTSL3	0	intronic	0.162	5	5	15	1	1	0
rs2401175	15	84578217	T	A	0.4692	2.29116e-08	0.975279	rs6603003	145	ADAMTSL3	0	intronic	2.291	6	5	15	1	0	0
rs2401176	15	84578364	T	G	0.4692	2.29116e-08	0.975279	rs6603003	145	ADAMTSL3	0	intronic	0.01	6	5	15	1	1	0
rs2401177	15	84578429	A	T	0.4682	2.29116e-08	0.971153	rs6603003	145	ADAMTSL3	0	intronic	9.852	6	5	15	1	1	0
rs2401178	15	84578491	T	C	0.4692	2.29116e-08	0.975279	rs6603003	145	ADAMTSL3	0	intronic	0.333	6	5	15	1	1	0
rs2401179	15	84578948	A	G	0.4692	2.29116e-08	0.975279	rs6603003	145	ADAMTSL3	0	intronic	1.674	5	5	15	1	1	0
rs2401180	15	84579186	A	C	0.4692	2.42795e-08	0.975279	rs6603003	145	ADAMTSL3	0	intronic	2.118	6	5	15	1	1	0
rs11855967	15	84579552	G	A	0.4692	2.90367e-08	0.975279	rs6603003	145	ADAMTSL3	0	intronic	0.028	6	5	15	1	0	0
rs11259931	15	84580022	A	G	0.4692	4.56413e-08	0.975279	rs6603003	145	ADAMTSL3	0	intronic	0.683	7	5	15	1	0	0
rs11259932	15	84580057	A	G	0.4692	2.42795e-08	0.975279	rs6603003	145	ADAMTSL3	0	intronic	1.148	6	5	15	1	1	0
rs11259933	15	84580156	A	G	0.4682	2.42795e-08	0.97106	rs6603003	145	ADAMTSL3	0	intronic	0.912	6	5	15	1	0	0
rs11259934	15	84580171	C	T	0.4682	2.42795e-08	0.97106	rs6603003	145	ADAMTSL3	0	intronic	6.294	7	5	15	1	1	0
rs11259935	15	84580427	T	C	0.4692	2.50141e-08	0.975279	rs6603003	145	ADAMTSL3	0	intronic	0.279	5	5	15	1	1	0
rs11259936	15	84580582	C	A	0.4692	2.03504e-08	0.975279	rs6603003	145	ADAMTSL3	0	intronic	0.025	5	5	15	1	0	0
rs12914857	15	84581166	C	T	0.4692	2.42795e-08	0.975279	rs6603003	145	ADAMTSL3	0	intronic	4.201	5	5	15	1	1	0
rs2055712	15	84581605	A	G	0.4692	2.42795e-08	0.975279	rs6603003	145	ADAMTSL3	0	intronic	2.218	6	5	15	1	1	0
rs4842923	15	84581904	C	T	0.4692	2.29028e-08	0.975279	rs6603003	145	ADAMTSL3	0	exonic	0.457	6	1	15	1	0	0
rs4842838	15	84582124	T	G	0.4682	3.1438e-08	0.97106	rs6603003	145	ADAMTSL3	0	exonic	9.025	2b	4	15	1	0	0
rs2061999	15	84582740	T	C	0.4652	2.4048e-08	0.983442	rs6603003	145	ADAMTSL3	0	intronic	0.977	6	4	15	1	1	0
rs3934135	15	84583799	T	C	0.4652	2.14517e-08	0.983442	rs6603003	145	ADAMTSL3	0	intronic	4.24	5	4	15	1	1	0
rs2030838	15	84583810	A	T	0.4652	2.14517e-08	0.983442	rs6603003	145	ADAMTSL3	0	intronic	1.56	5	4	15	1	1	0
rs2030839	15	84583959	C	T	0.4642	3.17406e-08	0.979288	rs6603003	145	ADAMTSL3	0	intronic	8.533	5	4	15	1	0	0
rs2030840	15	84584134	C	G	0.4652	2.4048e-08	0.983442	rs6603003	145	ADAMTSL3	0	intronic	0.372	7	4	15	1	1	0
rs1880730	15	84584184	T	C	0.4652	2.4048e-08	0.983442	rs6603003	145	ADAMTSL3	0	intronic	5.644	7	4	15	1	1	0
rs7496814	15	84584959	T	C	0.4652	2.4048e-08	0.983442	rs6603003	145	ADAMTSL3	0	intronic	0.361	7	5	15	1	1	0
rs11633301	15	84585038	G	A	0.4652	2.4048e-08	0.983442	rs6603003	145	ADAMTSL3	0	intronic	0.311	7	5	15	1	0	0
rs1480823	15	84585746	T	C	0.4652	2.4048e-08	0.983442	rs6603003	145	ADAMTSL3	0	intronic	3.145	3a	5	15	1	0	0
rs8024418	15	84586308	G	A	0.4652	2.4048e-08	0.983442	rs6603003	145	ADAMTSL3	0	intronic	11.86	7	5	15	1	1	0
rs8042970	15	84586368	A	G	0.4652	2.41361e-08	0.983442	rs6603003	145	ADAMTSL3	0	intronic	1.418	7	5	15	1	1	0
rs8024628	15	84586463	G	A	0.4652	7.1742e-08	0.983442	rs6603003	145	ADAMTSL3	0	intronic	0.9	5	5	15	1	0	0
rs8029016	15	84586464	C	T	0.4652	2.4048e-08	0.983442	rs6603003	145	ADAMTSL3	0	intronic	7.154	5	5	15	1	0	0
rs4842924	15	84587607	T	C	0.4652	2.47728e-08	0.983442	rs6603003	145	ADAMTSL3	0	intronic	0.817	5	4	15	1	0	0
rs11259937	15	84587833	G	A	0.4662	2.4048e-08	0.979386	rs6603003	145	ADAMTSL3	0	intronic	6.118	5	2	15	1	1	0
rs11637866	15	84587958	T	C	0.4652	2.47728e-08	0.983442	rs6603003	145	ADAMTSL3	0	intronic	6.019	4	2	15	1	1	0
rs2135880	15	84589613	G	T	0.4652	2.80641e-08	0.983442	rs6603003	145	ADAMTSL3	0	intronic	3.99	7	5	15	1	1	0
rs1526080	15	84589920	A	G	0.4652	2.48156e-08	0.983442	rs6603003	145	ADAMTSL3	0	intronic	2.465	7	5	15	1	1	0
rs1852264	15	84589940	T	C	0.4652	2.48156e-08	0.983442	rs6603003	145	ADAMTSL3	0	intronic	1.789	6	5	15	1	1	0
rs1526081	15	84590066	T	C	0.4652	2.48156e-08	0.983442	rs6603003	145	ADAMTSL3	0	intronic	2.38	5	5	15	1	1	0
rs8030379	15	84590910	A	G	0.4652	2.48156e-08	0.983442	rs6603003	145	ADAMTSL3	0	intronic	4.971	6	5	15	1	0	0
rs10520573	15	84591575	G	A	0.4642	2.89068e-08	0.971059	rs6603003	145	ADAMTSL3	0	intronic	16.31	NA	5	15	1	1	0
rs55899824	15	86004091	C	T	0.4722	4.82479e-08	0.719197	rs35570291	146	AKAP13	0	intronic	1.197	5	5	5	1	0	0
rs55767890	15	86004142	C	G	0.4722	7.09594e-08	0.719197	rs35570291	146	AKAP13	0	intronic	0.335	7	5	5	1	0	0
rs17553249	15	86006694	T	C	0.4732	5.24302e-08	0.717647	rs35570291	146	AKAP13	0	intronic	6.024	4	1	15	1	0	0
rs62022110	15	86008761	T	A	0.4702	1.09656e-08	0.710027	rs35570291	146	AKAP13	0	intronic	2.706	7	5	15	1	0	0
rs62022111	15	86009027	A	G	0.3449	0.00963419	0.647173	rs11631028	146	AKAP13	0	intronic	9.65	7	5	15	1	0	0
rs12911430	15	86011264	A	T	0.4712	2.57929e-08	0.721893	rs35570291	146	AKAP13	0	intronic	2.547	6	5	15	1	0	0
rs11630381	15	86012503	A	G	0.4712	2.82997e-08	0.721893	rs35570291	146	AKAP13	0	intronic	0.148	5	5	15	1	0	0
rs11631739	15	86012578	T	C	0.4712	2.72088e-08	0.721893	rs35570291	146	AKAP13	0	intronic	0.354	5	5	15	1	0	0
rs17553734	15	86013059	G	C	0.4712	3.12928e-08	0.721893	rs35570291	146	AKAP13	0	intronic	4.664	7	5	15	1	0	0
rs17553790	15	86013665	A	G	0.4712	3.05037e-08	0.721893	rs35570291	146	AKAP13	0	intronic	6.582	5	5	15	1	0	0
rs1531855	15	86021966	A	G	0.3847	1.58581e-17	1	rs35570291	146	AKAP13	0	intronic	6.454	NA	2	7	1	1	0
rs1531854	15	86022084	C	T	0.3847	1.61075e-18	1	rs35570291	146	AKAP13	0	intronic	3.691	NA	2	7	1	0	0
rs12913754	15	86023538	A	G	0.3847	1.87772e-17	1	rs35570291	146	AKAP13	0	intronic	0.538	7	5	5	1	1	0
rs35558728	15	86024111	T	C	0.3847	1.4002e-17	1	rs35570291	146	AKAP13	0	UTR5	0.616	7	2	5	1	1	0
rs35570291	15	86026974	A	G	0.3847	1.52571e-18	1	rs35570291	146	AKAP13	0	intronic	3.502	7	5	5	1	1	0
rs35813075	15	86027234	C	T	0.3847	1.44688e-17	1	rs35570291	146	AKAP13	0	intronic	14.16	5	5	5	1	1	0
rs12914250	15	86027327	C	T	0.3847	1.44688e-17	1	rs35570291	146	AKAP13	0	intronic	2.06	5	5	5	1	1	0
rs12902447	15	86027453	A	G	0.3847	1.45704e-17	1	rs35570291	146	AKAP13	0	intronic	0.634	5	5	5	1	1	0
rs11631028	15	86030936	A	G	0.2575	2.88978e-09	1	rs11631028	146	AKAP13	0	intronic	1.612	6	4	5	1	0	0
rs34438394	15	86034195	A	G	0.3847	1.02079e-17	1	rs35570291	146	AKAP13	0	intronic	6.581	5	4	5	1	1	0
rs725686	15	86039564	T	G	0.3867	2.98218e-17	0.99204	rs35570291	146	AKAP13	0	intronic	4.477	5	2	5	1	1	0
rs2344432	15	86042773	C	T	0.3847	1.4364e-17	1	rs35570291	146	AKAP13	0	intronic	4.217	4	1	7	1	1	0
rs11636027	15	86044258	G	A	0.3847	1.40501e-17	1	rs35570291	146	AKAP13	0	intronic	15.67	5	2	5	1	1	0
rs34484845	15	86046811	G	A	0.3847	1.65087e-17	1	rs35570291	146	AKAP13	0	intronic	2.52	4	4	5	1	1	0
rs17625240	15	86048039	A	T	0.3847	3.59495e-17	1	rs35570291	146	AKAP13	0	intronic	5.246	4	1	5	1	1	0
rs34585751	15	86048103	T	G	0.3847	2.21195e-17	1	rs35570291	146	AKAP13	0	intronic	1.251	4	1	5	1	1	0
rs17554929	15	86050204	T	C	0.3837	9.10956e-17	0.995964	rs35570291	146	AKAP13	0	intronic	3.481	7	2	15	1	1	0
rs3886250	15	86052856	T	G	0.3887	3.10016e-16	0.975998	rs35570291	146	AKAP13	0	intronic	1.955	NA	5	15	1	1	0
rs35899940	15	86053697	A	G	0.3956	1.33446e-15	0.941697	rs35570291	146	AKAP13	0	intronic	0.796	6	5	15	1	1	0
rs2062234	15	86054490	T	C	0.3956	9.80848e-16	0.941697	rs35570291	146	AKAP13	0	intronic	7.306	NA	5	15	1	1	0
rs719138	15	86055062	T	G	0.3946	5.67802e-16	0.937734	rs35570291	146	AKAP13	0	intronic	6.112	NA	5	15	1	1	0
rs36098649	15	86056807	C	T	0.3757	9.52191e-12	0.856747	rs35570291	146	AKAP13	0	intronic	0.199	7	5	5	1	1	0
rs11637726	15	86059271	A	G	0.3757	1.281e-11	0.856747	rs35570291	146	AKAP13	0	intronic	1.877	7	5	5	1	1	0
rs11634589	15	86063681	A	G	0.3757	1.22048e-11	0.856747	rs35570291	146	AKAP13	0	intronic	3.342	7	5	5	1	1	0
rs11639291	15	86064130	G	A	0.3757	1.18758e-11	0.856747	rs35570291	146	AKAP13	0	intronic	2.848	5	4	5	1	1	0
rs35316253	15	86065560	T	C	0.3757	8.50285e-12	0.856747	rs35570291	146	AKAP13	0	intronic	2.782	7	4	5	1	1	0
rs35184622	15	86073035	A	G	0.3748	5.77444e-13	0.8533	rs35570291	146	AKAP13	0	intronic	8.109	7	4	5	1	1	0
rs1483578	15	86075417	A	G	0.3748	1.49556e-12	0.8533	rs35570291	146	AKAP13	0	intronic	5.719	5	4	5	1	1	0
rs35343117	15	86079115	C	G	0.3748	1.27951e-12	0.8533	rs35570291	146	AKAP13	0	UTR3	1.374	4	4	5	1	1	0
rs8034069	15	98429818	C	T	0.2684	4.30658e-13	0.602152	rs2172128	147	LINC00923	12037	intergenic	0.69	6	9	15	0	0	0
rs9783701	15	98433406	T	C	0.3698	2.95381e-27	0.976687	rs2172128	147	LINC00923	15625	intergenic	2.162	7	7	15	0	0	0
rs9783704	15	98433411	A	G	0.4006	3.48545e-24	0.833581	rs2172128	147	LINC00923	15630	intergenic	2.793	7	7	15	0	0	0
rs8043491	15	98434914	G	C	0.3668	1.58753e-25	0.962978	rs2172128	147	LINC00923	17133	intergenic	0.175	5	5	15	0	0	0
rs9944181	15	98438490	T	C	0.3966	1.5784e-24	0.866347	rs2172128	147	LINC00923	20709	intergenic	0.231	6	5	15	0	0	0
rs9944188	15	98438516	A	T	0.3688	6.90455e-28	1	rs2172128	147	LINC00923	20735	intergenic	1.862	6	5	15	0	0	0
rs2172128	15	98438741	T	G	0.3688	6.64336e-28	1	rs2172128	147	LINC00923	20960	intergenic	0.039	5	5	15	0	0	0
rs6496262	15	98440109	A	T	0.3658	4.3168e-27	0.986128	rs2172128	147	LINC00923	22328	intergenic	3.923	5	5	15	0	0	0
rs9944257	15	98441116	C	G	0.3678	8.30147e-27	0.976739	rs2172128	147	ARRDC4	21667	intergenic	0.439	7	5	15	0	0	0
rs4965110	15	98441696	A	T	0.3569	2.31693e-25	0.927612	rs2172128	147	ARRDC4	21087	intergenic	1.535	6	5	15	0	0	0
rs4965111	15	98441832	T	C	0.3549	5.35994e-27	0.927901	rs2172128	147	ARRDC4	20951	intergenic	16.1	5	5	15	0	0	0
rs6496264	15	98442226	G	A	0.3837	6.60869e-25	0.791734	rs2172128	147	ARRDC4	20557	intergenic	13.15	3a	1	14	0	0	0
rs6496265	15	98442471	G	C	0.335	1.64653e-26	0.804755	rs2172128	147	ARRDC4	20312	intergenic	6.507	4	1	14	0	0	0
rs8029032	15	98442532	G	T	0.3837	2.03382e-24	0.784783	rs2172128	147	ARRDC4	20251	intergenic	13.74	2b	1	14	0	0	0
rs8029552	15	98442822	C	T	0.4294	6.80382e-20	0.848103	rs12908057	147	ARRDC4	19961	intergenic	16	7	1	14	0	0	0
rs8029499	15	98443349	A	G	0.4364	6.79606e-20	0.880036	rs12908057	147	ARRDC4	19434	intergenic	0.541	5	5	14	0	0	0
rs8029255	15	98443444	G	A	0.4324	1.47629e-18	0.874553	rs12908057	147	ARRDC4	19339	intergenic	1.266	5	5	14	0	0	0
rs28758826	15	98443571	G	A	0.4642	7.77051e-17	1	rs12908057	147	ARRDC4	19212	intergenic	3.018	5	5	14	0	0	0
rs12908057	15	98443655	G	A	0.4642	4.86987e-17	1	rs12908057	147	ARRDC4	19128	intergenic	5.171	7	5	14	0	0	0
rs11632282	15	98443995	T	C	0.4851	3.1379e-15	0.811477	rs4965112	147	ARRDC4	18788	intergenic	2.622	6	5	14	0	0	0
rs4965112	15	98444698	G	A	0.4791	2.20127e-15	1	rs4965112	147	ARRDC4	18085	intergenic	1.423	7	5	14	0	0	0
rs8029931	15	98444934	A	C	0.3211	3.61408e-19	0.836693	rs6496267	147	ARRDC4	17849	intergenic	0.85	7	5	14	0	0	0
rs8031717	15	98445186	A	T	0.4314	1.61475e-10	0.73849	rs12908057	147	ARRDC4	17597	intergenic	7.348	7	5	14	0	0	0
rs8030642	15	98445315	A	C	0.4314	2.9594e-08	0.716288	rs12908057	147	ARRDC4	17468	intergenic	0.816	6	5	14	0	0	0
rs8034873	15	98445482	G	A	0.4294	1.41669e-08	0.725429	rs12908057	147	ARRDC4	17301	intergenic	3.462	5	5	14	0	0	0
rs8035411	15	98445760	C	T	0.4761	3.53459e-13	0.969551	rs4965112	147	ARRDC4	17023	intergenic	6.642	4	5	14	0	0	0
rs6496267	15	98445797	A	G	0.3559	3.44846e-13	1	rs6496267	147	ARRDC4	16986	intergenic	4.225	4	5	14	0	0	0
rs9920612	15	98445975	G	C	0.4294	6.86373e-09	0.725429	rs12908057	147	ARRDC4	16808	intergenic	6.022	5	5	14	0	0	0
rs9920622	15	98446167	C	T	0.4781	3.32006e-13	0.961027	rs4965112	147	ARRDC4	16616	intergenic	0.966	6	5	14	0	0	0
rs9920652	15	98446241	T	G	0.4294	5.79507e-09	0.725429	rs12908057	147	ARRDC4	16542	intergenic	4.44	6	5	14	0	0	0
rs12915086	15	98446621	C	T	0.4761	5.50906e-12	0.969551	rs4965112	147	ARRDC4	16162	intergenic	0.026	7	5	14	0	0	0
rs11638979	15	98446866	G	A	0.4811	2.92242e-12	0.948141	rs4965112	147	ARRDC4	15917	intergenic	0.053	6	5	14	0	0	0
rs4519318	15	98451467	G	A	0.4672	4.56329e-07	0.770359	rs12912387	147	ARRDC4	11316	intergenic	1.131	6	5	15	0	0	0
rs8031646	15	98452412	T	C	0.4344	0.00263976	0.643888	rs11858877	147	ARRDC4	10371	intergenic	3.171	6	7	15	0	0	0
rs12915650	15	98454194	C	G	0.326	0.000153757	0.703465	rs11858877	147	ARRDC4	8589	intergenic	2.024	7	5	15	1	0	0
rs12911852	15	98454701	T	C	0.3569	3.067e-07	0.826974	rs11858877	147	ARRDC4	8082	intergenic	0.935	6	5	15	1	0	0
rs12912387	15	98455059	C	T	0.3996	1.82305e-10	1	rs12912387	147	ARRDC4	7724	intergenic	2.523	7	5	15	1	0	0
rs11858877	15	98455525	T	G	0.3917	4.67043e-08	1	rs11858877	147	ARRDC4	7258	intergenic	0.488	7	5	15	1	0	0
rs34222435	15	101200873	C	T	0.1382	2.36587e-09	0.646957	rs7167736	148	ASB7	8962	intergenic	0.496	7	5	15	1	0	1
rs4299136	15	101201604	G	C	0.1392	1.06912e-09	0.651983	rs7167736	148	ASB7	9693	intergenic	11.72	5	2	15	1	0	1
rs8027468	15	101203735	A	G	0.1869	1.64216e-14	0.993525	rs7167736	148	ASB7	11824	intergenic	15.94	1f	2	15	0	0	1
rs11853213	15	101204196	G	A	0.1869	1.97586e-14	0.993525	rs7167736	148	ASB7	12285	intergenic	0.937	5	2	15	0	0	1
rs1372613	15	101204835	C	T	0.3171	2.28981e-10	0.995639	rs2467748	148	ASB7	12924	intergenic	0.915	NA	5	15	0	0	1
rs1689939	15	101205180	T	C	0.3181	1.95662e-10	1	rs2467748	148	ASB7	13269	intergenic	4.904	NA	5	15	0	0	1
rs2467748	15	101206130	G	A	0.3181	1.70011e-10	1	rs2467748	148	ASB7	14219	intergenic	2.608	NA	5	15	0	0	1
rs2467747	15	101206249	A	C	0.3181	2.00012e-10	1	rs2467748	148	ASB7	14338	intergenic	0.742	NA	5	15	0	0	1
rs7167736	15	101206638	T	G	0.1879	9.3768e-15	1	rs7167736	148	ASB7	14727	intergenic	2.529	7	5	15	0	0	1
rs8030778	15	101209595	C	T	0.161	9.29301e-09	0.821439	rs7167736	148	ASB7	17684	intergenic	0.253	5	5	15	0	0	1
rs8036545	15	101210641	C	A	0.1849	4.9471e-13	0.980634	rs7167736	148	ASB7	18730	intergenic	0.88	6	5	15	0	0	0
rs28420293	15	101210973	C	T	0.1869	8.41951e-13	0.98061	rs7167736	148	ASB7	19062	intergenic	0.619	5	5	15	0	0	0
rs7181956	15	101713433	G	A	0.2068	4.4921e-07	0.678603	rs8038714	149	CHSY1	2494	intergenic	0.12	5	4	5	1	1	1
rs28364839	15	101718097	C	G	0.2256	3.43937e-08	0.78141	rs8038714	149	CHSY1	0	exonic	5.824	4	2	4	1	0	1
rs11630342	15	101723017	C	T	0.2256	3.49322e-08	0.771186	rs8038714	149	CHSY1	0	intronic	3.269	5	2	5	1	0	1
rs8033531	15	101730181	G	C	0.2266	7.45447e-08	0.777093	rs8038714	149	CHSY1	0	intronic	0.749	5	2	7	1	1	1
rs9888679	15	101745041	C	T	0.2366	1.2763e-06	0.731641	rs8038714	149	CHSY1	0	intronic	0.516	5	2	5	1	1	1
rs68147025	15	101745635	A	C	0.2256	1.3501e-08	0.78141	rs8038714	149	CHSY1	0	intronic	0.359	5	2	5	1	1	1
rs28547403	15	101746412	G	A	0.2256	3.59503e-08	0.78141	rs8038714	149	CHSY1	0	intronic	3.322	2c	1	5	1	0	1
rs28731492	15	101749434	G	A	0.2256	2.87382e-08	0.78141	rs8038714	149	CHSY1	0	intronic	0.388	4	5	5	1	0	1
rs9920291	15	101749800	C	T	0.2366	1.48375e-06	0.731641	rs8038714	149	CHSY1	0	intronic	16.69	5	5	5	1	1	1
rs897238	15	101751201	A	T	0.2535	4.58297e-06	0.714962	rs8038714	149	CHSY1	0	intronic	1.049	5	5	5	1	1	1
rs8043304	15	101751698	T	C	0.2505	2.12374e-06	0.693016	rs8038714	149	CHSY1	0	intronic	0.796	5	5	5	1	0	1
rs4965806	15	101752435	G	A	0.4016	7.63803e-06	0.752593	rs8037024	149	CHSY1	0	intronic	2.899	5	5	5	1	0	1
rs28623369	15	101753394	T	G	0.2515	2.44254e-06	0.689455	rs8038714	149	CHSY1	0	intronic	5.232	7	2	5	1	1	1
rs9944228	15	101754074	A	G	0.2366	1.70054e-06	0.741419	rs8038714	149	CHSY1	0	intronic	1.416	4	2	5	1	0	1
rs3886524	15	101754640	T	C	0.2286	2.23093e-08	0.80266	rs8038714	149	CHSY1	0	intronic	1.697	NA	4	5	1	1	1
rs720054	15	101754722	G	C	0.2256	2.63768e-08	0.78141	rs8038714	149	CHSY1	0	intronic	0.493	5	4	5	1	1	1
rs12324684	15	101758227	G	C	0.2256	3.53225e-08	0.78141	rs8038714	149	CHSY1	0	intronic	0.448	7	4	5	1	1	1
rs66523354	15	101758881	G	C	0.2247	9.46283e-08	0.785759	rs8038714	149	CHSY1	0	intronic	1.831	7	4	5	1	1	1
rs28393606	15	101760081	C	T	0.2256	4.98991e-08	0.78141	rs8038714	149	CHSY1	0	intronic	6.64	6	4	5	1	1	0
rs67228299	15	101761003	G	A	0.2296	4.073e-08	0.808666	rs8038714	149	CHSY1	0	intronic	2.276	5	2	5	1	1	0
rs8042424	15	101762539	C	T	0.2356	2.72727e-07	0.741507	rs8038714	149	CHSY1	0	intronic	1.858	5	1	5	1	0	0
rs11856910	15	101763638	A	G	0.2256	2.87359e-08	0.78141	rs8038714	149	CHSY1	0	intronic	3.713	5	4	5	1	1	0
rs28635705	15	101766002	C	T	0.2256	5.05417e-08	0.78141	rs8038714	149	CHSY1	0	intronic	0.044	4	4	5	1	1	0
rs6598437	15	101766432	T	C	0.2346	5.92419e-08	0.787595	rs8038714	149	CHSY1	0	intronic	1.068	7	4	5	1	0	0
rs2412005	15	101767591	T	A	0.3946	4.28961e-06	0.803238	rs8037024	149	CHSY1	0	intronic	4.092	5	4	5	1	1	0
rs8036083	15	101767822	T	G	0.3837	2.87027e-07	0.845208	rs8037024	149	CHSY1	0	intronic	0.781	5	4	5	1	1	0
rs7171515	15	101769618	C	T	0.3837	3.29558e-07	0.845208	rs8037024	149	CHSY1	0	intronic	0.46	7	4	5	1	1	0
rs8042989	15	101770761	T	A	0.3827	2.45114e-07	0.83997	rs8037024	149	CHSY1	0	intronic	0.487	6	4	5	1	1	0
rs8042009	15	101771402	G	A	0.2256	2.57072e-08	0.78141	rs8038714	149	CHSY1	0	intronic	3.076	7	4	5	1	1	0
rs8043243	15	101771453	C	T	0.3807	9.63365e-08	0.831974	rs8037024	149	CHSY1	0	intronic	3.277	6	4	5	1	0	0
rs11636362	15	101772347	C	T	0.2247	2.99599e-08	0.785759	rs8038714	149	CHSY1	0	intronic	1.602	7	4	5	1	1	0
rs12442366	15	101773563	G	A	0.3907	9.20471e-07	0.783807	rs8037024	149	CHSY1	0	intronic	5.273	7	3	5	1	1	0
rs8038694	15	101774279	G	A	0.2256	4.21563e-09	0.78141	rs8038714	149	CHSY1	0	intronic	2.309	4	2	4	1	1	0
rs8040150	15	101774366	C	T	0.2256	4.62027e-09	0.78141	rs8038714	149	CHSY1	0	intronic	2.318	4	2	4	1	0	0
rs8040504	15	101774601	C	T	0.1938	6.09349e-10	0.934243	rs8038714	149	CHSY1	0	intronic	0.944	6	4	4	1	1	0
rs8025591	15	101774889	T	A	0.1938	1.97131e-09	0.934243	rs8038714	149	CHSY1	0	intronic	0.479	7	4	4	1	1	0
rs8040007	15	101775026	G	C	0.1909	2.458e-09	0.916346	rs8038714	149	CHSY1	0	intronic	0.059	6	4	4	1	1	0
rs8040019	15	101775043	G	A	0.1918	3.05266e-09	0.910591	rs8038714	149	CHSY1	0	intronic	4.213	7	4	4	1	1	0
rs7165356	15	101775905	C	T	0.1879	2.64088e-10	0.969381	rs8038714	149	CHSY1	0	intronic	7.893	5	2	5	1	0	0
rs7165361	15	101775920	C	T	0.1879	3.47195e-10	0.969381	rs8038714	149	CHSY1	0	intronic	3.8	5	2	5	1	0	0
rs7166401	15	101776118	A	G	0.1879	3.05978e-10	0.969381	rs8038714	149	CHSY1	0	intronic	0.479	5	2	5	1	0	0
rs11631804	15	101776416	G	A	0.1879	1.82384e-10	0.969381	rs8038714	149	CHSY1	0	intronic	1.108	4	4	5	1	1	0
rs8037024	15	101776822	T	C	0.3439	9.8882e-09	1	rs8037024	149	CHSY1	0	intronic	2.179	7	4	5	1	1	0
rs8032820	15	101777190	C	T	0.3439	1.13421e-08	0.991091	rs8037024	149	CHSY1	0	intronic	1.389	6	4	5	1	1	0
rs8041862	15	101777342	T	C	0.1909	2.46581e-10	0.987746	rs8038714	149	CHSY1	0	intronic	2.486	7	4	5	1	1	0
rs28570030	15	101777602	C	T	0.1889	2.45701e-10	0.963196	rs8038714	149	CHSY1	0	intronic	0.629	4	2	5	1	1	0
rs8038714	15	101778054	A	C	0.1909	9.07739e-11	1	rs8038714	149	CHSY1	0	intronic	1.951	NA	2	5	1	0	0
rs8043249	15	101778146	T	A	0.1879	3.27674e-10	0.969381	rs8038714	149	CHSY1	0	intronic	2.244	7	2	5	1	1	0
rs8033300	15	101778350	A	T	0.1879	2.90555e-10	0.969381	rs8038714	149	CHSY1	0	intronic	0.012	6	2	5	1	1	0
rs8033360	15	101778710	C	A	0.3449	1.48271e-08	0.98665	rs8037024	149	CHSY1	0	intronic	1.496	5	2	5	1	0	0
rs11858464	15	101779863	G	A	0.1879	3.24528e-10	0.969381	rs8038714	149	CHSY1	0	intronic	0.988	3a	2	7	1	0	0
rs11634283	15	101780094	A	G	0.1889	2.64674e-10	0.975468	rs8038714	149	CHSY1	0	intronic	5.682	4	2	7	1	0	0
rs58136452	15	101780691	C	T	0.1879	3.3494e-10	0.969381	rs8038714	149	CHSY1	0	intronic	17.15	4	2	7	1	1	0
rs11856403	15	101781125	A	C	0.1889	1.63283e-10	0.975468	rs8038714	149	CHSY1	0	intronic	0.566	6	2	5	1	1	0
rs752092	15	101781934	A	G	0.3449	1.7577e-08	0.98665	rs8037024	149	CHSY1	0	intronic	1.271	5	2	5	1	0	0
rs8029617	15	101782089	G	A	0.1879	2.01017e-10	0.969381	rs8038714	149	CHSY1	0	intronic	4.414	7	1	5	1	1	0
rs8031074	15	101782175	C	T	0.1889	1.87197e-10	0.975468	rs8038714	149	CHSY1	0	intronic	3.387	7	1	5	1	1	0
rs8036047	15	101782187	T	C	0.1889	1.79516e-10	0.975468	rs8038714	149	CHSY1	0	intronic	1.668	7	1	5	1	1	0
rs8031113	15	101782262	C	G	0.1879	2.41139e-10	0.969381	rs8038714	149	CHSY1	0	intronic	0.372	6	2	5	1	1	0
rs11639408	15	101782759	T	C	0.1889	1.79516e-10	0.975468	rs8038714	149	CHSY1	0	intronic	6.077	2b	1	7	1	1	0
rs12324313	15	101783234	C	G	0.1889	1.80022e-10	0.975468	rs8038714	149	CHSY1	0	intronic	3.012	4	1	7	1	1	0
rs12324414	15	101783292	C	T	0.1889	1.80022e-10	0.975468	rs8038714	149	CHSY1	0	intronic	1.778	4	1	7	1	1	0
rs7182945	15	101784223	C	T	0.3439	1.65365e-08	0.991091	rs8037024	149	CHSY1	0	intronic	3.663	4	2	7	1	1	0
rs28465510	15	101784281	A	T	0.1889	2.04674e-10	0.975468	rs8038714	149	CHSY1	0	intronic	1.34	4	2	7	1	1	0
rs12324545	15	101784546	G	A	0.1889	2.10616e-10	0.975468	rs8038714	149	CHSY1	0	intronic	2.987	4	1	7	1	0	0
rs11247277	15	101784664	A	G	0.341	1.8737e-08	0.97778	rs8037024	149	CHSY1	0	intronic	3.986	4	1	7	1	0	0
rs8038272	15	101785970	T	C	0.1889	4.79353e-10	0.963196	rs8038714	149	CHSY1	0	intronic	6.89	4	2	7	1	1	0
rs8032573	15	101786253	G	A	0.1889	4.35088e-10	0.975468	rs8038714	149	CHSY1	0	intronic	2.626	4	1	5	1	0	0
rs28445340	15	101786733	T	C	0.1889	2.52786e-10	0.975468	rs8038714	149	CHSY1	0	intronic	17.61	5	1	5	1	1	0
rs9672951	15	101786747	G	T	0.1889	2.52786e-10	0.975468	rs8038714	149	CHSY1	0	intronic	15.98	5	1	5	1	0	0
rs9672295	15	101787269	A	G	0.1889	4.68207e-10	0.975468	rs8038714	149	CHSY1	0	intronic	10.14	3a	1	5	1	1	0
rs11636578	15	101787969	T	C	0.3529	2.92295e-08	0.952245	rs8037024	149	CHSY1	0	intronic	3.704	5	2	7	1	1	0
rs11630071	15	101788054	G	A	0.1869	3.51827e-10	0.96333	rs8038714	149	CHSY1	0	intronic	4.571	5	2	7	1	1	0
rs11636628	15	101788149	T	A	0.1879	4.37043e-10	0.969381	rs8038714	149	CHSY1	0	intronic	7.347	5	2	7	1	1	0
rs11630455	15	101788211	C	T	0.1869	4.08311e-10	0.96333	rs8038714	149	CHSY1	0	intronic	2.13	5	2	5	1	1	0
rs28498458	15	101789044	C	T	0.3638	2.58139e-07	0.874923	rs8037024	149	CHSY1	0	intronic	0.126	4	1	5	1	1	0
rs8023451	15	101789281	G	T	0.165	2.56509e-08	0.813425	rs8038714	149	CHSY1	0	intronic	1.673	6	1	5	1	1	0
rs8023810	15	101789505	G	A	0.167	2.68691e-08	0.813041	rs8038714	149	CHSY1	0	intronic	2.834	5	1	5	1	1	0
rs8025126	15	101789567	C	T	0.3469	4.07686e-08	0.882413	rs8037024	149	CHSY1	0	intronic	3.721	5	1	5	1	1	0
rs8024450	15	101789868	G	T	0.168	6.55882e-08	0.806809	rs8038714	149	CHSY1	0	intronic	1.059	6	1	5	1	1	0
rs28495776	15	101790219	A	T	0.166	2.6627e-08	0.807693	rs8038714	149	CHSY1	0	intronic	0.221	5	1	2	1	1	1
rs8031268	15	101790381	A	C	0.167	4.43048e-08	0.813041	rs8038714	149	CHSY1	0	intronic	5.474	5	1	2	1	0	1
rs8032007	15	101790817	A	G	0.3489	9.03132e-08	0.891731	rs8037024	149	CHSY1	0	intronic	8.635	4	1	2	1	1	1
rs7171436	15	101791262	C	A	0.171	1.55981e-05	0.709435	rs8038714	149	CHSY1	0	intronic	9.103	2b	1	1	1	1	1
rs7176149	15	101791359	C	G	0.1551	2.02523e-06	0.748395	rs8038714	149	CHSY1	0	exonic	15.34	4	1	1	1	1	1
rs7175303	15	101791605	G	A	0.1531	4.49104e-07	0.738283	rs8038714	149	CHSY1	0	exonic	17.07	4	1	1	1	1	1
rs8042551	15	101792672	C	A	0.1531	1.76724e-06	0.71543	rs8038714	149	CHSY1	534	upstream	9.412	4	1	1	1	1	1
rs3765103	15	101793120	T	C	0.1571	2.1001e-06	0.691684	rs8038714	149	CHSY1	982	upstream	14.25	2b	1	2	1	0	1
rs2170625	15	101793651	T	C	0.1581	4.46674e-06	0.685683	rs8038714	149	CHSY1	1513	intergenic	11.04	5	1	5	1	0	1
rs2128555	15	101793784	T	G	0.1581	3.64366e-06	0.685683	rs8038714	149	CHSY1	1646	intergenic	0.158	5	1	5	1	1	1
rs8032256	15	101794473	G	C	0.161	5.87061e-06	0.668056	rs8038714	149	CHSY1	2335	intergenic	2.577	5	5	5	1	1	1
rs12930096	16	11670758	C	T	0.1481	2.31868e-08	0.991749	rs8050461	150	LITAF	0	intronic	7.98	4	1	7	1	0	0
rs9929603	16	11671086	G	A	0.1481	2.9668e-08	0.991749	rs8050461	150	LITAF	0	intronic	3.681	4	2	5	1	0	0
rs28439748	16	11672525	G	A	0.1481	1.70938e-08	0.991749	rs8050461	150	LITAF	0	intronic	2.903	5	4	5	1	0	0
rs12444280	16	11672665	A	T	0.1481	2.63832e-08	0.991749	rs8050461	150	LITAF	0	intronic	0.781	5	4	5	1	0	0
rs12447658	16	11672801	C	T	0.1481	2.43628e-08	0.991749	rs8050461	150	LITAF	0	intronic	7.398	6	4	5	1	0	0
rs12447508	16	11672816	G	A	0.1471	2.11345e-08	1	rs8050461	150	LITAF	0	intronic	0.203	6	4	5	1	0	0
rs12447714	16	11673058	C	T	0.1471	1.56026e-08	1	rs8050461	150	LITAF	0	intronic	2.784	6	5	5	1	0	0
rs12447546	16	11673062	G	C	0.1471	1.79402e-08	1	rs8050461	150	LITAF	0	intronic	0.571	7	5	5	1	0	0
rs8052255	16	11673401	A	G	0.1481	9.15997e-09	0.991911	rs8050461	150	LITAF	0	intronic	8.243	5	4	5	1	0	0
rs8052262	16	11673409	A	G	0.1481	8.5778e-09	0.991911	rs8050461	150	LITAF	0	intronic	7.897	5	4	5	1	0	0
rs8050461	16	11673465	G	A	0.1471	6.29582e-09	1	rs8050461	150	LITAF	0	intronic	6.145	5	4	5	1	0	0
rs12927050	16	11673488	C	A	0.1481	7.80292e-09	0.991911	rs8050461	150	LITAF	0	intronic	0.264	5	4	5	1	0	0
rs8050641	16	11673547	G	T	0.1471	2.96355e-08	1	rs8050461	150	LITAF	0	intronic	1.777	5	4	5	1	0	0
rs12927097	16	11673584	C	A	0.1471	3.4666e-08	1	rs8050461	150	LITAF	0	intronic	1.688	5	4	5	1	0	0
rs8052020	16	11673663	C	A	0.1471	3.41106e-08	1	rs8050461	150	LITAF	0	intronic	1.809	4	4	5	1	0	0
rs8052803	16	11673771	A	T	0.1471	3.79609e-08	1	rs8050461	150	LITAF	0	intronic	3.526	3a	4	5	1	0	0
rs8056062	16	11674300	G	A	0.1471	3.04042e-08	1	rs8050461	150	LITAF	0	intronic	1.65	6	4	5	1	0	0
rs36020240	16	11674407	T	C	0.1471	2.74828e-08	1	rs8050461	150	LITAF	0	intronic	3.464	7	5	5	1	0	0
rs12445902	16	11674492	A	C	0.1471	6.76908e-08	1	rs8050461	150	LITAF	0	intronic	7.782	5	5	5	1	0	0
rs12448494	16	11674493	G	A	0.1471	6.43396e-08	1	rs8050461	150	LITAF	0	intronic	7.156	5	5	5	1	0	0
rs12446514	16	11674525	T	C	0.1471	3.523e-08	1	rs8050461	150	LITAF	0	intronic	5.143	5	5	5	1	0	0
rs12446567	16	11674758	T	C	0.1471	4.92371e-08	1	rs8050461	150	LITAF	0	intronic	0.893	7	2	5	1	0	0
rs35901585	16	11675074	G	A	0.1461	1.96681e-07	0.99172	rs8050461	150	LITAF	0	intronic	0.596	6	2	5	1	0	0
rs72779183	16	11675175	C	T	0.1471	2.61147e-07	1	rs8050461	150	LITAF	0	intronic	6.403	5	2	5	1	0	0
rs12443744	16	11675522	C	T	0.1471	3.73431e-07	1	rs8050461	150	LITAF	0	intronic	11.66	6	2	5	1	0	0
rs34096091	16	11676579	A	G	0.1471	8.78877e-07	1	rs8050461	150	LITAF	0	intronic	3.008	2c	1	7	1	0	0
rs35592815	16	11677236	T	C	0.1471	9.32046e-07	1	rs8050461	150	LITAF	0	intronic	3.88	4	1	7	1	0	0
rs12448294	16	11677434	A	G	0.1471	7.87852e-07	1	rs8050461	150	LITAF	0	intronic	5.8	5	1	7	1	0	0
rs12445222	16	11677687	G	A	0.1471	1.19359e-06	1	rs8050461	150	LITAF	0	intronic	1.05	4	1	7	1	0	0
rs12444633	16	11677857	A	C	0.1481	7.01809e-07	0.991749	rs8050461	150	LITAF	0	intronic	1.63	4	1	2	1	0	0
rs12444653	16	11677955	A	C	0.1471	1.50494e-06	1	rs8050461	150	LITAF	0	intronic	7.581	2b	1	2	1	0	0
rs8048558	16	11678332	G	A	0.1471	1.57429e-06	1	rs8050461	150	LITAF	0	intronic	8.31	4	1	2	1	0	0
rs8050192	16	11678582	C	T	0.1471	1.64153e-06	1	rs8050461	150	LITAF	0	intronic	5.817	4	1	2	1	0	0
rs55947021	16	11678949	C	A	0.1461	7.90693e-07	0.99172	rs8050461	150	LITAF	0	intronic	3.878	5	1	5	1	0	0
rs12929430	16	11679467	G	A	0.1461	1.08164e-06	0.99172	rs8050461	150	LITAF	0	intronic	7.192	4	1	2	1	0	0
rs67188060	16	11679517	A	G	0.1461	1.22224e-06	0.99172	rs8050461	150	LITAF	0	intronic	11.15	2b	1	2	1	0	0
rs12921437	16	11680148	T	C	0.1471	1.03425e-06	0.950469	rs8050461	150	LITAF	0	UTR5	7.33	4	1	1	1	0	1
rs12917676	16	11680268	A	G	0.1491	1.66819e-06	0.967254	rs8050461	150	LITAF	0	intronic	8.327	2b	1	1	1	0	1
rs71388711	16	11680405	T	C	0.1571	1.55172e-06	0.893049	rs8050461	150	LITAF	0	intronic	9.771	4	1	1	1	0	1
rs71388712	16	11682432	A	G	0.16	2.82244e-06	0.870785	rs8050461	150	LITAF	0	intronic	0.077	5	5	15	1	0	1
rs12444978	16	29924422	T	A	0.4861	7.73092e-07	0.669259	rs55732507	151	ASPHD1:KCTD13	00:00:00	intronic	2.96	6	4	5	1	1	0
rs7201384	16	29924905	G	A	0.4801	3.97767e-06	0.652666	rs55732507	151	ASPHD1:KCTD13	00:00:00	intronic	0.447	1f	4	5	1	1	0
rs8059619	16	29925445	T	C	0.4861	7.03183e-07	0.669259	rs55732507	151	ASPHD1:KCTD13	00:00:00	intronic	4.754	7	4	5	1	1	0
rs10083738	16	29927702	A	G	0.4881	7.99002e-07	0.6706	rs55732507	151	ASPHD1:KCTD13	00:00:00	intronic	2.779	6	4	5	1	1	0
rs8052502	16	29929728	T	C	0.4881	6.95195e-07	0.6706	rs55732507	151	ASPHD1:KCTD13	00:00:00	intronic	0.539	6	4	5	1	1	0
rs4407079	16	29931899	A	G	0.4881	8.70475e-07	0.6706	rs55732507	151	KCTD13	0	ncRNA_exonic	13.7	NA	2	4	1	1	1
rs4609871	16	29932064	T	C	0.4881	8.65325e-07	0.6706	rs55732507	151	KCTD13	0	ncRNA_exonic	3.773	NA	2	4	1	1	1
rs9936474	16	29932691	C	T	0.4881	1.09624e-06	0.6706	rs55732507	151	KCTD13	0	ncRNA_exonic	1.457	6	2	4	1	1	1
rs12596042	16	29934754	A	T	0.4881	1.19995e-06	0.6706	rs55732507	151	KCTD13	0	intronic	1.369	6	4	5	1	1	1
rs11150574	16	29934819	T	C	0.4881	1.19489e-06	0.6706	rs55732507	151	KCTD13	0	intronic	6.146	7	4	5	1	1	1
rs11150575	16	29935066	C	G	0.4901	6.65119e-06	0.648721	rs55732507	151	KCTD13	0	intronic	2.252	6	4	5	1	1	1
rs12716972	16	29936654	G	A	0.4821	3.81329e-06	0.65387	rs55732507	151	KCTD13	0	intronic	11.19	1f	1	2	1	1	1
rs12716973	16	29937652	A	G	0.4821	4.10923e-06	0.65387	rs55732507	151	KCTD13	0	UTR5	9.843	2b	1	1	1	1	1
rs4420550	16	29938820	G	A	0.4791	4.38815e-06	0.667585	rs55732507	151	KCTD13	463	ncRNA_exonic	11.18	NA	1	15	1	1	1
rs4424923	16	29939293	C	T	0.4781	4.22617e-06	0.669705	rs55732507	151	KCTD13	936	ncRNA_intronic	0.543	NA	1	15	1	1	1
rs12691307	16	29939877	G	A	0.4781	1.78434e-06	0.669705	rs55732507	151	KCTD13	1520	ncRNA_exonic	3.26	7	5	15	1	1	1
rs12919683	16	29943367	C	T	0.4841	4.49264e-07	0.693018	rs55732507	151	KCTD13	5010	intergenic	8.148	6	5	15	1	1	0
rs12933498	16	29943459	A	C	0.4841	7.03284e-07	0.693018	rs55732507	151	KCTD13	5102	intergenic	4.716	7	5	15	1	1	0
rs12716974	16	29944832	A	G	0.4841	8.25492e-07	0.693018	rs55732507	151	KCTD13	6475	intergenic	3.047	6	5	15	1	1	0
rs11649612	16	29946670	C	T	0.4831	5.51377e-07	0.688576	rs55732507	151	TMEM219	5535	intergenic	5.753	5	5	15	1	1	0
rs11642933	16	29946708	A	G	0.4831	5.63168e-07	0.688576	rs55732507	151	TMEM219	5497	intergenic	1.674	5	5	15	1	1	0
rs4527039	16	29946945	C	T	0.4841	4.66135e-07	0.693018	rs55732507	151	TMEM219	5260	intergenic	2.475	NA	5	15	1	1	0
rs4788190	16	29948401	A	G	0.4821	3.13761e-07	0.697383	rs55732507	151	TMEM219	3804	intergenic	3.924	7	5	15	1	1	0
rs12716975	16	29950829	T	C	0.4821	4.71916e-07	0.698356	rs55732507	151	TMEM219	1376	intergenic	13.8	7	5	15	1	1	0
rs4402589	16	29954654	G	T	0.4821	3.30664e-07	0.697383	rs55732507	151	TMEM219	0	intronic	8.258	NA	5	15	1	1	0
rs3924855	16	29954955	G	A	0.4821	3.549e-07	0.697383	rs55732507	151	TMEM219	0	intronic	5.989	NA	2	15	1	1	0
rs7542	16	30125840	G	C	0.4831	4.5281e-09	0.801472	rs55732507	151	MAPK3	0	UTR3	4.747	5	1	5	1	1	1
rs28529403	16	30134656	T	C	0.4374	2.3873e-09	1	rs55732507	151	MAPK3	0	intronic	13.16	4	1	1	1	1	1
rs61764202	16	30134679	C	T	0.3439	5.62707e-07	0.686353	rs55732507	151	MAPK3	0	intronic	9.542	NA	1	1	1	1	1
rs4787493	16	30139900	T	G	0.3489	2.23191e-07	0.704881	rs55732507	151	MAPK3	5072	intergenic	10.12	7	5	15	1	1	1
rs9921544	16	30140292	T	C	0.3439	4.20863e-07	0.686353	rs55732507	151	MAPK3	5464	intergenic	3.035	7	5	15	1	1	1
rs2005219	16	30141258	A	C	0.3489	2.11475e-07	0.704881	rs55732507	151	MAPK3	6430	intergenic	3.415	6	5	15	1	1	1
rs9932466	16	30141847	C	T	0.3429	3.34162e-07	0.684401	rs55732507	151	MAPK3	7019	intergenic	1.709	5	2	15	1	1	1
rs9931927	16	30141913	G	A	0.3429	3.10989e-07	0.684401	rs55732507	151	MAPK3	7085	intergenic	2.12	5	2	15	1	1	1
rs55732507	16	30141985	T	C	0.4374	1.73582e-09	1	rs55732507	151	MAPK3	7157	intergenic	0.298	4	2	15	1	1	1
rs57149692	16	30142021	G	C	0.4374	2.41994e-09	1	rs55732507	151	MAPK3	7193	intergenic	2.273	3a	2	15	1	1	1
rs6565175	16	30144379	C	G	0.4374	3.82204e-09	1	rs55732507	151	MAPK3	9551	intergenic	0.561	5	5	15	1	1	1
rs7201780	16	30147265	C	T	0.4831	1.20117e-07	0.771454	rs55732507	151	MAPK3	12437	intergenic	1.747	6	5	15	0	1	1
rs6500227	16	49539601	C	T	0.3678	1.94344e-08	0.888417	rs1344525	152	ZNF423	0	intronic	2.31	7	4	15	1	0	0
rs9935548	16	49540235	G	A	0.3628	1.25325e-08	0.991602	rs1344525	152	ZNF423	0	intronic	0.597	5	4	15	1	0	0
rs12929753	16	49540641	G	A	0.3618	5.06351e-09	0.99581	rs1344525	152	ZNF423	0	intronic	0.125	5	4	15	1	0	0
rs12931260	16	49540902	C	G	0.3618	5.7356e-09	0.98742	rs1344525	152	ZNF423	0	intronic	4.683	5	4	15	1	0	0
rs12930208	16	49540920	G	A	0.3618	6.08209e-09	0.99581	rs1344525	152	ZNF423	0	intronic	1.906	5	4	15	1	0	0
rs1344525	16	49541655	G	A	0.3628	3.64011e-09	1	rs1344525	152	ZNF423	0	intronic	0.83	5	5	15	1	0	0
rs1344526	16	49541666	T	G	0.3628	3.7488e-09	1	rs1344525	152	ZNF423	0	intronic	2.959	5	5	15	1	0	0
rs1344527	16	49541679	G	C	0.3628	3.7488e-09	1	rs1344525	152	ZNF423	0	intronic	1.488	5	5	15	1	0	0
rs1344529	16	49541959	C	A	0.3618	4.1027e-09	0.99581	rs1344525	152	ZNF423	0	intronic	3.712	5	5	15	1	0	0
rs12926400	16	49541976	G	C	0.3618	5.2248e-09	0.99581	rs1344525	152	ZNF423	0	intronic	5.141	5	5	15	1	0	0
rs12926543	16	49542037	G	A	0.3618	6.32013e-09	0.99581	rs1344525	152	ZNF423	0	intronic	4.422	7	5	15	1	0	0
rs8057536	16	49542099	T	G	0.3618	3.9666e-09	0.99581	rs1344525	152	ZNF423	0	intronic	6.306	7	5	15	1	0	0
rs8051471	16	49542195	G	A	0.3618	9.69253e-09	0.99581	rs1344525	152	ZNF423	0	intronic	5.859	7	5	15	1	0	0
rs8052785	16	49542213	C	T	0.3618	4.50008e-09	0.99581	rs1344525	152	ZNF423	0	intronic	7.51	7	5	15	1	0	0
rs4785314	16	49542281	G	A	0.3618	6.00215e-09	0.99581	rs1344525	152	ZNF423	0	intronic	0.539	6	5	15	1	0	0
rs34003460	16	49542708	C	T	0.3618	4.64723e-09	0.99581	rs1344525	152	ZNF423	0	intronic	6.398	7	5	15	1	0	0
rs9929500	16	49543179	C	T	0.3618	4.50149e-09	0.99581	rs1344525	152	ZNF423	0	intronic	0.506	4	5	15	1	0	0
rs9929688	16	49543376	C	T	0.3618	4.27029e-09	0.99581	rs1344525	152	ZNF423	0	intronic	1.012	NA	4	15	1	0	0
rs12923715	16	49543787	T	C	0.3618	4.50171e-09	0.99581	rs1344525	152	ZNF423	0	intronic	5.418	5	4	15	1	0	0
rs12924422	16	49544759	C	T	0.3618	5.2878e-09	0.99581	rs1344525	152	ZNF423	0	intronic	9.225	4	4	15	1	0	0
rs12924568	16	49544819	C	T	0.3618	5.448e-09	0.99581	rs1344525	152	ZNF423	0	intronic	14.46	4	4	15	1	0	0
rs12925862	16	49545361	A	C	0.3618	4.90704e-09	0.99581	rs1344525	152	ZNF423	0	intronic	2.211	5	4	15	1	0	0
rs12929641	16	49545836	C	A	0.3618	4.11549e-09	0.99581	rs1344525	152	ZNF423	0	intronic	5.365	5	4	15	1	0	0
rs9936011	16	49547911	T	C	0.3618	4.62376e-09	0.99581	rs1344525	152	ZNF423	0	intronic	2.889	5	4	15	1	0	0
rs79390277	16	68942590	A	C	0.04871	0.000161021	0.630681	rs74615093	153	TANGO6	0	intronic	4.902	6	4	5	1	1	1
rs76505021	16	69027489	T	C	0.04871	0.000149214	0.630681	rs74615093	153	TANGO6	0	intronic	10.5	5	2	5	1	1	0
rs74655177	16	69098821	C	T	0.04672	5.89765e-05	0.632031	rs74615093	153	TANGO6	0	intronic	10.53	5	1	7	1	1	0
rs8044066	16	69113369	T	A	0.08449	2.63064e-09	0.843081	rs74615093	153	TANGO6	0	intronic	16.42	6	5	5	1	1	0
rs117113487	16	69114397	G	A	0.04672	7.33637e-05	0.632031	rs74615093	153	TANGO6	0	intronic	0.226	7	5	5	1	1	0
rs74615093	16	69122043	G	A	0.07157	2.53298e-10	1	rs74615093	153	TANGO6	2959	intergenic	1.074	7	5	5	1	1	0
rs73562876	16	69124308	T	G	0.08449	1.33167e-09	0.843081	rs74615093	153	TANGO6	5224	intergenic	4.36	6	2	15	1	1	0
rs139485648	16	69209269	C	T	0.04672	9.9998e-05	0.605008	rs74615093	153	CIRH1A	0	downstream	0.075	6	5	5	1	1	0
rs74622956	16	69238308	T	C	0.04672	5.0762e-05	0.605008	rs74615093	153	CIRH1A:SNTB2	00:00:00	intronic	10.93	2b	2	15	1	1	0
rs78236673	16	69301322	G	A	0.04672	0.000102661	0.605008	rs74615093	153	SNTB2	0	intronic	1.442	6	4	5	1	1	0
rs78815775	16	69309546	A	G	0.04672	0.000105568	0.605008	rs74615093	153	SNTB2	0	intronic	10.76	7	2	5	1	1	0
rs79639621	16	69310425	C	G	0.04672	0.000100854	0.605008	rs74615093	153	SNTB2	0	intronic	10.31	4	1	5	1	1	0
rs79434985	16	69311265	C	G	0.04672	9.75074e-05	0.605008	rs74615093	153	SNTB2	0	intronic	0.537	5	2	5	1	1	0
rs76940144	16	69342100	C	T	0.04672	9.42323e-05	0.605008	rs74615093	153	SNTB2:RP11-343C2.11	00:00:00	UTR3	17.36	6	4	5	1	1	0
rs561887502	16	69351620	C	A	0.04672	0.000119087	0.605008	rs74615093	153	RP11-343C2.11:VPS4A	00:00:00	intronic	0.11	NA	4	4	1	1	0
rs6499317	16	70532888	C	T	0.493	4.13786e-10	0.643083	rs12149517	154	COG4	0	intronic	2.334	7	4	5	1	1	0
rs4432264	16	70583610	T	C	0.4881	2.22129e-10	0.6374	rs12149517	154	SF3B3	0	intronic	4.079	6	4	4	1	1	0
rs4985533	16	70589779	G	A	0.4881	4.46182e-10	0.6374	rs12149517	154	SF3B3	0	intronic	7.479	5	4	4	1	1	0
rs4985534	16	70603220	T	C	0.4881	5.06442e-10	0.6374	rs12149517	154	SF3B3	0	intronic	4.465	6	4	4	1	1	0
rs7190039	16	70606517	T	C	0.4891	4.96899e-10	0.635079	rs12149517	154	SF3B3	0	UTR3	4.846	5	3	4	1	1	0
rs1463436	16	70639114	A	G	0.4702	5.84733e-15	0.965421	rs12149517	154	IL34	0	intronic	0.274	6	4	15	1	1	0
rs1965253	16	70639655	C	T	0.3867	7.38407e-18	0.746371	rs12928913	154	IL34	0	intronic	2.881	6	4	15	1	1	0
rs11075773	16	70642437	C	T	0.3867	7.32304e-18	0.746371	rs12928913	154	IL34	0	intronic	4.123	3a	5	15	1	1	0
rs6499327	16	70645401	C	T	0.3936	8.98778e-19	0.743955	rs12928913	154	IL34	0	intronic	0.318	2b	4	15	1	1	0
rs12149517	16	70646213	A	G	0.4702	6.83276e-16	1	rs12149517	154	IL34	0	intronic	4.888	4	4	15	1	1	0
rs12929975	16	70647867	G	A	0.3777	1.87929e-11	0.61513	rs12928913	154	IL34	0	intronic	13	5	4	15	1	1	0
rs12930129	16	70647915	G	A	0.496	1.70525e-09	0.682862	rs12149517	154	IL34	0	intronic	1.166	5	4	15	1	1	0
rs12598752	16	70651727	A	T	0.3936	7.61571e-20	0.766714	rs12928913	154	IL34	0	intronic	3.437	7	1	15	1	1	0
rs12924709	16	70652127	T	G	0.3847	5.39827e-20	0.755774	rs12928913	154	IL34	0	intronic	3.488	6	1	15	1	1	0
rs12923782	16	70652339	A	G	0.3887	1.59295e-19	0.769258	rs12928913	154	IL34	0	intronic	2.345	7	1	15	1	1	0
rs12924171	16	70652354	G	A	0.4085	9.7728e-22	0.80926	rs12928913	154	IL34	0	intronic	1.504	6	1	15	1	1	0
rs12928913	16	70653329	A	G	0.4483	6.67635e-23	1	rs12928913	154	IL34	0	intronic	3.588	7	1	15	1	1	0
rs12599588	16	70653403	G	A	0.4175	4.11045e-18	0.874921	rs12928913	154	IL34	0	intronic	2.864	7	1	15	1	1	0
rs12599523	16	70653406	A	G	0.4175	4.11045e-18	0.874921	rs12928913	154	IL34	0	intronic	4.093	7	1	15	1	1	0
rs12599595	16	70653468	G	A	0.4344	2.5124e-19	0.916289	rs12928913	154	IL34	0	intronic	2.507	7	1	15	1	1	0
rs12599982	16	70653597	A	G	0.4543	7.95804e-23	0.974084	rs12928913	154	IL34	0	intronic	4.339	5	1	15	1	1	0
rs12933193	16	70653884	A	C	0.4463	2.13658e-22	0.982447	rs12928913	154	IL34	0	intronic	3.085	5	1	15	1	1	0
rs12934036	16	70654136	G	T	0.4205	1.22467e-14	0.771224	rs12928913	154	IL34	0	intronic	1.672	7	1	15	1	1	0
rs12933650	16	70654152	A	T	0.4085	1.90115e-13	0.72745	rs12928913	154	IL34	0	intronic	3.353	7	1	15	1	1	0
rs34878593	16	70654728	C	T	0.4463	3.43347e-19	0.818408	rs12928913	154	IL34	0	intronic	2.41	NA	1	15	1	1	0
rs12925616	16	70655763	G	A	0.4463	1.07441e-18	0.795979	rs12928913	154	IL34	0	intronic	2.14	5	1	15	1	1	0
rs12925625	16	70655791	G	C	0.4364	4.68435e-17	0.758741	rs12928913	154	IL34	0	intronic	2.074	5	1	15	1	1	0
rs12596851	16	70655967	G	T	0.4414	3.62472e-20	0.819443	rs12928913	154	IL34	0	intronic	1.873	5	1	15	1	1	0
rs12596821	16	70656083	A	G	0.4622	1.80524e-20	0.858625	rs12928913	154	IL34	0	intronic	3.651	5	1	15	1	1	0
rs12599245	16	70656171	T	G	0.4662	2.90531e-22	0.859189	rs12928913	154	IL34	0	intronic	3.759	5	1	15	1	1	0
rs12596861	16	70656268	A	G	0.4473	7.96417e-19	0.799441	rs12928913	154	IL34	0	intronic	3.05	5	1	15	1	1	0
rs12596931	16	70656320	G	A	0.4463	7.9831e-19	0.795979	rs12928913	154	IL34	0	intronic	2.309	7	1	15	1	1	0
rs4985539	16	70656768	T	A	0.4632	1.96082e-22	0.862638	rs12928913	154	IL34	0	intronic	3.187	6	1	15	1	1	0
rs12051132	16	70656773	C	T	0.4632	1.89188e-22	0.862638	rs12928913	154	IL34	0	intronic	1.879	7	1	15	1	1	0
rs4985540	16	70656961	A	T	0.4443	1.94825e-21	0.80874	rs12928913	154	IL34	0	intronic	5.066	NA	1	15	1	1	0
rs12932251	16	70657274	T	C	0.4414	4.12006e-21	0.819443	rs12928913	154	IL34	0	intronic	3.982	5	2	15	1	1	0
rs4985541	16	70657611	G	A	0.4423	4.33402e-18	0.747899	rs12928913	154	IL34	0	intronic	1.644	7	1	15	1	1	0
rs4985542	16	70657753	C	T	0.4652	1.06845e-21	0.791635	rs12928913	154	IL34	0	intronic	1.238	7	1	15	1	1	0
rs4985543	16	70657767	A	C	0.4443	1.32393e-18	0.749098	rs12928913	154	IL34	0	intronic	1.903	7	1	15	1	1	0
rs4985544	16	70657798	G	A	0.4324	9.89516e-18	0.698497	rs12928913	154	IL34	0	intronic	2.019	7	1	15	1	1	0
rs4985545	16	70657905	G	A	0.3191	2.08175e-11	1	rs4985545	154	IL34	0	intronic	3.251	7	1	15	1	1	0
rs12598224	16	70658158	G	T	0.4642	7.68972e-20	0.769564	rs12928913	154	IL34	0	intronic	1.651	7	1	15	1	1	0
rs12598172	16	70658161	A	G	0.4642	8.52067e-23	0.769564	rs12928913	154	IL34	0	intronic	2.995	7	1	15	1	1	0
rs12596022	16	70658187	T	C	0.4443	2.20522e-17	0.730722	rs12928913	154	IL34	0	intronic	3.064	7	1	15	1	1	0
rs12598248	16	70658224	G	C	0.3549	1.60376e-14	0.861046	rs4985413	154	IL34	0	intronic	1.272	5	1	15	1	1	0
rs12598251	16	70658252	G	C	0.3549	1.36282e-14	0.861046	rs4985413	154	IL34	0	intronic	2.024	5	1	15	1	1	0
rs9929528	16	70658843	T	G	0.4533	1.14676e-19	0.752968	rs12928913	154	IL34	0	intronic	3.016	7	1	15	1	1	0
rs9929531	16	70658854	T	C	0.4503	1.03162e-18	0.667333	rs12928913	154	IL34	0	intronic	3.751	7	1	15	1	1	0
rs55872380	16	70658952	T	A	0.3549	3.99612e-13	0.886832	rs4985413	154	IL34	0	intronic	1.072	7	1	15	1	1	0
rs143722131	16	70659455	G	A	0.3549	4.1849e-13	0.886832	rs4985413	154	IL34	0	intronic	0.94	7	1	15	1	1	0
rs34538878	16	70659803	T	C	0.4553	3.38805e-20	0.785611	rs12928913	154	IL34	0	intronic	1.324	NA	2	15	1	1	0
rs13330163	16	70660243	A	G	0.4423	1.19539e-17	0.736061	rs12928913	154	IL34	0	intronic	0.375	7	5	15	1	1	0
rs8053536	16	70660546	A	G	0.4553	4.18318e-20	0.785611	rs12928913	154	IL34	0	intronic	0.594	7	5	15	1	1	0
rs35437297	16	70661631	C	G	0.3419	1.99293e-12	0.860261	rs4985413	154	IL34	0	intronic	1.824	6	5	15	1	1	0
rs4985412	16	70661986	T	C	0.4583	3.85333e-20	0.781051	rs12928913	154	IL34	0	intronic	2.158	5	5	15	1	1	0
rs4985413	16	70661991	T	C	0.3728	7.35111e-15	1	rs4985413	154	IL34	0	intronic	2.89	5	5	15	1	1	0
rs4985546	16	70662038	A	T	0.3688	1.08309e-14	0.981769	rs4985413	154	IL34	0	intronic	4.149	7	5	15	1	1	0
rs8061329	16	70662323	G	T	0.3002	3.67068e-13	0.695851	rs4985413	154	IL34	0	intronic	1.869	6	5	15	1	1	0
rs68049363	16	70662480	C	G	0.3569	2.34668e-14	0.911874	rs4985413	154	IL34	0	intronic	1.255	7	5	15	1	1	0
rs36097154	16	70662816	G	A	0.3588	3.06846e-14	0.937951	rs4985413	154	IL34	0	intronic	2.411	NA	5	15	1	1	0
rs34811595	16	70662866	T	C	0.341	2.78466e-12	0.85657	rs4985413	154	IL34	0	intronic	5.191	NA	5	15	1	1	0
rs12935541	16	70662993	T	G	0.3419	4.90558e-12	0.860261	rs4985413	154	IL34	0	intronic	5.377	5	5	15	1	1	0
rs12917749	16	70663272	T	A	0.4483	1.46364e-18	0.814486	rs8046424	154	IL34	0	intronic	3.615	6	5	15	1	1	0
rs12708905	16	70664557	A	G	0.4503	8.32606e-18	0.822109	rs8046424	154	IL34	0	intronic	1.201	7	5	15	1	1	0
rs12926402	16	70664866	C	A	0.3598	6.04961e-14	0.933419	rs4985413	154	IL34	0	intronic	2.466	7	5	15	1	1	0
rs34881169	16	70665301	T	C	0.3598	6.26801e-14	0.933419	rs4985413	154	IL34	0	intronic	1.208	NA	5	15	1	1	0
rs33998678	16	70665848	C	T	0.3598	6.02935e-14	0.933419	rs4985413	154	IL34	0	intronic	0.533	NA	5	15	1	1	0
rs11866403	16	70666410	G	A	0.3598	9.86497e-14	0.933419	rs4985413	154	IL34	0	intronic	2.812	5	5	15	1	1	0
rs13329733	16	70666506	A	C	0.3559	5.79282e-14	0.916659	rs4985413	154	IL34	0	intronic	4.879	5	5	15	1	1	0
rs6499328	16	70666722	C	T	0.4503	3.82603e-18	0.822109	rs8046424	154	IL34	0	intronic	0.762	5	5	15	1	1	0
rs35794088	16	70666796	C	T	0.3429	5.47515e-12	0.855847	rs4985413	154	IL34	0	intronic	3.005	NA	5	15	1	1	0
rs4985548	16	70666948	G	A	0.4503	3.86322e-18	0.822109	rs8046424	154	IL34	0	intronic	2.502	7	5	15	1	1	0
rs4985549	16	70667132	T	G	0.3598	6.29536e-14	0.933419	rs4985413	154	IL34	0	intronic	4.69	7	5	15	1	1	0
rs4985550	16	70667154	A	G	0.3598	6.29536e-14	0.933419	rs4985413	154	IL34	0	intronic	2.946	7	5	15	1	1	0
rs4985551	16	70667279	C	T	0.3429	5.70713e-12	0.855847	rs4985413	154	IL34	0	intronic	15.62	6	5	15	1	1	0
rs12596475	16	70667540	A	T	0.3618	6.28086e-14	0.942071	rs4985413	154	IL34	0	intronic	0.227	6	5	15	1	1	0
rs12598945	16	70667639	T	C	0.3598	6.65717e-14	0.933419	rs4985413	154	IL34	0	intronic	1.568	4	5	15	1	1	0
rs12923477	16	70667804	A	G	0.3559	6.50999e-14	0.916659	rs4985413	154	IL34	0	intronic	3.509	3a	5	15	1	1	0
rs12923630	16	70667839	C	T	0.3598	6.60778e-14	0.933419	rs4985413	154	IL34	0	intronic	3.9	5	5	15	1	1	0
rs35285555	16	70668033	T	C	0.3598	6.28569e-14	0.933419	rs4985413	154	IL34	0	intronic	1.539	NA	5	15	1	1	0
rs12924106	16	70668208	A	G	0.4503	4.33281e-18	0.822109	rs8046424	154	IL34	0	intronic	3.11	5	5	15	1	1	0
rs12925493	16	70668358	T	G	0.3618	9.21744e-14	0.942071	rs4985413	154	IL34	0	intronic	0.141	6	5	15	1	1	0
rs35290416	16	70668868	C	T	0.3598	6.39209e-14	0.933419	rs4985413	154	IL34	0	intronic	1.483	NA	5	15	1	1	0
rs7191249	16	70669268	C	T	0.3598	6.45821e-14	0.933419	rs4985413	154	IL34	0	intronic	1.658	4	2	15	1	1	0
rs16970408	16	70669588	G	A	0.3588	4.76658e-14	0.920386	rs4985413	154	IL34	0	intronic	3.3	2b	2	15	1	1	0
rs4985552	16	70669966	C	G	0.3012	1.17759e-12	0.691421	rs4985413	154	IL34	0	intronic	7.876	5	4	15	1	1	0
rs4985414	16	70670242	G	T	0.3002	1.01051e-12	0.695851	rs4985413	154	IL34	0	intronic	1.899	7	4	15	1	1	0
rs8061854	16	70670557	T	C	0.4463	1.03157e-16	0.806943	rs8046424	154	IL34	0	intronic	5.659	5	4	15	1	1	0
rs61170208	16	70671315	G	C	0.3559	2.69902e-13	0.907828	rs4985413	154	IL34	0	intronic	1.432	6	5	15	1	1	0
rs4985553	16	70672569	C	T	0.3559	2.26825e-13	0.907828	rs4985413	154	IL34	0	intronic	0.078	7	5	15	1	1	0
rs7193968	16	70672952	G	C	0.4493	7.18805e-17	0.826169	rs8046424	154	IL34	0	intronic	0.313	1b	5	15	1	1	0
rs7199618	16	70673517	G	A	0.3549	5.43315e-13	0.912279	rs4985413	154	IL34	0	intronic	1.024	4	2	15	1	1	0
rs8057409	16	70673534	C	G	0.3549	4.8936e-13	0.912279	rs4985413	154	IL34	0	intronic	3.917	2b	2	15	1	1	0
rs6499329	16	70673577	T	G	0.4503	2.0441e-17	0.814737	rs8046424	154	IL34	0	intronic	5.005	4	2	15	1	1	0
rs4985415	16	70673754	A	G	0.3539	5.2376e-13	0.90792	rs4985413	154	IL34	0	intronic	0.597	7	2	15	1	1	0
rs12928124	16	70674501	A	T	0.4334	7.13269e-15	0.761404	rs8046424	154	IL34	0	intronic	1.052	7	5	15	1	1	0
rs56220651	16	70674728	C	G	0.2982	3.40418e-12	0.681184	rs4985413	154	IL34	0	intronic	1.428	7	4	15	1	1	0
rs8064109	16	70675006	C	T	0.34	1.81247e-11	0.84375	rs4985413	154	IL34	0	intronic	1.528	NA	4	15	1	1	0
rs12325224	16	70675363	C	T	0.4354	1.125e-15	0.767374	rs8046424	154	IL34	0	intronic	6.261	7	5	15	1	1	0
rs55956717	16	70675411	T	C	0.4195	1.57353e-16	0.726972	rs8046424	154	IL34	0	intronic	1.141	6	5	15	1	0	0
rs12919974	16	70675586	T	C	0.4483	4.70752e-18	0.821937	rs8046424	154	IL34	0	intronic	2.264	7	5	15	1	1	0
rs12598456	16	70676478	C	T	0.341	1.41974e-11	0.847406	rs4985413	154	IL34	0	intronic	3.537	7	5	15	1	1	0
rs12598955	16	70676804	C	T	0.3002	7.29544e-12	0.678605	rs4985413	154	IL34	0	intronic	8.75	4	5	15	1	1	0
rs35381200	16	70677068	T	C	0.3539	2.92115e-13	0.90792	rs4985413	154	IL34	0	intronic	6.407	NA	5	15	1	1	0
rs34692833	16	70677334	C	T	0.341	1.73709e-11	0.847406	rs4985413	154	IL34	0	intronic	1.769	NA	5	15	1	1	0
rs34426756	16	70677420	C	T	0.3429	1.74343e-11	0.837527	rs4985413	154	IL34	0	intronic	1.573	NA	5	15	1	1	0
rs6499330	16	70677785	G	A	0.4483	4.4851e-17	0.821937	rs8046424	154	IL34	0	intronic	1.202	6	5	15	1	1	0
rs8060584	16	70677864	A	C	0.341	1.38813e-11	0.847406	rs4985413	154	IL34	0	intronic	7.908	7	5	15	1	1	0
rs57738457	16	70678533	C	A	0.3509	9.71219e-12	0.886785	rs4985413	154	IL34	0	intronic	2.865	6	5	15	1	1	0
rs72792838	16	70678709	T	G	0.4632	1.66731e-18	0.764057	rs8046424	154	IL34	0	intronic	3.068	3a	5	15	1	1	0
rs72792840	16	70678751	G	A	0.3509	1.02178e-11	0.886785	rs4985413	154	IL34	0	intronic	2.176	3a	5	15	1	1	0
rs12920334	16	70679303	T	A	0.3519	9.3426e-12	0.881939	rs4985413	154	IL34	0	intronic	0.606	4	4	15	1	1	0
rs12919296	16	70679385	C	T	0.3519	1.17415e-11	0.881939	rs4985413	154	IL34	0	intronic	0.636	4	4	15	1	1	0
rs12919451	16	70679471	C	T	0.3539	1.18244e-11	0.889882	rs4985413	154	IL34	0	intronic	0.476	3a	4	15	1	1	0
rs12920529	16	70679488	T	G	0.3519	1.49377e-11	0.881939	rs4985413	154	IL34	0	intronic	6.17	2b	4	15	1	1	0
rs12924304	16	70679531	T	A	0.3419	1.52111e-11	0.842455	rs4985413	154	IL34	0	intronic	7.958	5	4	15	1	1	0
rs12923636	16	70679652	G	A	0.3628	4.22976e-14	0.937119	rs4985413	154	IL34	0	intronic	2.315	5	4	15	1	1	0
rs12923637	16	70679654	G	C	0.3509	4.52506e-12	0.869297	rs4985413	154	IL34	0	intronic	0.625	5	4	15	1	1	0
rs2864754	16	70680090	A	G	0.4622	2.01719e-18	0.778819	rs8046424	154	IL34	0	intronic	3.692	4	2	15	1	1	0
rs3813904	16	70680744	G	C	0.4592	4.53655e-18	0.777726	rs12928913	154	IL34	0	UTR5	1.476	4	1	15	1	1	0
rs3813905	16	70680850	C	G	0.3419	1.8795e-11	0.842455	rs4985413	154	IL34	0	UTR5	17.65	4	1	15	1	1	0
rs12929508	16	70681130	G	A	0.3519	1.298e-11	0.881939	rs4985413	154	IL34	0	intronic	1.3	5	1	15	1	1	0
rs8061569	16	70681184	T	C	0.4602	8.59932e-19	0.778042	rs8046424	154	IL34	0	intronic	9.371	5	1	15	1	1	0
rs11865702	16	70681298	A	G	0.4583	1.41365e-18	0.781858	rs12928913	154	IL34	0	intronic	0.398	5	1	15	1	1	0
rs12929463	16	70681359	A	G	0.3519	3.33094e-12	0.881939	rs4985413	154	IL34	0	intronic	10.63	5	1	15	1	1	0
rs11865804	16	70681491	C	T	0.3658	3.11894e-14	0.95022	rs4985413	154	IL34	0	intronic	4.682	5	1	15	1	1	0
rs34644948	16	70681658	C	T	0.3419	7.48664e-12	0.842455	rs4985413	154	IL34	0	intronic	0.919	NA	1	15	1	1	0
rs2168608	16	70682694	A	G	0.496	4.63489e-15	1	rs2168608	154	IL34	0	intronic	4.067	1b	1	15	1	1	0
rs9933834	16	70683178	T	G	0.3638	6.37106e-13	0.887363	rs4985413	154	IL34	0	intronic	0.823	5	1	15	1	1	0
rs7192723	16	70683202	C	T	0.3588	4.07767e-13	0.875226	rs4985413	154	IL34	0	intronic	2.285	5	1	15	1	1	0
rs7198170	16	70683759	C	T	0.3598	9.62592e-13	0.888097	rs4985413	154	IL34	0	intronic	1.626	7	4	15	1	1	0
rs59865481	16	70684782	A	G	0.3012	1.9744e-12	0.648119	rs4985413	154	IL34	0	intronic	1.697	7	4	15	1	1	0
rs57752020	16	70684861	C	T	0.3012	1.59742e-12	0.648119	rs4985413	154	IL34	0	intronic	2.87	6	4	15	1	1	0
rs12596070	16	70686009	T	C	0.3439	5.41543e-11	0.806403	rs4985413	154	IL34	0	intronic	0.081	7	4	15	1	1	0
rs35283920	16	70687195	C	T	0.336	1.06663e-10	0.751893	rs4985413	154	IL34	0	intronic	1.132	NA	4	15	1	1	0
rs4985555	16	70690166	A	G	0.4831	7.12434e-14	0.941143	rs8046424	154	IL34	0	intronic	2.64	7	1	5	1	1	1
rs8046424	16	70690989	G	C	0.4742	4.07489e-12	1	rs8046424	154	IL34	0	exonic	11.55	4	2	5	1	1	1
rs1551530	16	70692057	C	G	0.3479	4.82078e-10	0.771222	rs4985413	154	IL34	0	intronic	0.419	5	4	5	1	1	1
rs1973089	16	70692451	C	G	0.3429	5.25992e-10	0.737516	rs4985413	154	IL34	0	intronic	0.887	7	4	5	1	1	1
rs1973090	16	70692574	A	G	0.3529	1.5954e-10	0.775186	rs4985413	154	IL34	0	intronic	2.019	6	4	5	1	1	1
rs1993448	16	70692762	T	C	0.4473	1.09848e-12	0.795759	rs8046424	154	IL34	0	intronic	2.27	5	4	5	1	1	1
rs2115425	16	77287208	T	G	0.2495	5.72271e-07	0.750394	rs79981914	155	ADAMTS18	0	ncRNA_intronic	0.663	7	5	15	1	1	0
rs2115426	16	77287210	T	C	0.2495	4.52575e-07	0.750394	rs79981914	155	ADAMTS18	0	ncRNA_intronic	0.899	7	5	15	1	1	0
rs9746941	16	77290099	C	G	0.3757	9.80081e-12	1	rs9746941	155	ADAMTS18	0	ncRNA_intronic	7.322	6	5	15	1	1	0
rs112191256	16	77290295	G	A	0.4205	0.000616159	0.604049	rs12929297	155	ADAMTS18	0	ncRNA_intronic	0.21	7	5	15	1	1	0
rs12920964	16	77291247	G	A	0.4205	0.000534193	0.604049	rs12929297	155	ADAMTS18	0	ncRNA_intronic	5.598	6	5	15	1	1	0
rs6564419	16	77291885	G	T	0.2376	4.72114e-08	0.689104	rs79981914	155	ADAMTS18	0	ncRNA_intronic	0.584	7	5	15	1	1	0
rs77910073	16	77292595	G	A	0.2445	3.3958e-08	0.772017	rs79981914	155	ADAMTS18	0	ncRNA_intronic	1.05	6	5	15	1	1	0
rs79439549	16	77292677	G	A	0.2435	2.48761e-08	0.774607	rs79981914	155	ADAMTS18	0	ncRNA_intronic	0.958	7	5	15	1	1	0
rs113193984	16	77292718	G	A	0.2445	1.98719e-08	0.772017	rs79981914	155	ADAMTS18	0	ncRNA_intronic	1.147	7	5	15	1	1	0
rs9928920	16	77293006	C	T	0.2475	1.26426e-08	0.75706	rs79981914	155	ADAMTS18	0	ncRNA_intronic	1.234	7	5	15	1	1	0
rs34843908	16	77293465	C	T	0.4225	0.000636695	0.602031	rs12929297	155	ADAMTS18	0	ncRNA_intronic	0.713	6	5	15	1	1	0
rs34524735	16	77293508	C	T	0.4225	0.000633541	0.602031	rs12929297	155	ADAMTS18	0	ncRNA_intronic	0.44	6	5	15	1	1	0
rs1428841	16	77295218	C	A	0.2097	9.68928e-09	0.951195	rs79981914	155	ADAMTS18	0	ncRNA_intronic	0.535	7	5	15	1	1	0
rs9927552	16	77295830	A	G	0.341	9.86072e-10	0.734741	rs9746941	155	ADAMTS18	0	ncRNA_intronic	1.821	6	5	15	1	1	0
rs80229759	16	77295852	G	A	0.1978	6.53752e-08	0.91618	rs79981914	155	ADAMTS18	0	ncRNA_intronic	0.898	7	5	15	1	1	0
rs7201960	16	77296266	T	C	0.2237	7.71188e-08	0.895737	rs79981914	155	ADAMTS18	0	ncRNA_intronic	1.825	6	5	15	1	1	0
rs9930220	16	77296561	A	T	0.2237	7.71188e-08	0.895737	rs79981914	155	ADAMTS18	0	ncRNA_intronic	1.512	6	5	15	1	1	0
rs2162957	16	77297193	G	A	0.4215	0.000666308	0.609556	rs12929297	155	ADAMTS18	0	ncRNA_intronic	0.706	6	5	15	1	1	0
rs1594050	16	77297647	T	C	0.3549	1.61262e-10	0.794743	rs9746941	155	ADAMTS18	0	ncRNA_intronic	1.193	6	5	15	1	1	0
rs112617786	16	77298570	T	C	0.2117	3.18945e-08	0.963631	rs79981914	155	ADAMTS18	0	ncRNA_intronic	1.232	7	5	15	1	1	0
rs111324273	16	77298780	A	G	0.2117	3.60776e-08	0.963631	rs79981914	155	ADAMTS18	0	ncRNA_intronic	1.46	6	5	15	1	1	0
rs6564421	16	77299313	T	G	0.3588	1.38765e-11	0.770358	rs9746941	155	ADAMTS18	0	ncRNA_intronic	4.151	6	5	15	1	1	0
rs113462016	16	77299446	C	G	0.1899	4.62423e-09	0.869965	rs79981914	155	ADAMTS18	0	ncRNA_intronic	11.77	7	5	15	1	1	0
rs7192818	16	77299902	T	C	0.3519	5.88595e-11	0.791544	rs9746941	155	ADAMTS18	0	ncRNA_intronic	0.063	7	5	15	1	1	0
rs11645693	16	77300169	G	A	0.4215	0.000540365	0.616109	rs12929297	155	ADAMTS18	0	ncRNA_intronic	10.34	5	5	15	1	1	0
rs1896769	16	77300429	T	C	0.4215	0.000577461	0.616109	rs12929297	155	ADAMTS18	0	ncRNA_intronic	12.35	6	5	15	1	1	0
rs114994484	16	77301328	G	A	0.1968	5.3202e-08	0.910459	rs79981914	155	ADAMTS18	0	ncRNA_intronic	1.29	5	5	15	1	1	0
rs79981914	16	77302784	C	T	0.2117	8.13387e-10	1	rs79981914	155	ADAMTS18	0	ncRNA_intronic	0.168	7	5	15	1	1	0
rs9937609	16	77303904	T	C	0.3579	2.90558e-11	0.774009	rs9746941	155	ADAMTS18	0	ncRNA_intronic	3.379	7	5	15	1	1	0
rs4888615	16	77304719	G	C	0.3459	2.56573e-10	0.720483	rs9746941	155	ADAMTS18	0	ncRNA_intronic	3.397	5	5	15	1	1	0
rs77119303	16	77306081	G	A	0.2008	1.53637e-08	0.933552	rs79981914	155	ADAMTS18	0	ncRNA_intronic	1.471	3a	5	15	1	1	0
rs1594051	16	77307040	G	A	0.4175	7.04608e-05	0.63256	rs12929297	155	ADAMTS18	0	ncRNA_intronic	0.104	NA	5	15	1	1	0
rs1428853	16	77308601	G	A	0.4215	7.09805e-05	0.6215	rs12929297	155	ADAMTS18	0	ncRNA_intronic	2.453	NA	5	15	1	1	0
rs990674	16	77309035	T	C	0.1998	7.25849e-09	0.927727	rs79981914	155	ADAMTS18	0	ncRNA_intronic	3.027	7	5	15	1	1	0
rs12926676	16	77309505	G	T	0.4175	5.37492e-05	0.625871	rs12929297	155	ADAMTS18	0	ncRNA_intronic	0.024	6	5	15	1	1	0
rs12932492	16	77309743	T	C	0.4225	0.000101183	0.62983	rs12929297	155	ADAMTS18	0	ncRNA_intronic	2.365	7	5	15	1	1	0
rs75013358	16	77309764	C	T	0.1998	9.54257e-09	0.927727	rs79981914	155	ADAMTS18	0	ncRNA_intronic	2.272	7	5	15	1	1	0
rs4411511	16	77309963	G	A	0.1988	1.18254e-08	0.921936	rs79981914	155	ADAMTS18	0	ncRNA_intronic	0.498	6	5	15	1	1	0
rs2115427	16	77311866	G	A	0.1968	9.65034e-08	0.910459	rs79981914	155	ADAMTS18	0	ncRNA_intronic	4.945	5	5	15	1	1	0
rs4888616	16	77313765	G	T	0.4165	5.72847e-05	0.651142	rs12929297	155	ADAMTS18	0	ncRNA_intronic	1.616	6	5	15	1	1	0
rs62044007	16	77314997	C	G	0.4215	2.08572e-05	0.65402	rs12929297	155	ADAMTS18	0	ncRNA_intronic	1.95	7	5	15	1	1	0
rs1366542	16	77315255	T	C	0.2087	9.07889e-10	0.933695	rs79981914	155	ADAMTS18	0	ncRNA_intronic	4.817	7	5	15	1	1	0
rs113097190	16	77315832	C	T	0.1889	1.47993e-08	0.828675	rs79981914	155	ADAMTS18	0	ncRNA_intronic	3.638	6	5	15	1	1	0
rs1137647	16	77316834	C	G	0.497	9.23511e-10	0.867223	rs12929297	155	ADAMTS18	0	ncRNA_intronic	0.837	7	4	15	1	0	0
rs3743753	16	77317304	T	C	0.497	1.35213e-09	0.867223	rs12929297	155	ADAMTS18	0	ncRNA_intronic	7.088	NA	4	15	1	1	0
rs1834051	16	77318452	T	C	0.1918	6.04841e-08	0.778492	rs79981914	155	ADAMTS18	0	ncRNA_intronic	1.358	6	4	15	1	1	0
rs4887901	16	77319376	C	T	0.4473	4.35625e-06	0.639728	rs12929297	155	ADAMTS18	0	ncRNA_intronic	1.115	7	4	15	1	0	0
rs62044008	16	77319766	C	A	0.4861	2.24809e-09	0.889736	rs12929297	155	ADAMTS18	0	ncRNA_intronic	0.253	4	4	15	1	1	0
rs12921064	16	77320144	T	A	0.5	1.23426e-08	0.839538	rs12929297	155	ADAMTS18	0	ncRNA_intronic	4.664	6	4	15	1	1	0
rs12921392	16	77320605	G	A	0.3748	1.9749e-10	0.760191	rs9746941	155	ADAMTS18	0	ncRNA_intronic	1.519	6	4	15	1	1	0
rs11641464	16	77321444	G	A	0.4861	4.57456e-09	0.889736	rs12929297	155	ADAMTS18	0	ncRNA_intronic	0.008	6	4	15	1	1	0
rs11643318	16	77322757	C	G	0.4901	5.92166e-09	0.872996	rs12929297	155	ADAMTS18	0	ncRNA_intronic	1.761	7	2	15	1	1	0
rs35010194	16	77323769	C	T	0.4861	8.52002e-09	0.889736	rs12929297	155	ADAMTS18	0	ncRNA_intronic	0.246	5	2	15	1	1	0
rs3743748	16	77324441	G	A	0.1978	1.34053e-07	0.702706	rs79981914	155	ADAMTS18	0	ncRNA_exonic	0.212	NA	1	15	1	1	0
rs35478105	16	77325325	T	G	0.4841	3.2192e-13	1	rs12929297	155	ADAMTS18	0	exonic	16.18	NA	4	15	1	1	0
rs12929297	16	77326177	T	C	0.4841	1.38129e-13	1	rs12929297	155	ADAMTS18	0	intronic	4.265	7	4	15	1	1	0
rs11640436	16	77327957	T	C	0.4493	8.68874e-10	0.827498	rs12929297	155	ADAMTS18	0	intronic	3.078	7	4	15	1	1	0
rs56215266	16	77331028	C	T	0.3628	1.42232e-08	1	rs56215266	155	ADAMTS18	0	intronic	0.785	6	4	15	1	1	0
rs11649209	16	77334791	T	C	0.497	1.74766e-10	0.919238	rs12929297	155	ADAMTS18	0	intronic	0.442	7	5	15	1	1	0
rs62044018	16	77335270	C	T	0.498	9.50379e-11	0.923094	rs12929297	155	ADAMTS18	0	intronic	1.617	5	5	15	1	1	0
rs17619850	16	77335405	C	T	0.4602	1.54238e-06	0.791343	rs12929297	155	ADAMTS18	0	intronic	11.96	6	5	15	1	1	0
rs12928250	16	77339903	C	T	0.495	2.77225e-07	0.674837	rs12929297	155	ADAMTS18	0	intronic	0.563	5	5	15	1	1	0
rs10871336	16	77456759	G	T	0.3221	1.19744e-10	0.90224	rs1366548	155	ADAMTS18	0	intronic	1.363	7	5	15	1	0	0
rs1366548	16	77456789	A	G	0.3459	2.52489e-11	1	rs1366548	155	ADAMTS18	0	intronic	1.453	NA	5	15	1	0	0
rs12595934	16	77458017	G	A	0.499	3.24817e-08	1	rs12595934	155	ADAMTS18	0	intronic	5.033	5	5	15	1	1	0
rs12933071	16	77458314	A	G	0.4066	5.17303e-05	0.634257	rs12595934	155	ADAMTS18	0	intronic	0.122	5	5	15	1	0	0
rs7500233	16	77462061	G	A	0.3976	3.37208e-12	0.96714	rs12925025	155	ADAMTS18	0	intronic	2.792	6	5	14	1	1	0
rs1366547	16	77462381	C	A	0.4861	1.33952e-05	0.654419	rs12925025	155	ADAMTS18	0	intronic	0.964	NA	5	14	1	0	0
rs11860094	16	77463833	T	C	0.4046	2.07016e-12	0.995871	rs12925025	155	ADAMTS18	0	intronic	0.005	7	1	14	1	0	0
rs11860106	16	77463907	T	C	0.4046	2.05082e-12	0.995871	rs12925025	155	ADAMTS18	0	intronic	3.529	7	1	14	1	0	0
rs12927898	16	77464302	C	T	0.4036	2.07206e-12	0.991746	rs12925025	155	ADAMTS18	0	intronic	4.634	5	1	14	1	0	0
rs1366545	16	77465036	G	C	0.4056	1.01085e-11	0.98342	rs12925025	155	ADAMTS18	0	intronic	19.13	NA	1	14	1	0	0
rs1366541	16	77466089	C	T	0.4046	2.56938e-12	0.987606	rs12925025	155	ADAMTS18	0	intronic	0.738	6	2	14	1	1	0
rs4887907	16	77466321	T	G	0.4036	3.56267e-12	0.991694	rs12925025	155	ADAMTS18	0	intronic	15.79	5	2	14	1	1	0
rs1493889	16	77467286	T	C	0.4046	3.85514e-12	0.987606	rs12925025	155	ADAMTS18	0	ncRNA_exonic	5.696	5	2	13	1	0	0
rs34958839	16	77467621	T	C	0.4036	3.96151e-12	0.991694	rs12925025	155	ADAMTS18	0	ncRNA_intronic	0.596	5	1	13	1	1	0
rs12925025	16	77467749	G	C	0.4036	1.04359e-12	1	rs12925025	155	ADAMTS18	0	ncRNA_intronic	3.489	5	1	13	1	0	0
rs749754	16	77469249	A	G	0.3469	2.00442e-12	0.788359	rs12925025	155	ADAMTS18	237	ncRNA_intronic	10.22	5	1	13	1	0	0
rs2343699	16	77469974	C	T	0.3241	9.09387e-12	0.706913	rs12925025	155	ADAMTS18	962	ncRNA_exonic	1.883	5	5	13	1	0	0
rs4888631	16	77470374	G	C	0.328	4.49151e-11	0.673662	rs12925025	155	ADAMTS18	1362	ncRNA_intronic	1.421	3a	1	13	1	0	0
rs1389516	16	77471568	T	G	0.334	4.9828e-11	0.718413	rs12925025	155	ADAMTS18	2556	ncRNA_intronic	0.17	5	1	14	1	1	0
rs1389517	16	77471708	A	C	0.328	1.28621e-10	0.68718	rs12925025	155	ADAMTS18	2696	ncRNA_intronic	0.239	5	1	14	1	1	0
rs1389518	16	77471712	C	T	0.328	1.28621e-10	0.68718	rs12925025	155	ADAMTS18	2700	ncRNA_intronic	1.715	5	1	14	1	1	0
rs1389519	16	77471985	G	C	0.328	1.2168e-10	0.68718	rs12925025	155	ADAMTS18	2973	ncRNA_intronic	5.199	4	1	14	1	1	0
rs10871337	16	77472000	C	T	0.328	1.33854e-10	0.68718	rs12925025	155	ADAMTS18	2988	ncRNA_intronic	5.522	4	1	14	1	1	0
rs7190156	16	77473143	G	A	0.3469	6.00331e-11	0.749996	rs12925025	155	ADAMTS18	4131	ncRNA_intronic	0.762	5	1	14	1	0	0
rs7195243	16	77473488	G	A	0.3469	8.2005e-11	0.749996	rs12925025	155	ADAMTS18	4476	ncRNA_intronic	1.032	6	1	14	1	0	0
rs7200116	16	77473502	A	T	0.3469	8.22707e-11	0.749996	rs12925025	155	ADAMTS18	4490	ncRNA_intronic	6.274	7	1	14	1	0	0
rs7195757	16	77473722	G	A	0.3469	1.07637e-10	0.749996	rs12925025	155	ADAMTS18	4710	ncRNA_intronic	5.528	5	5	14	1	0	0
rs7191303	16	77484480	T	C	0.4811	8.70716e-10	0.807625	rs12595934	155	ADAMTS18	15468	intergenic	2.685	5	5	15	0	1	0
rs7185964	16	77484585	A	C	0.3658	3.85742e-12	0.748572	rs12925025	155	ADAMTS18	15573	intergenic	1.958	5	5	15	0	0	0
rs11640928	16	77485140	G	A	0.3588	1.05655e-11	0.741394	rs12925025	155	ADAMTS18	16128	intergenic	3.66	5	5	15	0	0	0
rs11646638	16	77485364	A	G	0.3638	5.83729e-12	0.757518	rs12925025	155	ADAMTS18	16352	intergenic	4.771	5	5	15	0	0	0
rs35065365	16	77485919	A	C	0.4871	7.35375e-10	0.819888	rs12595934	155	ADAMTS18	16907	intergenic	4.048	7	5	15	0	1	0
rs1032720	16	77488626	A	G	0.3588	5.14727e-12	0.734021	rs12925025	155	ADAMTS18	19614	intergenic	1.285	7	5	15	0	1	0
rs7199469	16	77490075	G	A	0.341	3.87128e-11	0.667324	rs12925025	155	ADAMTS18	21063	intergenic	2.151	6	5	15	0	0	0
rs7204308	16	77490531	T	C	0.3628	3.84825e-12	0.747179	rs12925025	155	ADAMTS18	21519	intergenic	0.972	6	5	15	0	1	0
rs12918718	16	77490849	G	A	0.3588	3.94954e-12	0.734021	rs12925025	155	ADAMTS18	21837	intergenic	3.93	4	2	15	0	0	0
rs2199534	16	77506441	G	A	0.4602	6.60111e-06	0.686626	rs12595934	155	ADAMTS18	37429	intergenic	1.13	NA	7	15	0	1	0
rs113894462	16	89067671	G	A	0.05765	3.93528e-05	0.711438	rs113165822	156	CBFA2T3	24058	intergenic	5.092	4	5	13	0	1	1
rs112264279	16	89122369	G	A	0.0507	1.35543e-06	0.781616	rs113165822	156	ACSF3	32413	intergenic	0.006	3a	5	15	0	1	1
rs113165822	16	89220880	C	A	0.0497	1.1536e-08	1	rs113165822	156	ACSF3	0	UTR3	4.24	2b	1	5	1	1	1
rs34901677	16	89325170	A	G	0.05865	2.53866e-06	0.673151	rs113165822	156	ANKRD11	8867	ncRNA_intronic	0.21	7	5	14	1	1	1
rs118124826	16	89326223	A	G	0.05865	3.8783e-05	0.673151	rs113165822	156	ANKRD11	7814	ncRNA_intronic	0.131	5	5	14	1	1	1
rs116918202	16	89587080	C	T	0.05567	2.8819e-06	0.638727	rs113165822	156	SPG7	0	intronic	2.265	7	4	4	1	1	0
rs145590108	16	89641624	G	T	0.05368	1.77536e-05	0.6079	rs113165822	156	CPNE7	551	upstream	7.593	4	1	11	1	1	1
rs78961851	16	89698986	T	C	0.09742	2.94754e-07	0.621731	rs8404	156	DPEP1	0	intronic	1.602	2b	5	14	1	1	0
rs77651727	16	89708267	C	T	0.0507	9.04723e-08	0.610595	rs8404	156	CHMP1A	2571	intergenic	1.467	4	2	5	1	1	1
rs139835877	16	89717744	A	G	0.07753	7.77992e-09	0.815426	rs8404	156	CHMP1A	0	intronic	8.503	6	4	4	1	1	1
rs117418297	16	89735071	C	T	0.07356	9.57097e-10	0.894652	rs8404	156	SPATA33	0	intronic	1.755	4	1	5	1	1	1
rs146222044	16	89744300	G	A	0.0835	1.66702e-09	0.769865	rs8404	156	CDK10	2844	intergenic	2.456	6	5	15	1	1	1
rs543938798	16	89753099	A	G	0.05567	1.58119e-05	0.66984	rs8404	156	CDK10	0	UTR5	7.147	NA	1	1	1	1	1
rs8404	16	89762647	T	C	0.08151	9.15573e-11	1	rs8404	156	CDK10	0	UTR3	6.366	4	4	4	1	1	1
rs117990130	16	89787340	C	T	0.171	5.85699e-06	0.690756	rs116853582	156	VPS9D1:ZNF276	00:00:00	UTR5	7.431	2a	1	1	1	1	1
rs115025067	16	89787962	G	A	0.1759	2.22795e-06	0.734666	rs116853582	156	ZNF276	0	UTR5	9.951	4	1	1	1	1	1
rs116853582	16	89788768	T	A	0.1352	2.60157e-08	1	rs116853582	156	ZNF276	0	intronic	8.611	4	1	1	1	1	1
rs8056353	16	89789311	G	A	0.1968	1.98158e-05	0.634095	rs116853582	156	ZNF276	0	intronic	7.416	2b	1	3	1	1	1
rs56048434	16	89790297	C	T	0.1938	1.67191e-05	0.646386	rs116853582	156	ZNF276	0	intronic	0.206	2b	1	6	1	1	0
rs137971708	16	89791597	G	A	0.1938	2.3876e-05	0.646386	rs116853582	156	ZNF276	0	intronic	0.75	6	2	5	1	1	0
rs8049197	16	89792827	A	C	0.1968	2.56706e-05	0.634095	rs116853582	156	ZNF276	0	intronic	3.908	7	4	5	1	1	0
rs72807539	16	89794051	G	A	0.1928	5.90876e-05	0.638624	rs116853582	156	ZNF276	0	intronic	0.686	5	4	4	1	1	0
rs72807540	16	89794052	C	A	0.1938	6.18164e-05	0.646386	rs116853582	156	ZNF276	0	intronic	4.286	5	4	4	1	1	0
rs55729849	16	89795144	G	A	0.1928	4.42422e-05	0.638624	rs116853582	156	ZNF276	0	intronic	1.228	7	4	4	1	1	0
rs72807546	16	89801569	C	T	0.1928	0.000145408	0.619251	rs116853582	156	ZNF276	0	intronic	1.927	5	4	4	1	1	0
rs72807553	16	89812299	C	T	0.1839	0.000261334	0.605907	rs116853582	156	FANCA	0	intronic	0.059	5	2	4	1	1	1
rs34019730	16	89812930	G	A	0.07356	2.71932e-09	0.814412	rs8404	156	FANCA	0	intronic	2.055	NA	4	4	1	1	1
rs1800341	16	89836899	T	C	0.09145	2.82421e-09	0.655195	rs8404	156	FANCA	0	intronic	3.164	NA	4	4	1	1	1
rs17232826	16	89842784	C	T	0.08946	7.96049e-09	0.610357	rs8404	156	FANCA	0	intronic	2.231	NA	4	5	1	1	0
rs17226232	16	89851574	A	G	0.06859	4.31355e-09	0.751607	rs8404	156	FANCA	0	intronic	8.076	NA	4	4	1	1	0
rs80006713	16	89856032	G	C	0.09145	5.30451e-09	0.634561	rs8404	156	FANCA	0	intronic	1.8	5	4	4	1	1	0
rs17232491	16	89861570	G	A	0.07256	1.86124e-09	0.802279	rs8404	156	FANCA	0	intronic	1.574	NA	4	5	1	1	1
rs17226082	16	89862155	G	C	0.07157	5.14875e-10	0.789523	rs8404	156	FANCA	0	intronic	0.807	5	4	5	1	1	1
rs1800282	16	89883007	A	T	0.09145	3.4704e-09	0.655195	rs8404	156	FANCA	0	exonic	14.61	4	1	1	1	1	1
rs76888998	16	89884310	G	T	0.06859	3.17565e-10	0.777411	rs8404	156	SPIRE2	276	intergenic	0.056	3a	1	5	1	1	1
rs74613454	16	89895469	G	T	0.08946	9.0843e-09	0.646954	rs8404	156	SPIRE2	0	intronic	8.603	4	1	1	1	1	1
rs75131517	16	89932046	G	A	0.08648	4.42887e-08	0.656844	rs8404	156	SPIRE2	0	intronic	1.371	7	4	5	1	1	1
rs45609834	16	89937645	G	C	0.06958	3.37421e-08	0.715761	rs8404	156	SPIRE2	0	UTR3	2.992	5	1	5	1	1	1
rs147484236	16	89951527	T	G	0.07157	1.21851e-08	0.671895	rs8404	156	TCF25	0	intronic	3.46	5	4	4	1	1	1
rs77681059	16	90000044	C	T	0.07853	1.02977e-07	0.663442	rs8404	156	TUBB3:TUBB3	00:00:00	exonic	1.725	4	4	4	1	1	1
rs145053134	16	90003943	A	G	0.07952	3.35497e-08	0.657367	rs8404	156	TUBB3	0	intronic	3.19	6	4	5	1	1	1
rs9902594	17	9137688	C	T	0.164	3.63298e-12	0.630577	rs80100171	157	NTN1	0	intronic	0.075	4	5	15	1	0	0
rs9903440	17	9137690	A	C	0.164	5.16799e-12	0.630577	rs80100171	157	NTN1	0	intronic	0.067	4	5	15	1	0	0
rs77152265	17	9138318	T	C	0.165	3.31134e-15	0.695535	rs80100171	157	NTN1	0	intronic	2.238	7	5	15	1	0	0
rs75557587	17	9139680	C	T	0.1561	1.67512e-14	0.754204	rs80100171	157	NTN1	0	intronic	0.776	5	4	15	1	0	0
rs56223768	17	9140947	A	G	0.162	2.98131e-17	0.818759	rs80100171	157	NTN1	0	intronic	1.076	5	5	14	1	0	0
rs3744656	17	9141323	T	G	0.163	1.08969e-17	0.825264	rs80100171	157	NTN1	0	intronic	3.186	4	2	14	1	0	0
rs56235417	17	9142846	G	C	0.173	1.07818e-14	0.755572	rs80100171	157	NTN1	0	intronic	3.161	4	1	2	1	0	0
rs113122856	17	9143458	A	G	0.174	3.91027e-18	0.914179	rs80100171	157	NTN1	0	UTR3	7.457	2b	1	1	1	0	0
rs184106895	17	9143476	C	G	0.174	2.52281e-17	0.914179	rs80100171	157	NTN1	0	UTR3	8.527	4	1	1	1	1	0
rs1107361	17	9143864	A	G	0.1849	1.75191e-15	0.838182	rs80100171	157	NTN1	0	UTR3	10.16	NA	1	2	1	0	0
rs16958098	17	9148620	C	G	0.171	3.21573e-18	0.907654	rs80100171	157	NTN1	1302	intergenic	11.44	5	5	5	1	0	0
rs56167133	17	9149472	T	A	0.173	2.94534e-18	0.90728	rs80100171	157	NTN1	2154	intergenic	3.566	5	4	5	1	0	0
rs56281058	17	9149786	C	T	0.168	1.19185e-18	0.887003	rs80100171	157	NTN1	2468	intergenic	6.84	7	4	5	1	0	0
rs17743570	17	9150245	G	T	0.173	2.29832e-18	0.921477	rs80100171	157	NTN1	2927	intergenic	5.516	5	4	5	1	0	0
rs76653948	17	9151562	C	G	0.1839	4.96409e-19	1	rs80100171	157	STX8	2225	intergenic	1.704	5	2	5	1	1	0
rs80100171	17	9151754	G	A	0.1839	4.51356e-19	1	rs80100171	157	STX8	2033	intergenic	0.085	7	4	5	1	1	0
rs74717634	17	9153400	T	G	0.173	1.9168e-17	0.907023	rs80100171	157	STX8	387	downstream	0.694	6	4	5	1	0	0
rs2072322	17	9154103	T	C	0.1839	2.71296e-18	0.985607	rs80100171	157	STX8	0	intronic	2.3	5	4	5	1	1	0
rs78627041	17	9154317	T	C	0.1839	1.73399e-18	0.985607	rs80100171	157	STX8	0	intronic	2.819	5	4	5	1	1	0
rs78068712	17	9154855	A	G	0.1938	2.78503e-17	0.777445	rs80100171	157	STX8	0	intronic	5.893	5	4	5	1	0	0
rs11870775	17	9155067	G	A	0.173	9.03871e-18	0.907023	rs80100171	157	STX8	0	intronic	1.965	7	5	5	1	0	0
rs75860636	17	9155271	A	G	0.172	1.46192e-17	0.914545	rs80100171	157	STX8	0	intronic	12.24	6	5	5	1	0	0
rs11869111	17	9155330	T	A	0.173	9.45377e-18	0.907023	rs80100171	157	STX8	0	intronic	3.319	6	5	5	1	0	0
rs75111163	17	9155479	T	A	0.173	5.27903e-18	0.907023	rs80100171	157	STX8	0	intronic	2.546	7	5	5	1	0	0
rs11650788	17	27174523	T	A	0.1879	4.90067e-06	0.615067	rs8066347	158	FAM222B	0	intronic	2.773	7	5	15	1	1	1
rs9892942	17	27178761	C	T	0.1918	4.12246e-06	0.607532	rs8066347	158	FAM222B	0	intronic	4.528	6	5	15	1	1	1
rs2242345	17	27185827	T	C	0.1948	9.29663e-06	0.607802	rs8066347	158	ERAL1	0	exonic	16.91	NA	4	4	1	1	0
rs9892502	17	27186478	C	T	0.1948	8.89189e-06	0.607802	rs8066347	158	ERAL1	0	intronic	8.525	4	1	4	1	1	0
rs2874255	17	27190478	C	T	0.1958	1.3304e-05	0.603352	rs8066347	158	MIR451B	1493	intergenic	2.496	NA	4	5	1	1	0
rs7221773	17	27202888	G	A	0.165	3.83014e-07	0.750412	rs8066347	158	FLOT2	3464	intergenic	7.584	1f	5	5	1	1	0
rs7213285	17	27206029	G	A	0.165	8.73865e-07	0.750412	rs8066347	158	FLOT2	323	downstream	4.978	4	2	4	1	1	0
rs12949907	17	27224799	T	C	0.169	5.8316e-10	0.941859	rs8066347	158	DHRS13	0	ncRNA_exonic	7.749	4	1	1	1	1	0
rs12947849	17	27225399	G	A	0.166	5.1531e-10	0.905161	rs8066347	158	DHRS13	0	ncRNA_exonic	7.275	4	1	2	1	1	0
rs67465968	17	27226818	T	C	0.1203	7.03928e-07	0.657996	rs8066347	158	DHRS13	0	intronic	0.524	7	3	5	1	1	0
rs4795474	17	27228198	G	A	0.1163	8.7643e-07	0.633596	rs8066347	158	DHRS13	0	exonic	1.835	3a	3	5	1	1	0
rs34380186	17	27230679	C	T	0.1213	4.28176e-07	0.677583	rs8066347	158	DHRS13	589	upstream	9.92	2b	2	5	1	1	1
rs4795475	17	27239376	G	C	0.1213	1.65161e-07	0.677583	rs8066347	158	PHF12	0	UTR3	0.798	2b	4	4	1	1	1
rs34554118	17	27243480	C	T	0.1213	1.77422e-07	0.677583	rs8066347	158	PHF12	0	intronic	2.731	4	4	4	1	1	0
rs8066347	17	27244473	G	A	0.167	4.00057e-10	1	rs8066347	158	PHF12	0	intronic	14.45	5	4	4	1	1	0
rs11652544	17	27252989	C	T	0.167	4.25382e-10	1	rs8066347	158	PHF12	0	intronic	5.171	4	2	4	1	1	0
rs17794574	17	27254179	C	T	0.1213	1.6721e-07	0.677583	rs8066347	158	PHF12:RP11-20B24.5	00:00:00	ncRNA_intronic	10.36	7	2	5	1	1	0
rs11655019	17	27255191	T	C	0.167	4.27135e-10	1	rs8066347	158	PHF12:RP11-20B24.5	00:00:00	ncRNA_intronic	1.842	4	4	5	1	1	0
rs17721557	17	27260017	C	T	0.1213	1.71354e-07	0.677583	rs8066347	158	PHF12:RP11-20B24.5	00:00:00	ncRNA_intronic	6.073	7	4	5	1	1	1
rs17794628	17	27260145	C	T	0.1213	1.91401e-07	0.677583	rs8066347	158	PHF12:RP11-20B24.5	00:00:00	ncRNA_intronic	2.854	7	4	5	1	1	1
rs6505098	17	27260656	C	A	0.1282	1.3603e-07	0.652953	rs8066347	158	PHF12:RP11-20B24.5	00:00:00	ncRNA_intronic	3.341	7	4	5	1	1	1
rs1806982	17	27266143	G	A	0.1223	1.68243e-07	0.669756	rs8066347	158	PHF12:RP11-20B24.5	00:00:00	ncRNA_intronic	15.93	5	2	5	1	1	1
rs731970	17	27266440	C	T	0.1223	1.49418e-07	0.669756	rs8066347	158	PHF12:RP11-20B24.5	00:00:00	ncRNA_intronic	6.683	NA	2	5	1	1	1
rs34120713	17	27272875	C	T	0.1223	2.02068e-07	0.669756	rs8066347	158	PHF12	0	intronic	3.959	7	1	7	1	1	1
rs12948391	17	27275621	T	C	0.1223	1.4189e-07	0.669756	rs8066347	158	PHF12	0	intronic	22.4	4	1	2	1	1	1
rs66701171	17	27276421	G	T	0.1233	1.54168e-07	0.662043	rs8066347	158	PHF12	0	intronic	9.712	2b	1	1	1	1	1
rs7214938	17	27280226	A	G	0.1233	2.5055e-07	0.662043	rs8066347	158	PIPOX	0	intergenic	12.16	4	1	7	1	1	1
rs7214943	17	27280228	A	G	0.1223	2.5055e-07	0.669756	rs8066347	158	PIPOX	0	intergenic	12.26	4	1	7	1	1	1
rs12451190	17	27281877	C	G	0.1193	1.12809e-07	0.652161	rs8066347	158	PIPOX	0	downstream	0.78	6	4	15	1	1	1
rs12941884	17	27284443	A	G	0.1213	1.54494e-07	0.677583	rs8066347	158	PIPOX:SEZ6	00:00:00	exonic	18.33	5	4	15	1	1	1
rs2277664	17	27286662	C	G	0.1173	1.60038e-07	0.640579	rs8066347	158	PIPOX:SEZ6	00:00:00	intronic	2.518	5	4	15	1	1	1
rs12450713	17	27289869	A	G	0.1213	6.1913e-08	0.677583	rs8066347	158	PIPOX:SEZ6	00:00:00	intronic	0.124	7	5	15	1	1	1
rs12451234	17	27289908	T	C	0.1213	5.63381e-08	0.677583	rs8066347	158	PIPOX:SEZ6	00:00:00	intronic	0.224	7	5	15	1	1	1
rs4794842	17	27290751	G	T	0.1213	4.69802e-08	0.677583	rs8066347	158	PIPOX:SEZ6	00:00:00	intronic	0.345	5	4	15	1	1	1
rs12941372	17	27291857	C	T	0.1183	2.61925e-08	0.659998	rs8066347	158	PIPOX:SEZ6	00:00:00	intronic	0.518	6	5	14	1	1	1
rs66811679	17	27296421	C	G	0.1213	6.74262e-08	0.677583	rs8066347	158	PIPOX:SEZ6	00:00:00	intronic	1.046	5	5	7	1	1	1
rs67436963	17	27296508	G	A	0.1213	7.96825e-08	0.677583	rs8066347	158	PIPOX:SEZ6	00:00:00	intronic	5.145	5	5	7	1	1	1
rs12453166	17	27298709	A	G	0.1223	7.43516e-08	0.669756	rs8066347	158	PIPOX:SEZ6	00:00:00	intronic	4.664	5	5	15	1	1	1
rs1967079	17	27307112	G	T	0.1233	1.0339e-07	0.662043	rs8066347	158	PIPOX:SEZ6	00:00:00	intronic	0.337	NA	5	14	1	1	1
rs12943134	17	27307722	A	G	0.1223	1.03047e-07	0.669756	rs8066347	158	PIPOX:SEZ6	00:00:00	intronic	0.158	7	5	14	1	1	1
rs1873477	17	27311532	A	G	0.1223	1.15705e-07	0.669756	rs8066347	158	PIPOX:SEZ6	00:00:00	intronic	6.494	5	2	14	1	1	0
rs12951018	17	27661683	T	C	0.1779	1.62455e-07	0.937104	rs12449730	159	RPL35AP35	5816	intergenic	3.734	6	5	15	0	0	0
rs12942553	17	27661742	C	T	0.1759	7.06677e-08	0.936342	rs12449730	159	RPL35AP35	5757	intergenic	2.375	6	5	15	0	0	0
rs369695046	17	27661889	A	G	0.172	9.26781e-08	0.936094	rs12449730	159	RPL35AP35	5610	intergenic	3.147	6	5	15	0	0	0
rs62644890	17	27662064	A	G	0.1769	2.16766e-06	0.840084	rs12449730	159	RPL35AP35	5435	intergenic	3.831	6	5	15	0	0	0
rs62644892	17	27662288	A	G	0.169	9.77281e-07	0.91629	rs12449730	159	RPL35AP35	5211	intergenic	3.432	6	5	15	0	0	0
rs35872378	17	27666886	A	G	0.175	7.70219e-07	0.942939	rs12449730	159	RPL35AP35	613	downstream	0.878	7	1	15	0	0	0
rs34919124	17	27667118	A	G	0.1759	7.615e-07	0.962266	rs12449730	159	RPL35AP35	381	downstream	2.47	6	5	15	0	0	0
rs12941211	17	27673241	C	T	0.175	1.02139e-06	0.9559	rs12449730	159	RPL35AP35	5400	intergenic	0.258	6	5	15	0	0	0
rs12453189	17	27674169	T	C	0.1769	9.83611e-07	0.956135	rs12449730	159	RPL35AP35	6328	intergenic	2.166	7	5	15	0	0	0
rs4795502	17	27675624	T	G	0.1759	9.83611e-07	0.949763	rs12449730	159	RPL35AP35	7783	intergenic	2.228	6	5	15	0	0	0
rs1544287	17	27676363	T	C	0.175	1.38315e-06	0.9559	rs12449730	159	RPL35AP35	8522	intergenic	8.108	5	5	15	0	0	0
rs60018793	17	27678484	T	G	0.1481	4.39071e-05	0.803855	rs12449730	159	RPL35AP35	10643	upstream	0.196	6	5	15	0	0	0
rs35586001	17	27681054	G	T	0.1769	1.43494e-05	0.955703	rs12449730	159	RPL35AP35	13213	ncRNA_intronic	0.618	6	5	15	0	0	0
rs12453317	17	27682274	A	G	0.1759	7.85351e-07	0.962266	rs12449730	159	RPL35AP35	14433	ncRNA_intronic	4.935	7	5	15	0	0	0
rs12942747	17	27682976	G	A	0.1759	1.00495e-06	0.962266	rs12449730	159	MIR4523	13758	ncRNA_intronic	7.684	7	5	15	0	0	0
rs12946125	17	27684579	C	T	0.1759	7.93474e-07	0.962266	rs12449730	159	MIR4523	12155	ncRNA_intronic	2.962	6	7	15	0	0	0
rs12946247	17	27686516	G	A	0.1759	6.77466e-07	0.962266	rs12449730	159	MIR4523	10218	ncRNA_intronic	1.392	6	5	15	0	0	0
rs12946281	17	27691857	C	T	0.1491	4.40675e-05	0.809504	rs12449730	159	MIR4523	4877	ncRNA_intronic	1.668	5	5	15	0	0	0
rs34827970	17	27692350	G	A	0.1759	8.58449e-07	0.962266	rs12449730	159	MIR4523	4384	ncRNA_intronic	0.083	5	5	15	0	0	0
rs36041197	17	27696877	C	G	0.1759	8.00177e-07	0.962266	rs12449730	159	MIR4523	0	ncRNA_exonic	2.287	4	2	7	0	0	0
rs61210770	17	27702600	G	A	0.1759	5.74484e-07	0.962266	rs12449730	159	MIR4523	0	ncRNA_intronic	2.162	5	5	15	0	0	0
rs12449415	17	27706550	A	T	0.1759	6.69776e-07	0.962266	rs12449730	159	MIR4523	0	ncRNA_intronic	21.4	3a	1	15	0	0	0
rs12449966	17	27706825	T	C	0.1759	6.69776e-07	0.962266	rs12449730	159	MIR4523	0	ncRNA_intronic	4.963	4	1	15	0	0	0
rs12449974	17	27706886	T	C	0.1759	6.69776e-07	0.962266	rs12449730	159	MIR4523	0	ncRNA_intronic	13.47	4	1	15	0	0	0
rs35665715	17	27709332	A	G	0.1759	6.69776e-07	0.962266	rs12449730	159	MIR4523	0	ncRNA_intronic	4.268	6	5	15	1	0	0
rs35331396	17	27710635	T	C	0.1759	7.25366e-07	0.962266	rs12449730	159	MIR4523	0	ncRNA_intronic	6.574	5	5	15	1	0	0
rs12936151	17	27713238	A	T	0.175	6.77004e-07	0.955489	rs12449730	159	MIR4523	0	ncRNA_intronic	0.347	6	5	15	1	0	0
rs12947184	17	27714683	A	C	0.1759	4.1083e-07	0.962266	rs12449730	159	MIR4523	0	ncRNA_intronic	2.347	6	5	15	1	0	0
rs71371117	17	27716406	C	A	0.1481	5.12149e-05	0.81616	rs12449730	159	MIR4523	0	ncRNA_intronic	1.893	7	1	15	1	0	0
rs56260437	17	27724954	G	A	0.174	1.47874e-07	0.974419	rs12449730	159	TAOK1	0	ncRNA_intronic	2.824	6	4	5	1	0	0
rs34686336	17	27725732	T	C	0.174	1.47874e-07	0.974419	rs12449730	159	TAOK1	0	ncRNA_intronic	1.929	6	4	5	1	0	0
rs12951130	17	27726636	T	C	0.174	1.41441e-07	0.974419	rs12449730	159	TAOK1	0	ncRNA_intronic	5.389	7	4	5	1	0	0
rs10512431	17	27729201	G	C	0.174	1.42652e-07	0.974419	rs12449730	159	TAOK1	0	ncRNA_intronic	12.47	7	4	5	1	0	0
rs17179362	17	27730988	T	C	0.174	1.43974e-07	0.974419	rs12449730	159	TAOK1	0	ncRNA_exonic	2.605	7	4	5	1	0	0
rs4794855	17	27740706	A	G	0.174	1.31011e-07	0.974419	rs12449730	159	TAOK1	0	intronic	0.715	4	2	5	1	0	0
rs12450094	17	27741209	G	C	0.174	1.36872e-07	0.974419	rs12449730	159	TAOK1	0	intronic	1.314	7	4	5	1	0	0
rs12453906	17	27742708	T	A	0.174	1.61388e-07	0.974419	rs12449730	159	TAOK1	0	intronic	5.052	5	4	5	1	0	0
rs883828	17	27753846	C	A	0.174	1.56784e-07	0.974419	rs12449730	159	TAOK1	0	intronic	0.101	5	4	5	1	0	0
rs12451846	17	27754540	C	T	0.174	5.79239e-08	0.974419	rs12449730	159	TAOK1	0	intronic	3.198	6	5	5	1	0	0
rs12449708	17	27754981	A	G	0.174	1.56784e-07	0.974419	rs12449730	159	TAOK1	0	intronic	4.96	6	5	5	1	0	0
rs12948666	17	27755978	G	T	0.174	8.9943e-08	0.974419	rs12449730	159	TAOK1	0	intronic	12	6	4	5	1	0	0
rs34994138	17	27757508	T	G	0.175	1.17138e-07	0.968122	rs12449730	159	TAOK1	0	intronic	1.874	4	4	5	1	0	0
rs34829898	17	27758041	T	C	0.174	1.17138e-07	0.974419	rs12449730	159	TAOK1	0	intronic	2.063	6	5	5	1	0	0
rs56140164	17	27759248	A	C	0.174	1.54443e-07	0.974419	rs12449730	159	TAOK1	0	intronic	8.222	6	5	5	1	0	0
rs12450315	17	27759498	G	A	0.174	1.55385e-07	0.974419	rs12449730	159	TAOK1	0	intronic	7.236	6	5	5	1	0	0
rs35347973	17	27763311	A	G	0.174	1.61297e-07	0.974419	rs12449730	159	TAOK1	0	intronic	0.371	7	5	5	1	0	0
rs12450818	17	27766921	A	T	0.174	1.71024e-07	0.974419	rs12449730	159	TAOK1	0	intronic	7.805	7	4	5	1	0	0
rs55880634	17	27770172	G	A	0.174	1.38715e-07	0.974419	rs12449730	159	TAOK1	0	intronic	14.42	5	4	5	1	0	0
rs7217677	17	27775667	C	A	0.174	1.6346e-07	0.974419	rs12449730	159	TAOK1	0	intronic	0.764	7	5	5	1	0	0
rs113144553	17	27795246	C	T	0.174	4.07987e-07	0.974419	rs12449730	159	TAOK1	0	intronic	1.722	7	4	5	1	0	0
rs62066616	17	27795296	A	T	0.174	4.37323e-07	0.974419	rs12449730	159	TAOK1	0	intronic	2.678	6	4	5	1	0	0
rs1568372	17	27803257	G	T	0.174	1.45108e-07	0.974419	rs12449730	159	TAOK1	0	intronic	1.296	NA	4	5	1	0	0
rs8074804	17	27805936	C	T	0.174	1.21444e-07	0.974419	rs12449730	159	TAOK1	0	intronic	0.421	6	4	5	1	0	0
rs12452979	17	27821267	G	A	0.173	9.26033e-08	0.968036	rs12449730	159	TAOK1	0	intronic	2.503	7	4	5	1	0	0
rs4795513	17	27823324	C	T	0.1759	9.85968e-08	0.987293	rs12449730	159	TAOK1	0	intronic	0.387	7	4	4	1	0	0
rs140070219	17	27828256	A	G	0.17	1.52027e-06	0.896407	rs12449730	159	TAOK1	0	intronic	5.491	6	4	4	1	0	0
rs1969342	17	27830270	C	T	0.174	1.1888e-07	0.974419	rs12449730	159	TAOK1	0	intronic	2.235	NA	4	4	1	0	0
rs35096602	17	27834149	G	A	0.174	1.13669e-07	0.974419	rs12449730	159	TAOK1	0	intronic	6.036	7	4	5	1	0	0
rs62066626	17	27842745	C	T	0.174	1.26487e-07	0.974419	rs12449730	159	TAOK1	0	intronic	1.94	6	4	5	1	0	0
rs12936194	17	27845632	A	G	0.174	1.50626e-07	0.974419	rs12449730	159	TAOK1	0	intronic	7.588	7	4	4	1	0	0
rs12451666	17	27845970	A	T	0.174	1.23058e-07	0.974419	rs12449730	159	TAOK1	0	intronic	4.206	7	4	4	1	0	0
rs35893904	17	27847935	G	A	0.1431	2.53029e-05	0.799433	rs12449730	159	TAOK1	0	intronic	0.342	6	4	4	1	0	0
rs35260328	17	27853076	C	T	0.175	4.77967e-08	0.968122	rs12449730	159	TAOK1	0	intronic	1.482	6	4	5	1	0	0
rs4795514	17	27855593	T	C	0.1769	5.58277e-08	0.981007	rs12449730	159	TAOK1	0	intronic	0.057	7	4	5	1	0	0
rs12945584	17	27861004	A	G	0.1769	6.33552e-08	0.981007	rs12449730	159	TAOK1	0	intronic	1.002	7	4	4	1	0	1
rs12452301	17	27862659	C	T	0.175	7.89561e-08	0.968122	rs12449730	159	TAOK1	0	intronic	3.147	5	4	4	1	0	1
rs8081085	17	27867315	T	C	0.1769	5.66967e-08	0.981007	rs12449730	159	TAOK1	0	intronic	9.497	6	4	5	1	0	1
rs111508261	17	27868168	C	T	0.1769	6.08721e-08	0.981007	rs12449730	159	TAOK1	0	intronic	0.563	7	4	5	1	0	1
rs73278649	17	27868417	C	T	0.1779	5.78745e-08	0.974779	rs12449730	159	TAOK1	0	intronic	0.689	7	4	5	1	0	1
rs36099080	17	27872122	G	A	0.1491	8.56335e-06	0.821298	rs12449730	159	TAOK1	0	UTR3	12.52	5	4	5	1	0	0
rs12452714	17	27881254	T	G	0.174	4.23236e-08	1	rs12449730	159	TAOK1	2331	intergenic	0.621	5	5	5	1	0	0
rs12449730	17	27881366	G	A	0.174	4.23236e-08	1	rs12449730	159	TAOK1	2443	intergenic	2.441	5	5	5	1	0	0
rs62068576	17	27924568	C	G	0.4195	2.55279e-05	0.604959	rs7220401	159	ANKRD13B	0	ncRNA_intronic	0.758	4	2	15	1	1	0
rs62068577	17	27924878	T	G	0.4205	2.96948e-05	0.606582	rs7220401	159	ANKRD13B	0	ncRNA_intronic	3.149	3a	2	15	1	1	0
rs3098944	17	27925812	G	A	0.4483	3.22068e-07	0.699798	rs7220401	159	ANKRD13B	0	ncRNA_intronic	0.22	NA	5	15	1	1	0
rs35184780	17	27928622	C	G	0.4135	0.000197463	0.702028	rs2289629	159	ANKRD13B	0	ncRNA_intronic	7.466	6	5	15	1	1	0
rs9911167	17	27935546	T	C	0.4612	2.97721e-11	0.869852	rs7220401	159	ANKRD13B	0	ncRNA_intronic	6.879	5	4	15	1	1	0
rs7220401	17	27935688	T	C	0.4861	1.73443e-12	1	rs7220401	159	ANKRD13B	0	ncRNA_intronic	4.778	5	3	15	1	1	0
rs11080107	17	27938424	T	C	0.4861	3.58269e-12	0.983041	rs7220401	159	ANKRD13B	0	ncRNA_intronic	8.169	5	4	5	1	1	0
rs13723	17	27941886	A	G	0.493	1.00097e-10	0.850197	rs7220401	159	CORO6	0	ncRNA_intronic	5.589	NA	2	7	1	1	0
rs871014	17	27945339	C	T	0.492	1.66199e-10	0.85476	rs7220401	159	CORO6	0	ncRNA_intronic	10.68	NA	1	2	1	1	0
rs8075441	17	27948049	A	G	0.4751	8.69148e-10	0.72644	rs7220401	159	CORO6	0	ncRNA_intronic	8.497	5	1	5	1	1	0
rs3760456	17	27948844	C	T	0.4463	1.36276e-10	0.819038	rs7220401	159	CORO6	0	ncRNA_exonic	4.159	5	1	7	1	1	0
rs3809790	17	27955540	C	T	0.4811	3.27705e-12	0.945647	rs7220401	159	SSH2	0	ncRNA_intronic	6.17	NA	4	5	1	1	0
rs3809789	17	27955761	G	A	0.4751	5.0902e-12	0.921677	rs7220401	159	SSH2	0	ncRNA_intronic	13.17	NA	2	5	1	1	0
rs2289629	17	27959903	G	A	0.335	4.46145e-10	1	rs2289629	159	SSH2	0	exonic	22.4	NA	4	4	1	1	0
rs55797987	17	27962197	G	A	0.4453	1.42114e-08	0.721415	rs60967688	159	SSH2	0	ncRNA_intronic	6.092	7	4	5	1	1	1
rs4794859	17	27962393	T	G	0.4722	1.05498e-11	0.90207	rs7220401	159	SSH2	0	ncRNA_intronic	0.757	6	4	5	1	1	1
rs3098948	17	27970522	C	T	0.4622	4.49927e-11	0.842829	rs60967688	159	SSH2	0	ncRNA_intronic	0.101	NA	4	5	1	1	1
rs3098947	17	27971685	C	T	0.4622	7.31363e-11	0.842829	rs60967688	159	SSH2	0	ncRNA_intronic	0.148	NA	4	5	1	1	1
rs3110494	17	27976597	A	G	0.493	2.80748e-09	0.776461	rs60967688	159	SSH2	0	ncRNA_intronic	0.416	5	4	5	1	1	1
rs3110495	17	27978455	G	A	0.4612	9.87612e-11	0.846635	rs60967688	159	SSH2	0	ncRNA_intronic	3.789	6	4	5	1	1	1
rs3097118	17	27978466	C	T	0.4881	1.85443e-09	0.805358	rs60967688	159	SSH2	0	ncRNA_intronic	1.756	NA	4	5	1	1	1
rs3098949	17	27978694	C	T	0.4781	3.65083e-08	0.750308	rs60967688	159	SSH2	0	ncRNA_intronic	1.313	1f	4	5	1	1	1
rs1808923	17	27980885	C	T	0.4622	4.80092e-11	0.842829	rs60967688	159	SSH2	0	ncRNA_intronic	0.144	7	4	5	1	1	1
rs9915626	17	27997609	T	C	0.498	1.83079e-09	0.76612	rs60967688	159	SSH2	0	ncRNA_intronic	0.501	5	4	5	1	1	1
rs6505141	17	27998187	T	A	0.496	1.16545e-09	0.767852	rs60967688	159	SSH2	0	ncRNA_intronic	4.666	6	4	5	1	1	1
rs3098950	17	27998385	C	T	0.496	1.30529e-09	0.767852	rs60967688	159	SSH2	0	ncRNA_intronic	0.327	NA	4	5	1	1	1
rs62068583	17	28001482	C	T	0.4751	5.0843e-11	0.807299	rs60967688	159	SSH2	0	ncRNA_intronic	6.112	4	4	5	1	1	0
rs71371126	17	28002642	G	A	0.326	1.57605e-09	0.874682	rs2289629	159	SSH2	0	ncRNA_intronic	0.473	7	4	5	1	1	0
rs9890747	17	28007442	A	G	0.496	1.43769e-09	0.767852	rs60967688	159	SSH2	0	ncRNA_intronic	0.724	6	4	5	1	1	0
rs72823935	17	28008595	C	T	0.4732	6.91502e-11	0.805484	rs60967688	159	SSH2	0	ncRNA_intronic	0.002	6	4	5	1	1	0
rs7501472	17	28010628	T	G	0.4742	6.44663e-11	0.810129	rs60967688	159	SSH2	0	ncRNA_intronic	6.037	4	4	5	1	1	0
rs1986555	17	28014448	T	A	0.4742	8.89886e-11	0.810129	rs60967688	159	SSH2	0	ncRNA_intronic	6.279	5	4	5	1	1	0
rs8077464	17	28019091	G	A	0.4742	1.82244e-10	0.810908	rs60967688	159	SSH2	0	ncRNA_intronic	1.867	7	5	5	1	1	0
rs8064665	17	28019152	T	C	0.498	3.22907e-09	0.767136	rs60967688	159	SSH2	0	ncRNA_intronic	0.052	5	5	5	1	1	0
rs3115099	17	28019293	T	C	0.4742	1.83298e-10	0.810908	rs60967688	159	SSH2	0	ncRNA_intronic	19.44	NA	2	5	1	1	0
rs58606097	17	28020379	G	C	0.4742	1.83298e-10	0.810908	rs60967688	159	SSH2	0	ncRNA_intronic	2.766	6	4	5	1	1	0
rs3102558	17	28023142	C	A	0.4742	2.43328e-10	0.810908	rs60967688	159	SSH2	0	ncRNA_intronic	0.834	7	4	5	1	1	0
rs2321331	17	28025528	G	T	0.4742	2.79155e-10	0.810908	rs60967688	159	SSH2	0	ncRNA_intronic	0.168	7	4	5	1	1	0
rs3115086	17	28025949	C	T	0.499	6.71579e-09	0.752371	rs60967688	159	SSH2	0	ncRNA_intronic	6.986	5	4	5	1	1	0
rs3102559	17	28029723	T	C	0.4742	1.56512e-10	0.810908	rs60967688	159	SSH2	0	ncRNA_intronic	3.725	6	4	5	1	1	0
rs3102560	17	28029938	T	C	0.498	3.45003e-09	0.767136	rs60967688	159	SSH2	0	ncRNA_intronic	4.386	7	4	5	1	1	0
rs3115087	17	28030267	G	C	0.4751	1.02286e-10	0.815563	rs60967688	159	SSH2	0	ncRNA_intronic	1.969	6	4	5	1	1	0
rs3115088	17	28031275	A	G	0.498	3.32801e-09	0.767136	rs60967688	159	SSH2	0	ncRNA_intronic	1.448	5	2	5	1	1	0
rs3115089	17	28031881	C	T	0.4751	9.93122e-11	0.815563	rs60967688	159	SSH2	0	ncRNA_intronic	2.567	7	5	5	1	1	0
rs3115090	17	28035014	C	T	0.5	3.24235e-09	0.757278	rs60967688	159	SSH2	0	intronic	7.95	5	5	5	1	1	0
rs3115092	17	28036350	C	T	0.5	2.8302e-09	0.757278	rs60967688	159	SSH2	0	intronic	1.502	6	2	5	1	1	0
rs2874505	17	28037923	T	C	0.498	3.23499e-09	0.767136	rs60967688	159	SSH2	0	intronic	5.207	1f	2	5	1	1	0
rs3115093	17	28039755	G	A	0.499	4.69181e-09	0.7622	rs60967688	159	SSH2	0	intronic	1.556	6	4	5	1	1	0
rs3102561	17	28039786	T	C	0.498	3.23499e-09	0.767136	rs60967688	159	SSH2	0	intronic	1.285	7	4	5	1	1	0
rs3102562	17	28040403	C	T	0.498	3.16007e-09	0.767136	rs60967688	159	SSH2	0	intronic	15.2	6	2	5	1	1	0
rs3115101	17	28041627	G	A	0.4742	2.06443e-10	0.810908	rs60967688	159	SSH2	0	intronic	0.097	NA	5	5	1	1	0
rs3102557	17	28042509	T	C	0.496	2.67065e-09	0.768862	rs60967688	159	SSH2	0	intronic	0.296	NA	5	5	1	1	0
rs3102556	17	28042542	C	T	0.4742	1.92891e-10	0.810908	rs60967688	159	SSH2	0	intronic	0.348	NA	5	5	1	1	0
rs3102555	17	28044101	C	T	0.498	4.9201e-09	0.767136	rs60967688	159	SSH2	0	intronic	3.077	NA	2	5	1	1	0
rs3115100	17	28045744	T	C	0.498	2.89819e-09	0.767136	rs60967688	159	SSH2	0	intronic	1.203	NA	5	5	1	1	0
rs2617867	17	28049399	T	C	0.498	4.29486e-09	0.767136	rs60967688	159	SSH2	0	intronic	4.356	NA	1	5	1	1	0
rs2617865	17	28049804	T	G	0.4742	2.14141e-10	0.810908	rs60967688	159	SSH2	0	intronic	19.33	NA	1	7	1	1	0
rs2628191	17	28051140	G	T	0.496	4.13332e-09	0.768862	rs60967688	159	SSH2	0	intronic	8.736	NA	2	5	1	1	0
rs2264303	17	28055348	T	C	0.496	7.5364e-09	0.768862	rs60967688	159	SSH2	0	intronic	3.648	NA	5	5	1	1	0
rs2628170	17	28056612	A	T	0.4811	4.0397e-10	0.826485	rs60967688	159	SSH2	0	intronic	3.209	7	4	5	1	1	0
rs2264302	17	28057095	A	G	0.498	8.05484e-09	0.767136	rs60967688	159	SSH2	0	intronic	2.216	NA	4	5	1	1	0
rs2447935	17	28057524	G	A	0.498	8.06032e-09	0.767136	rs60967688	159	SSH2	0	intronic	3.851	NA	4	5	1	1	0
rs880749	17	28059970	C	T	0.4742	4.38536e-10	0.810908	rs60967688	159	SSH2	0	intronic	13.93	4	2	7	1	1	0
rs2254414	17	28061130	A	G	0.498	5.91782e-09	0.76612	rs60967688	159	SSH2	0	intronic	0.121	5	4	5	1	1	0
rs2617881	17	28063275	T	A	0.4811	2.35416e-10	0.826485	rs60967688	159	SSH2	0	intronic	12.19	1f	4	5	1	1	0
rs11080108	17	28063603	T	A	0.496	7.13712e-09	0.768862	rs60967688	159	SSH2	0	intronic	4.92	7	5	5	1	1	0
rs2628167	17	28064498	T	C	0.496	5.62451e-09	0.768862	rs60967688	159	SSH2	0	intronic	0.852	NA	5	5	1	1	0
rs7210152	17	28065279	C	T	0.4742	2.03809e-10	0.810908	rs60967688	159	SSH2	0	intronic	0.972	6	5	5	1	1	0
rs2729455	17	28065573	C	A	0.4911	3.57447e-08	0.713547	rs60967688	159	SSH2	0	intronic	0.521	6	5	5	1	1	0
rs4474742	17	28065578	T	A	0.4901	1.00398e-07	0.715713	rs60967688	159	SSH2	0	intronic	0.74	6	5	5	1	1	0
rs1531553	17	28066752	C	T	0.497	4.75226e-09	0.764932	rs60967688	159	SSH2	0	intronic	4.905	NA	4	5	1	1	0
rs2628185	17	28070107	A	G	0.498	4.40808e-09	0.767136	rs60967688	159	SSH2	0	intronic	2.369	NA	5	5	1	1	0
rs2628179	17	28071796	C	G	0.4612	4.61991e-09	0.765208	rs60967688	159	SSH2	0	intronic	10.05	4	2	7	1	1	0
rs2244585	17	28072176	A	G	0.4891	7.52335e-08	0.71909	rs60967688	159	SSH2	0	intronic	0.01	2b	2	5	1	1	0
rs2244592	17	28072327	G	A	0.4642	3.99752e-09	0.777706	rs60967688	159	SSH2	0	intronic	2.545	NA	4	5	1	1	0
rs2617868	17	28073247	T	C	0.498	4.97278e-09	0.767136	rs60967688	159	SSH2	0	intronic	4.13	NA	4	5	1	1	0
rs1038088	17	28074563	G	T	0.4881	1.21243e-07	0.715569	rs60967688	159	SSH2	0	intronic	13.64	NA	2	5	1	1	0
rs2617866	17	28076217	G	A	0.4891	7.72349e-08	0.71909	rs60967688	159	SSH2	0	intronic	8.287	NA	2	5	1	1	0
rs2927759	17	28077472	A	T	0.4911	1.96224e-08	0.678728	rs60967688	159	SSH2	0	intronic	1.179	6	4	5	1	0	0
rs201345836	17	28079858	A	G	0.4682	7.15449e-07	0.764803	rs60967688	159	SSH2	0	intronic	0.95	6	4	5	1	0	0
rs112367099	17	28083077	C	A	0.4891	7.54764e-08	0.71909	rs60967688	159	SSH2	0	intronic	0.777	7	4	5	1	1	0
rs2255489	17	28084974	G	A	0.4612	3.61412e-09	0.765208	rs60967688	159	SSH2	0	intronic	4.324	NA	1	5	1	1	0
rs2617874	17	28085172	C	G	0.4612	3.59157e-09	0.765208	rs60967688	159	SSH2	0	intronic	2.238	1f	1	5	1	1	0
rs2729450	17	28088459	C	T	0.4771	2.65533e-10	0.824147	rs60967688	159	SSH2	0	ncRNA_intronic	12.63	NA	1	1	1	1	0
rs2628189	17	28088813	A	G	0.498	4.72799e-09	0.767136	rs60967688	159	SSH2	0	ncRNA_intronic	1.516	NA	1	15	1	1	0
rs2447938	17	28088861	G	A	0.5	3.34282e-09	0.759385	rs60967688	159	SSH2	0	ncRNA_intronic	0.413	3a	1	15	1	0	0
rs2729449	17	28089751	C	T	0.4761	2.81797e-10	0.820232	rs60967688	159	SSH2	0	ncRNA_intronic	1.067	NA	5	15	1	1	0
rs2617875	17	28090024	G	T	0.4742	2.75442e-10	0.810908	rs60967688	159	SSH2	0	ncRNA_intronic	0.285	7	5	15	1	1	0
rs2628186	17	28091029	A	G	0.497	4.39238e-09	0.764932	rs60967688	159	SSH2	0	ncRNA_intronic	3.652	NA	5	15	1	1	0
rs2617876	17	28091162	G	T	0.499	5.29328e-09	0.763239	rs60967688	159	SSH2	0	ncRNA_intronic	7.545	7	5	15	1	1	0
rs2729448	17	28091953	C	T	0.499	5.29328e-09	0.763239	rs60967688	159	SSH2	0	ncRNA_intronic	13.96	NA	5	15	1	1	0
rs2617877	17	28092803	T	C	0.497	4.87954e-09	0.764932	rs60967688	159	SSH2	0	ncRNA_intronic	0.06	6	5	15	1	1	0
rs2259857	17	28097780	T	C	0.499	5.36732e-09	0.763239	rs60967688	159	SSH2	0	ncRNA_intronic	0.881	7	5	15	1	1	0
rs2259855	17	28097860	C	T	0.4732	2.19237e-10	0.807071	rs60967688	159	SSH2	0	ncRNA_intronic	5.799	6	5	15	1	1	0
rs2127001	17	28098219	T	G	0.498	4.9544e-09	0.767136	rs60967688	159	SSH2	0	ncRNA_intronic	0.239	6	5	15	1	1	0
rs2729447	17	28099002	C	T	0.499	5.10398e-09	0.763239	rs60967688	159	SSH2	0	ncRNA_intronic	5.985	NA	5	15	1	1	0
rs2628180	17	28101723	G	A	0.497	4.70866e-09	0.764932	rs60967688	159	SSH2	0	ncRNA_intronic	5.59	NA	5	15	1	1	0
rs2729446	17	28102499	C	A	0.499	5.32813e-09	0.763239	rs60967688	159	SSH2	0	ncRNA_intronic	5.159	NA	5	15	1	1	0
rs2628173	17	28105760	C	G	0.497	5.33911e-09	0.764932	rs60967688	159	SSH2	0	ncRNA_intronic	2.518	7	5	15	1	1	0
rs2617880	17	28106118	G	A	0.4722	1.08193e-09	0.810704	rs60967688	159	SSH2	0	ncRNA_intronic	4.752	5	5	15	1	1	0
rs2729440	17	28106874	A	T	0.497	5.34274e-09	0.764932	rs60967688	159	SSH2	0	ncRNA_intronic	7.027	7	4	5	1	1	0
rs2244247	17	28110174	A	G	0.499	4.99086e-09	0.763239	rs60967688	159	SSH2	0	ncRNA_intronic	2.125	NA	4	5	1	1	0
rs2729439	17	28111062	C	T	0.499	3.70719e-09	0.763239	rs60967688	159	SSH2	0	ncRNA_intronic	3.303	NA	5	5	1	0	0
rs1382391	17	28111986	T	G	0.499	3.97651e-09	0.763239	rs60967688	159	SSH2	0	ncRNA_intronic	1.213	NA	2	5	1	1	0
rs2628166	17	28113123	C	T	0.4751	4.60927e-10	0.823829	rs60967688	159	SSH2	0	ncRNA_intronic	2.657	NA	1	5	1	1	0
rs2617884	17	28120430	C	G	0.5	5.30104e-09	0.758323	rs60967688	159	SSH2	0	intronic	0.358	6	4	15	1	1	0
rs2617883	17	28120488	A	G	0.499	4.82291e-09	0.763239	rs60967688	159	SSH2	0	intronic	14.65	NA	4	15	1	1	0
rs2729436	17	28120670	G	C	0.499	5.61885e-09	0.763239	rs60967688	159	SSH2	0	intronic	0.755	5	4	15	1	1	0
rs2617882	17	28120851	C	A	0.497	4.78885e-09	0.764932	rs60967688	159	SSH2	0	intronic	10.49	NA	4	15	1	1	0
rs2628165	17	28121166	A	G	0.4732	8.47702e-10	0.807071	rs60967688	159	SSH2	0	intronic	4.757	1f	5	15	1	1	0
rs2729435	17	28121532	C	T	0.4751	1.01384e-09	0.823829	rs60967688	159	SSH2	0	intronic	0.425	NA	5	15	1	1	0
rs2250320	17	28128657	C	G	0.499	5.58766e-09	0.763239	rs60967688	159	SSH2	0	intronic	10.32	5	5	15	1	1	0
rs2729451	17	28131334	C	T	0.4732	9.89544e-10	0.81453	rs60967688	159	SSH2	0	intronic	4.018	6	5	15	1	1	0
rs2467334	17	28135508	C	A	0.499	4.81151e-09	0.763239	rs60967688	159	SSH2	0	intronic	11.98	4	2	15	1	1	0
rs2628176	17	28139292	T	A	0.4801	7.66344e-10	0.823301	rs60967688	159	SSH2	0	intronic	0.006	6	5	15	1	1	0
rs12451175	17	28140610	A	C	0.498	3.95087e-09	0.761047	rs60967688	159	SSH2	0	intronic	0.248	7	5	15	1	1	0
rs2321333	17	28140857	A	T	0.497	4.78907e-09	0.764932	rs60967688	159	SSH2	0	intronic	0.051	6	5	15	1	1	0
rs62068617	17	28144728	A	G	0.4742	1.05131e-09	0.811709	rs60967688	159	SSH2	0	intronic	8.92	7	5	15	1	1	0
rs9915270	17	28146068	C	T	0.4801	8.15331e-10	0.830017	rs60967688	159	SSH2	0	intronic	0.17	6	5	15	1	1	0
rs4474741	17	28148117	C	T	0.4742	9.85043e-10	0.811709	rs60967688	159	SSH2	0	intronic	5.512	6	5	15	1	1	0
rs4795521	17	28149485	T	G	0.4771	9.32248e-10	0.824915	rs60967688	159	SSH2	0	intronic	10.06	7	5	15	1	1	0
rs3794730	17	28150359	A	G	0.3221	4.36202e-09	0.849535	rs2289629	159	SSH2	0	intronic	0.617	7	5	15	1	1	0
rs6505143	17	28150585	C	A	0.496	3.30269e-09	0.761708	rs60967688	159	SSH2	0	intronic	1.895	5	5	15	1	1	0
rs12602426	17	28158815	T	C	0.4742	9.95103e-10	0.811709	rs60967688	159	SSH2	0	intronic	1.086	6	5	15	1	1	0
rs9909128	17	28161482	C	T	0.497	5.78729e-09	0.764932	rs60967688	159	SSH2	0	intronic	8.873	6	5	15	1	1	0
rs9897330	17	28162958	T	C	0.497	3.58139e-09	0.764932	rs60967688	159	SSH2	0	intronic	5.4	7	5	15	1	1	0
rs8078459	17	28164057	T	C	0.5	3.48827e-08	0.757278	rs60967688	159	SSH2	0	intronic	0.061	5	2	15	1	1	0
rs8073217	17	28164263	G	C	0.495	6.7702e-08	0.731826	rs60967688	159	SSH2	0	intronic	0.463	4	5	15	1	1	0
rs12601647	17	28164953	C	G	0.497	5.56791e-09	0.764932	rs60967688	159	SSH2	0	intronic	0.322	5	4	15	1	1	0
rs62068620	17	28167674	A	T	0.4751	4.48482e-10	0.81636	rs60967688	159	SSH2	0	intronic	12.67	7	5	5	1	1	0
rs2169810	17	28167941	A	G	0.496	2.13724e-09	0.768862	rs60967688	159	SSH2	0	intronic	9.969	2b	5	5	1	1	0
rs17226179	17	28168573	T	C	0.4791	5.63589e-10	0.826055	rs60967688	159	SSH2	0	intronic	7.621	1f	5	5	1	1	0
rs76515799	17	28169491	A	G	0.4742	5.92503e-11	0.811709	rs60967688	159	SSH2	0	intronic	1.716	6	5	5	1	1	0
rs78154346	17	28169493	C	T	0.4742	6.62438e-11	0.811709	rs60967688	159	SSH2	0	intronic	0.121	6	5	5	1	1	0
rs62068621	17	28170382	A	G	0.4791	3.96319e-10	0.826055	rs60967688	159	SSH2	0	intronic	0.022	7	5	5	1	1	0
rs57037139	17	28173283	C	T	0.4781	6.5817e-10	0.828847	rs60967688	159	SSH2	0	intronic	2.501	5	4	5	1	1	0
rs56088359	17	28173659	A	G	0.4732	7.61439e-10	0.81453	rs60967688	159	SSH2	0	intronic	1.216	3a	2	5	1	1	0
rs55758314	17	28173978	T	C	0.4781	6.5817e-10	0.828847	rs60967688	159	SSH2	0	intronic	8.439	6	4	5	1	1	0
rs4795523	17	28176314	A	G	0.498	3.50008e-09	0.775323	rs60967688	159	SSH2	0	intronic	1.878	7	5	5	1	1	0
rs62068625	17	28176581	G	A	0.4781	6.5817e-10	0.828847	rs60967688	159	SSH2	0	intronic	0.018	4	5	5	1	1	0
rs1038089	17	28178724	A	T	0.4771	6.77075e-10	0.824147	rs60967688	159	SSH2	0	intronic	2.989	6	5	15	1	1	0
rs9900730	17	28179066	A	G	0.5	3.63518e-09	0.765461	rs60967688	159	SSH2	0	intronic	0.586	6	5	15	1	1	0
rs10445384	17	28182685	T	C	0.4791	5.66424e-10	0.832823	rs60967688	159	SSH2	0	intronic	0.761	1f	5	15	1	1	0
rs10445400	17	28183059	A	G	0.4791	5.66424e-10	0.832823	rs60967688	159	SSH2:RPL9P30	00:00:00	ncRNA_exonic	12.94	4	5	15	1	1	0
rs4794861	17	28183174	A	C	0.4821	5.36854e-10	0.838782	rs60967688	159	SSH2:RPL9P30	00:00:00	ncRNA_exonic	7.191	5	5	15	1	1	0
rs56788338	17	28186557	C	T	0.5	3.63518e-09	0.765461	rs60967688	159	SSH2	0	intronic	1.375	6	5	15	1	1	0
rs8079209	17	28186773	C	T	0.5	3.63518e-09	0.765461	rs60967688	159	SSH2	0	intronic	0.347	7	5	15	1	1	0
rs62068629	17	28187596	G	C	0.4781	6.46847e-10	0.828847	rs60967688	159	SSH2	0	intronic	1.051	6	2	15	1	1	0
rs1842026	17	28188111	C	T	0.4781	6.46847e-10	0.828847	rs60967688	159	SSH2	0	intronic	7.261	7	4	15	1	1	0
rs8071576	17	28188554	A	G	0.498	3.54845e-09	0.775323	rs60967688	159	SSH2	0	intronic	3.371	7	4	15	1	1	0
rs10853135	17	28188675	G	A	0.4732	9.54254e-10	0.81453	rs60967688	159	SSH2	0	intronic	1.687	6	4	15	1	1	0
rs67206808	17	28190096	A	T	0.4871	2.8518e-08	0.787666	rs60967688	159	SSH2	0	intronic	0.111	5	5	15	1	1	0
rs7210991	17	28190961	T	C	0.4781	6.46847e-10	0.828847	rs60967688	159	SSH2	0	ncRNA_exonic	7.58	7	5	15	1	1	0
rs12051834	17	28192785	C	T	0.4781	6.46847e-10	0.828847	rs60967688	159	SSH2	0	ncRNA_intronic	10.72	7	5	15	1	1	0
rs59420007	17	28196114	T	C	0.4791	7.26295e-10	0.826055	rs60967688	159	SSH2	0	intronic	10.52	7	5	15	1	1	0
rs7216948	17	28203173	G	C	0.498	3.30454e-09	0.775323	rs60967688	159	SSH2	0	intronic	0.751	7	5	15	1	1	0
rs7214458	17	28205173	T	C	0.496	2.52177e-09	0.768862	rs60967688	159	SSH2	0	intronic	3.031	7	5	15	1	1	0
rs4294865	17	28205736	G	A	0.4781	4.74673e-10	0.828847	rs60967688	159	SSH2	0	intronic	8.703	7	5	15	1	1	0
rs4595850	17	28206326	C	T	0.4781	3.8669e-10	0.828847	rs60967688	159	SSH2	0	intronic	0.648	6	5	15	1	1	0
rs7226121	17	28208125	C	A	0.4891	4.00161e-09	0.775542	rs60967688	159	SSH2	0	intronic	3.484	6	5	15	1	1	0
rs9646436	17	28209059	C	T	0.4612	1.37849e-09	0.824475	rs60967688	159	SSH2	0	intronic	11.08	6	5	15	1	1	0
rs9646437	17	28209065	G	A	0.4622	1.57601e-09	0.828963	rs60967688	159	SSH2	0	intronic	7.261	7	5	15	1	1	0
rs9646438	17	28209091	C	T	0.4622	2.11083e-09	0.828963	rs60967688	159	SSH2	0	intronic	6.557	6	5	15	1	1	0
rs56216220	17	28209182	G	A	0.4622	7.46334e-10	0.828963	rs60967688	159	SSH2	0	intronic	3.846	6	5	15	1	1	0
rs7219163	17	28210703	A	C	0.499	2.78195e-09	0.768734	rs60967688	159	SSH2	0	intronic	4.893	5	5	15	1	1	0
rs62068653	17	28212663	G	C	0.499	2.78195e-09	0.768734	rs60967688	159	SSH2	0	intronic	0.218	7	5	15	1	1	0
rs12452201	17	28214173	G	C	0.4771	5.93104e-10	0.83242	rs60967688	159	SSH2	0	intronic	1.045	6	5	15	1	1	0
rs55974138	17	28215546	A	G	0.4751	5.74243e-10	0.831331	rs60967688	159	SSH2	0	intronic	0.931	7	5	15	1	1	0
rs8064689	17	28217053	C	T	0.4732	7.04106e-10	0.815329	rs60967688	159	SSH2	0	intronic	0.491	7	4	15	1	1	0
rs58575982	17	28221776	A	T	0.4771	4.74084e-10	0.83242	rs60967688	159	SSH2	0	intronic	5.164	7	5	15	1	1	0
rs568201365	17	28222459	T	A	0.4612	1.4711e-09	0.674873	rs60967688	159	SSH2	0	intronic	2.464	NA	5	15	1	0	0
rs28715670	17	28222758	A	G	0.4891	4.86227e-10	0.772609	rs60967688	159	SSH2	0	intronic	2.315	6	5	15	1	1	0
rs28492945	17	28223982	T	G	0.499	2.68187e-09	0.768734	rs60967688	159	SSH2	0	intronic	2.659	7	5	15	1	1	0
rs9908409	17	28224887	C	T	0.497	2.32642e-09	0.772086	rs60967688	159	SSH2	0	intronic	4.299	7	5	15	1	1	0
rs75204514	17	28226832	A	G	0.4712	4.5319e-10	0.813551	rs60967688	159	SSH2	0	intronic	1.389	7	5	15	1	1	0
rs76605875	17	28227799	G	A	0.499	2.29261e-09	0.778573	rs60967688	159	SSH2	0	intronic	2.369	6	5	15	1	1	0
rs2321493	17	28230359	T	C	0.4751	5.57244e-10	0.831331	rs60967688	159	SSH2	0	intronic	2.471	7	5	15	1	1	0
rs62070263	17	28231604	C	T	0.4771	4.75954e-10	0.83242	rs60967688	159	SSH2	0	intronic	0.206	7	5	15	1	1	0
rs62070264	17	28232049	G	A	0.4722	6.90451e-10	0.818166	rs60967688	159	SSH2	0	intronic	5.468	7	5	15	1	1	0
rs7221516	17	28232506	G	A	0.499	2.78195e-09	0.768734	rs60967688	159	SSH2	0	intronic	1.304	7	5	15	1	1	0
rs55887213	17	28233760	C	T	0.4771	4.75954e-10	0.83242	rs60967688	159	SSH2	0	intronic	9.307	7	4	15	1	1	0
rs12452288	17	28235220	A	G	0.4751	5.55766e-10	0.831331	rs60967688	159	SSH2	0	intronic	1.002	7	4	15	1	1	0
rs62070266	17	28235987	T	C	0.4781	3.31361e-10	0.828847	rs60967688	159	SSH2	0	intronic	2.242	6	5	15	1	1	0
rs12051631	17	28236017	G	C	0.498	2.08163e-09	0.775323	rs60967688	159	SSH2	0	intronic	0.74	6	5	15	1	1	0
rs8077572	17	28237089	A	G	0.4722	6.87585e-10	0.818166	rs60967688	159	SSH2	0	intronic	1.143	6	5	15	1	1	0
rs8069669	17	28239502	C	T	0.497	2.5238e-09	0.772086	rs60967688	159	SSH2	0	intronic	1.447	7	4	15	1	1	0
rs62070267	17	28242925	G	A	0.4761	4.15743e-10	0.827732	rs60967688	159	SSH2	0	intronic	6.519	6	5	5	1	1	0
rs7210288	17	28243473	T	G	0.4722	6.8616e-10	0.818166	rs60967688	159	SSH2	0	intronic	1.367	5	5	5	1	1	0
rs9904051	17	28244122	T	C	0.499	2.78195e-09	0.768734	rs60967688	159	SSH2	0	intronic	0.234	6	5	5	1	1	0
rs55655651	17	28244286	T	A	0.4771	4.33007e-10	0.83242	rs60967688	159	SSH2	0	intronic	1.767	7	5	5	1	1	0
rs12601963	17	28246358	A	G	0.4751	5.95012e-10	0.831331	rs60967688	159	SSH2	0	intronic	1.825	3a	1	15	1	1	0
rs7222842	17	28246943	C	T	0.4771	6.50922e-10	0.83242	rs60967688	159	SSH2	0	intronic	7.73	5	2	5	1	1	0
rs7207292	17	28247013	C	T	0.4732	6.23078e-10	0.822796	rs60967688	159	SSH2	0	intronic	4.12	7	5	5	1	1	0
rs7209622	17	28256807	C	G	0.4871	8.45423e-10	0.824468	rs60967688	159	SSH2:EFCAB5	00:00:00	intronic	15.48	4	1	1	1	1	1
rs3936006	17	28257660	A	G	0.4861	8.14177e-10	0.827916	rs60967688	159	EFCAB5	0	intronic	8.197	4	1	1	1	1	1
rs9905638	17	28261022	C	G	0.4712	1.74372e-09	0.8769	rs60967688	159	EFCAB5	0	intronic	1.955	6	5	15	1	1	0
rs7208579	17	28263067	C	G	0.4712	1.74372e-09	0.8769	rs60967688	159	EFCAB5	0	intronic	1.166	5	14	15	1	1	0
rs62070270	17	28263980	A	G	0.4443	2.72933e-10	0.927358	rs60967688	159	EFCAB5	0	intronic	9.69	7	14	15	1	1	0
rs62070271	17	28268358	C	G	0.4712	1.90013e-09	0.8769	rs60967688	159	EFCAB5	0	intronic	0.368	7	5	15	1	1	0
rs4567782	17	28268800	A	C	0.4712	1.90013e-09	0.8769	rs60967688	159	EFCAB5	0	UTR5	1.906	6	5	15	1	1	0
rs9894893	17	28270350	C	T	0.4712	1.61372e-09	0.8769	rs60967688	159	EFCAB5	0	intronic	7.201	5	5	15	1	1	0
rs9909093	17	28271207	T	C	0.4712	1.59194e-09	0.8769	rs60967688	159	EFCAB5	0	intronic	4.483	5	5	15	1	1	0
rs9901694	17	28271645	G	T	0.4751	1.52804e-08	0.854042	rs60967688	159	EFCAB5	0	intronic	0.452	6	5	15	1	0	0
rs57411618	17	28273052	A	G	0.4463	4.67501e-10	0.934809	rs60967688	159	EFCAB5	0	intronic	11	7	5	15	1	1	0
rs6505147	17	28275095	C	T	0.4423	3.36732e-10	0.9189	rs60967688	159	EFCAB5	0	intronic	0.186	6	7	15	1	1	0
rs7222308	17	28277041	T	C	0.4463	5.13382e-10	0.934809	rs60967688	159	EFCAB5	0	intronic	4.418	1f	7	15	1	1	0
rs4533340	17	28277951	G	C	0.4423	3.26581e-10	0.9189	rs60967688	159	EFCAB5	0	intronic	0.103	6	5	15	1	1	0
rs79999613	17	28278549	T	A	0.4563	3.16922e-08	0.897452	rs60967688	159	EFCAB5	0	intronic	2.178	6	5	15	1	1	0
rs12600855	17	28279591	A	C	0.4364	2.01472e-09	0.967183	rs60967688	159	EFCAB5	0	intronic	9.535	6	5	15	1	1	0
rs56382980	17	28281437	A	G	0.4622	5.40134e-09	0.907608	rs60967688	159	EFCAB5	0	intronic	5.765	5	5	9	1	1	0
rs9900112	17	28282910	T	A	0.4622	6.21632e-09	0.907608	rs60967688	159	EFCAB5	0	intronic	5.296	7	5	15	1	1	0
rs6505148	17	28289818	C	T	0.4622	6.02362e-09	0.907608	rs60967688	159	EFCAB5	0	intronic	4.471	5	5	15	1	1	0
rs8078638	17	28290358	A	G	0.4642	5.91324e-09	0.900016	rs60967688	159	EFCAB5	0	intronic	6.981	6	5	15	1	1	0
rs12600993	17	28291222	T	A	0.4354	1.053e-09	0.955087	rs60967688	159	EFCAB5	0	intronic	4.089	6	5	15	1	1	0
rs7212532	17	28291505	T	G	0.4622	6.01877e-09	0.907608	rs60967688	159	EFCAB5	0	intronic	1.778	7	5	15	1	1	0
rs4598962	17	28293948	C	G	0.4622	6.01877e-09	0.907608	rs60967688	159	EFCAB5	0	intronic	0.879	1f	14	15	1	1	0
rs9897794	17	28296327	T	G	0.4622	3.62837e-09	0.907608	rs60967688	159	EFCAB5	0	exonic	21.7	1f	5	15	1	1	0
rs4077465	17	28300144	T	C	0.4622	1.42339e-08	0.907608	rs60967688	159	EFCAB5	0	intronic	3.628	3a	7	15	1	1	0
rs4075014	17	28305674	C	T	0.4344	2.54291e-09	0.959173	rs60967688	159	EFCAB5	0	intronic	8.515	6	5	15	1	1	0
rs55866125	17	28312993	T	C	0.4622	1.3218e-08	0.907608	rs60967688	159	EFCAB5	0	intronic	0.251	5	9	15	1	1	0
rs55657712	17	28313194	C	T	0.4364	4.01813e-09	0.967183	rs60967688	159	EFCAB5	0	intronic	11.74	6	9	15	1	1	0
rs12602258	17	28317657	A	T	0.4344	1.08397e-09	0.959173	rs60967688	159	EFCAB5	0	intronic	11.45	5	9	15	1	1	0
rs11652175	17	28319427	G	A	0.3598	1.47273e-08	0.698273	rs2289629	159	EFCAB5	0	intronic	1.027	6	9	15	1	1	0
rs12150261	17	28320473	G	T	0.4344	1.05929e-09	0.959173	rs60967688	159	EFCAB5	0	intronic	5.826	6	9	15	1	1	0
rs7225462	17	28321226	G	A	0.4622	6.06818e-09	0.907608	rs60967688	159	EFCAB5	0	intronic	1.614	7	14	15	1	1	0
rs7212162	17	28321328	T	A	0.4632	5.82368e-09	0.903804	rs60967688	159	EFCAB5	0	intronic	2.923	6	14	15	1	1	0
rs7213902	17	28322935	C	T	0.4344	1.85466e-09	0.959173	rs60967688	159	EFCAB5	0	intronic	0.257	6	5	15	1	1	0
rs7212741	17	28322941	G	A	0.4384	2.64855e-09	0.975171	rs60967688	159	EFCAB5	0	intronic	7.135	6	5	15	1	1	0
rs12944395	17	28323499	G	A	0.4632	4.54622e-09	0.903804	rs60967688	159	EFCAB5	0	intronic	8.883	6	7	15	1	1	0
rs11868086	17	28327582	A	G	0.3459	1.55044e-07	0.745291	rs2289629	159	EFCAB5	0	intronic	3.661	5	1	15	1	1	0
rs78263979	17	28327885	C	T	0.3459	1.63186e-07	0.745291	rs2289629	159	EFCAB5	0	intronic	2.844	4	1	15	1	1	0
rs12939344	17	28328819	C	G	0.4642	5.1481e-09	0.900016	rs60967688	159	EFCAB5	0	intronic	0.224	6	5	15	1	1	0
rs9900911	17	28330280	G	T	0.4364	1.74508e-09	0.967183	rs60967688	159	EFCAB5	0	intronic	3.127	6	5	15	1	1	0
rs6505152	17	28331466	C	T	0.4344	1.08042e-09	0.959173	rs60967688	159	EFCAB5	0	intronic	2.512	6	5	15	1	1	0
rs7223786	17	28332107	C	T	0.4344	1.03381e-09	0.959173	rs60967688	159	EFCAB5	0	intronic	1.803	6	5	15	1	1	0
rs8072664	17	28333385	G	A	0.4344	1.08042e-09	0.959173	rs60967688	159	EFCAB5	0	intronic	0.999	6	5	15	1	1	0
rs7220151	17	28334710	A	G	0.4384	1.5638e-09	0.975171	rs60967688	159	EFCAB5	0	intronic	2.914	6	14	15	1	1	0
rs57719820	17	28335088	C	A	0.4344	8.55841e-10	0.959173	rs60967688	159	EFCAB5	0	intronic	1.529	6	14	15	1	1	0
rs7212497	17	28335949	G	T	0.4344	1.03381e-09	0.959173	rs60967688	159	EFCAB5	0	intronic	0.483	1f	14	15	1	1	0
rs7217638	17	28336772	C	T	0.4384	1.5638e-09	0.975171	rs60967688	159	EFCAB5	0	intronic	7.049	6	14	15	1	1	0
rs4291964	17	28338304	G	A	0.4384	1.29452e-09	0.975171	rs60967688	159	EFCAB5	0	intronic	4.147	7	14	15	1	1	0
rs9910622	17	28341085	A	C	0.4344	8.47214e-10	0.959173	rs60967688	159	EFCAB5	0	intronic	0.917	7	14	15	1	1	1
rs7225483	17	28341679	G	T	0.4642	5.15291e-09	0.900016	rs60967688	159	EFCAB5	0	intronic	12.67	6	14	15	1	1	1
rs4344802	17	28341955	C	T	0.4384	1.29452e-09	0.975171	rs60967688	159	EFCAB5	0	intronic	2.163	6	14	15	1	1	1
rs4328498	17	28344276	A	G	0.4364	1.90615e-09	0.967183	rs60967688	159	EFCAB5	0	intronic	2.011	6	14	15	1	1	1
rs9902453	17	28349095	A	G	0.4344	1.65834e-09	0.959173	rs60967688	159	EFCAB5	0	intronic	1.478	1f	14	15	1	1	1
rs9911794	17	28349466	C	T	0.4344	1.71141e-09	0.959173	rs60967688	159	EFCAB5	0	intronic	1.301	6	13	15	1	1	1
rs12936302	17	28349476	A	G	0.4642	8.44759e-09	0.900016	rs60967688	159	EFCAB5	0	intronic	1.488	6	13	15	1	1	1
rs139693745	17	28350600	A	T	0.4344	9.4806e-10	0.959173	rs60967688	159	EFCAB5	0	intronic	0.752	6	14	15	1	1	0
rs9747395	17	28352119	T	G	0.4364	1.44819e-09	0.967183	rs60967688	159	EFCAB5	0	intronic	0.444	7	14	15	1	1	0
rs4528633	17	28356136	T	C	0.4632	5.08534e-09	0.903804	rs60967688	159	EFCAB5	0	intronic	6.955	6	14	15	1	1	0
rs7225686	17	28356744	A	C	0.4632	5.08534e-09	0.903804	rs60967688	159	EFCAB5	0	intronic	2.716	7	14	15	1	1	0
rs9896062	17	28357047	A	G	0.4344	1.01333e-09	0.959173	rs60967688	159	EFCAB5	0	intronic	1.241	6	14	15	1	1	0
rs9904336	17	28357080	A	T	0.4344	1.01333e-09	0.959173	rs60967688	159	EFCAB5	0	intronic	5.696	6	14	15	1	1	0
rs9912741	17	28359511	A	G	0.4384	1.47236e-09	0.975171	rs60967688	159	EFCAB5	0	intronic	3.832	6	14	15	1	1	0
rs8071742	17	28361669	C	A	0.4344	9.85779e-10	0.959173	rs60967688	159	EFCAB5	0	intronic	5.88	6	13	15	1	1	0
rs4575590	17	28361969	G	C	0.4344	9.85779e-10	0.959173	rs60967688	159	EFCAB5	0	intronic	3.819	7	13	15	1	1	0
rs4375718	17	28363642	T	C	0.4642	4.17157e-09	0.900016	rs60967688	159	EFCAB5	0	intronic	1.875	7	14	15	1	1	0
rs9900974	17	28364456	T	C	0.4632	4.34989e-09	0.903804	rs60967688	159	EFCAB5	0	intronic	4.642	7	13	15	1	1	0
rs4547389	17	28364768	C	T	0.4632	4.5174e-09	0.903804	rs60967688	159	EFCAB5	0	intronic	6.759	6	14	15	1	1	0
rs55633288	17	28368196	A	G	0.4632	5.01032e-09	0.903804	rs60967688	159	EFCAB5	0	intronic	1.844	3b	2	15	1	1	0
rs7220004	17	28369548	T	G	0.4632	4.72591e-09	0.903804	rs60967688	159	EFCAB5	0	intronic	10.71	6	9	15	1	1	0
rs11654983	17	28370042	C	A	0.4632	4.74139e-09	0.903804	rs60967688	159	EFCAB5	0	intronic	4.292	6	9	15	1	1	0
rs9891871	17	28370191	T	C	0.4384	1.42106e-09	0.975171	rs60967688	159	EFCAB5	0	intronic	1.765	6	9	15	1	1	0
rs7218113	17	28372130	G	A	0.4632	5.01032e-09	0.903804	rs60967688	159	EFCAB5	0	intronic	5.374	6	14	15	1	1	0
rs6505155	17	28372783	T	A	0.4384	1.99117e-09	0.975171	rs60967688	159	EFCAB5	0	intronic	3.595	7	14	15	1	1	0
rs7219456	17	28374112	G	A	0.4632	4.78971e-09	0.903804	rs60967688	159	EFCAB5	0	intronic	6.61	7	13	15	1	1	0
rs11653805	17	28378276	T	C	0.4632	4.73736e-09	0.903804	rs60967688	159	EFCAB5	0	intronic	0.289	5	13	15	1	1	0
rs4074170	17	28381141	G	C	0.4344	9.34447e-10	0.959173	rs60967688	159	EFCAB5	0	exonic	3.783	5	13	15	1	1	0
rs9890205	17	28382704	T	C	0.4384	1.46257e-09	0.975171	rs60967688	159	EFCAB5	0	intronic	5.477	1d	13	15	1	1	0
rs4994353	17	28386280	A	T	0.4344	8.59302e-10	0.951006	rs60967688	159	EFCAB5	0	intronic	0.545	6	13	15	1	1	0
rs4994355	17	28386284	A	T	0.4374	1.24217e-09	0.971156	rs60967688	159	EFCAB5	0	intronic	0.046	6	13	15	1	1	0
rs4075623	17	28386526	G	A	0.4344	9.85165e-10	0.959173	rs60967688	159	EFCAB5	0	ncRNA_exonic	7.378	NA	13	15	1	1	0
rs4795525	17	28388487	A	T	0.4344	9.84851e-10	0.959173	rs60967688	159	EFCAB5	0	ncRNA_intronic	6.466	7	9	15	1	1	0
rs4239227	17	28389103	C	A	0.4344	9.85165e-10	0.959173	rs60967688	159	EFCAB5	0	ncRNA_intronic	7.662	6	9	15	1	1	0
rs7213462	17	28389576	G	A	0.3459	2.13334e-07	0.745291	rs2289629	159	EFCAB5	0	ncRNA_intronic	4.712	1f	9	15	1	1	0
rs9890886	17	28391076	G	A	0.4364	1.58892e-09	0.967183	rs60967688	159	EFCAB5	0	ncRNA_intronic	3.35	6	9	9	1	1	0
rs9898424	17	28392946	A	G	0.4384	2.24565e-09	0.975171	rs60967688	159	EFCAB5	0	intronic	1.234	7	9	9	1	1	0
rs56068304	17	28393799	C	G	0.4304	8.92554e-10	0.943398	rs60967688	159	EFCAB5	0	intronic	13.52	6	9	15	1	1	0
rs4465649	17	28394747	G	A	0.4364	2.40736e-09	0.967183	rs60967688	159	EFCAB5	0	intronic	0.261	6	9	15	1	1	0
rs11868763	17	28395051	A	C	0.4632	7.14727e-09	0.903804	rs60967688	159	EFCAB5	0	intronic	2.164	7	9	15	1	1	0
rs4465650	17	28396721	C	G	0.4364	3.03749e-09	0.967183	rs60967688	159	EFCAB5	0	intronic	0.825	5	9	15	1	1	0
rs9906340	17	28398977	G	A	0.4344	1.76587e-09	0.959173	rs60967688	159	EFCAB5	0	intronic	6.604	6	13	15	1	1	0
rs7207021	17	28400516	A	C	0.4364	2.45276e-09	0.967183	rs60967688	159	EFCAB5	0	intronic	0.355	6	13	15	1	1	0
rs7213517	17	28401740	G	A	0.4632	8.6337e-09	0.903804	rs60967688	159	EFCAB5	0	intronic	0.66	6	13	15	1	1	0
rs7218379	17	28402737	T	C	0.4632	8.6337e-09	0.903804	rs60967688	159	EFCAB5	0	intronic	3.724	6	9	15	1	1	0
rs7217961	17	28403112	C	T	0.4632	8.6337e-09	0.903804	rs60967688	159	EFCAB5	0	intronic	8.02	7	13	15	1	1	0
rs6505158	17	28403348	G	A	0.4344	1.81283e-09	0.959173	rs60967688	159	EFCAB5	0	intronic	0.055	6	13	15	1	1	0
rs10853136	17	28406018	T	C	0.4632	8.58889e-09	0.903804	rs60967688	159	EFCAB5	0	intronic	3.648	5	13	15	1	1	0
rs9897206	17	28406108	T	C	0.4364	2.39561e-09	0.967183	rs60967688	159	EFCAB5	0	intronic	1.962	5	13	15	1	1	0
rs11080114	17	28407287	T	C	0.4344	1.79572e-09	0.959173	rs60967688	159	EFCAB5	0	intronic	1.078	1f	13	15	1	1	0
rs3924841	17	28407579	G	T	0.4364	6.04966e-10	0.942119	rs60967688	159	EFCAB5	0	intronic	3.77	NA	13	15	1	0	0
rs7221743	17	28407876	G	T	0.4344	1.79572e-09	0.959173	rs60967688	159	EFCAB5	0	exonic	8.091	1f	13	15	1	1	0
rs11080115	17	28408070	T	C	0.4622	8.49908e-09	0.899288	rs60967688	159	EFCAB5	0	intronic	11.33	5	13	15	1	1	0
rs12103671	17	28408217	T	C	0.4622	8.59949e-09	0.899821	rs60967688	159	EFCAB5	0	intronic	7.585	5	13	15	1	1	0
rs7212292	17	28409264	C	T	0.4622	4.40069e-09	0.899821	rs60967688	159	EFCAB5	0	intronic	3.562	7	5	15	1	1	0
rs12941382	17	28410124	C	T	0.4642	6.93703e-09	0.892799	rs60967688	159	EFCAB5	0	intronic	12.34	5	5	15	1	1	0
rs12951836	17	28410277	G	A	0.4632	6.81654e-09	0.896021	rs60967688	159	EFCAB5	0	intronic	2.237	7	5	15	1	1	0
rs12948898	17	28410324	A	G	0.4632	6.8108e-09	0.896021	rs60967688	159	EFCAB5	0	intronic	0.023	7	5	15	1	1	0
rs12952179	17	28412687	A	G	0.4652	6.89589e-09	0.911446	rs60967688	159	EFCAB5	0	intronic	0.446	4	5	15	1	1	0
rs8080772	17	28413129	T	C	0.3429	4.20651e-07	0.72619	rs2289629	159	EFCAB5	0	intronic	4.137	5	5	15	1	1	0
rs9893169	17	28414859	T	A	0.4354	1.50135e-09	0.971234	rs60967688	159	EFCAB5	0	intronic	1.93	6	5	15	1	1	0
rs8065059	17	28417376	C	T	0.4354	1.80839e-09	0.971234	rs60967688	159	EFCAB5	0	intronic	4.318	1f	2	15	1	1	0
rs8065261	17	28418041	T	C	0.4354	1.52698e-09	0.971234	rs60967688	159	EFCAB5	0	ncRNA_intronic	4.468	6	5	15	1	1	0
rs7213076	17	28419428	A	G	0.4652	7.07442e-09	0.911446	rs60967688	159	EFCAB5	0	ncRNA_intronic	0.42	7	5	15	1	1	0
rs56129908	17	28421382	T	A	0.4354	8.10434e-10	0.971234	rs60967688	159	EFCAB5	0	ncRNA_intronic	1.723	6	5	15	1	1	0
rs4350617	17	28423088	G	A	0.4354	9.79774e-10	0.971234	rs60967688	159	EFCAB5	0	ncRNA_intronic	11.12	1f	5	15	1	1	0
rs4461132	17	28423430	A	G	0.4652	4.9155e-09	0.911446	rs60967688	159	EFCAB5	0	ncRNA_intronic	0.245	6	5	15	1	1	0
rs55971458	17	28427016	A	G	0.4354	7.7257e-10	0.971234	rs60967688	159	EFCAB5	0	ncRNA_intronic	2.66	7	5	15	1	1	0
rs4581755	17	28427898	A	G	0.4354	8.96623e-10	0.971234	rs60967688	159	EFCAB5	0	ncRNA_intronic	7.529	6	5	15	1	1	0
rs56280226	17	28429575	T	C	0.4354	8.31798e-10	0.971234	rs60967688	159	EFCAB5	0	ncRNA_intronic	10.5	6	5	15	1	1	0
rs8082175	17	28430303	C	A	0.4354	9.17759e-10	0.971234	rs60967688	159	EFCAB5	0	ncRNA_intronic	1.515	6	5	15	1	1	0
rs9905950	17	28431198	T	C	0.4652	4.24298e-09	0.911446	rs60967688	159	EFCAB5	0	ncRNA_intronic	5.611	5	5	15	1	1	0
rs4310926	17	28433275	A	G	0.4573	4.13977e-09	0.885241	rs60967688	159	EFCAB5	0	ncRNA_intronic	5.545	6	5	15	1	1	0
rs8075602	17	28433764	T	C	0.4652	3.48073e-09	0.911446	rs60967688	159	EFCAB5	0	ncRNA_intronic	0.587	5	5	15	1	1	0
rs60967688	17	28437052	G	A	0.4423	4.50863e-10	1	rs60967688	159	EFCAB5	1581	ncRNA_intronic	1.227	5	5	15	1	1	0
rs28664971	17	28437410	A	C	0.4662	1.77504e-09	0.907679	rs60967688	159	EFCAB5	1939	ncRNA_intronic	1.991	7	5	15	1	1	0
rs59274738	17	28437635	C	A	0.4354	3.83899e-10	0.971234	rs60967688	159	EFCAB5	2164	ncRNA_intronic	13.58	7	5	15	1	1	0
rs28576874	17	28438270	C	T	0.4354	3.94262e-10	0.971234	rs60967688	159	EFCAB5	2799	ncRNA_intronic	0.357	7	5	15	1	1	0
rs62070312	17	28438877	T	C	0.4354	3.80558e-10	0.971234	rs60967688	159	EFCAB5	3406	ncRNA_intronic	6.329	6	5	15	1	1	0
rs4294864	17	28440138	G	C	0.4354	3.78274e-10	0.971234	rs60967688	159	NSRP1	2400	ncRNA_intronic	12.02	4	2	15	1	1	0
rs12453172	17	28441590	G	C	0.4354	3.8261e-10	0.971234	rs60967688	159	NSRP1	948	ncRNA_intronic	0.292	3a	5	15	1	1	0
rs12453308	17	28441604	C	T	0.4354	4.57094e-10	0.971234	rs60967688	159	NSRP1	934	ncRNA_intronic	0.087	5	5	15	1	1	0
rs4795529	17	28443549	A	G	0.4652	2.30833e-09	0.911446	rs60967688	159	NSRP1	0	ncRNA_intronic	6.28	2b	1	1	1	1	0
rs6505162	17	28444183	A	C	0.4414	3.46605e-09	0.812802	rs60967688	159	NSRP1:MIR3184:MIR423	00:00:00	ncRNA_exonic	21.1	1f	1	1	1	1	0
rs8067576	17	28444254	T	A	0.4354	2.30185e-09	0.962877	rs60967688	159	NSRP1	0	ncRNA_intronic	16.74	4	1	1	1	1	0
rs61240589	17	28449035	G	T	0.4364	1.66324e-09	0.958698	rs60967688	159	NSRP1	0	intronic	0.822	5	3	5	1	1	0
rs28792710	17	28450015	T	C	0.4443	1.82281e-09	0.983405	rs60967688	159	NSRP1	0	ncRNA_intronic	11.61	7	4	5	1	1	0
rs9898353	17	28451865	T	C	0.4443	2.57693e-09	0.983405	rs60967688	159	NSRP1	0	ncRNA_intronic	3.017	7	4	5	1	1	0
rs56195309	17	28453753	G	A	0.4364	2.17074e-09	0.958698	rs60967688	159	NSRP1	0	intronic	2.378	7	4	5	1	1	0
rs4473252	17	28454423	G	C	0.4364	2.17074e-09	0.958698	rs60967688	159	NSRP1	0	intronic	1.283	7	4	5	1	1	0
rs8080343	17	28456758	C	T	0.4443	1.97789e-09	0.983405	rs60967688	159	NSRP1	0	intronic	4.899	7	4	5	1	1	0
rs4427857	17	28457989	A	G	0.4672	1.51215e-08	0.896544	rs60967688	159	NSRP1	0	intronic	2.373	5	4	5	1	1	0
rs4429345	17	28458105	A	G	0.4384	1.8834e-09	0.966744	rs60967688	159	NSRP1	0	intronic	2.29	1f	4	5	1	1	0
rs8074028	17	28461687	T	C	0.4443	2.37259e-09	0.983405	rs60967688	159	NSRP1	0	intronic	4.741	5	4	5	1	1	0
rs6505163	17	28462510	C	G	0.4443	2.37259e-09	0.983405	rs60967688	159	NSRP1	0	intronic	0.22	6	4	5	1	1	0
rs4470197	17	28464474	T	C	0.4443	2.2198e-09	0.983405	rs60967688	159	NSRP1	0	intronic	0.531	4	4	5	1	1	0
rs62070337	17	28466257	G	A	0.4364	2.17074e-09	0.958698	rs60967688	159	NSRP1	0	intronic	5.029	6	4	5	1	1	0
rs55816036	17	28466816	G	A	0.4364	2.17074e-09	0.958698	rs60967688	159	NSRP1	0	intronic	2.062	7	4	5	1	1	0
rs4592712	17	28466824	T	C	0.4384	1.40924e-09	0.966744	rs60967688	159	NSRP1	0	intronic	1.951	6	4	5	1	1	0
rs9908901	17	28469713	G	A	0.4443	2.37259e-09	0.983405	rs60967688	159	NSRP1	0	intronic	5.37	5	4	5	1	1	0
rs55748380	17	28469782	T	G	0.4364	2.17074e-09	0.958698	rs60967688	159	NSRP1	0	intronic	15.61	7	4	5	1	1	0
rs9896012	17	28470091	T	C	0.4672	1.51053e-08	0.896544	rs60967688	159	NSRP1	0	intronic	9.227	5	4	5	1	1	0
rs9890075	17	28470464	C	A	0.4672	1.51053e-08	0.896544	rs60967688	159	NSRP1	0	intronic	11.53	5	4	5	1	1	0
rs8067580	17	28471248	C	T	0.4364	2.18248e-09	0.958698	rs60967688	159	NSRP1	0	ncRNA_intronic	1.11	6	4	5	1	1	0
rs56397640	17	28471284	T	A	0.4533	3.61172e-07	0.622326	rs60967688	159	NSRP1	0	ncRNA_intronic	0.265	6	4	5	1	0	0
rs60694493	17	28473256	A	G	0.4364	2.17074e-09	0.958698	rs60967688	159	NSRP1	0	intronic	7.159	7	4	5	1	1	0
rs11080118	17	28475379	G	A	0.4672	1.51053e-08	0.896544	rs60967688	159	NSRP1	0	intronic	0.088	1f	5	5	1	1	0
rs55744550	17	28475729	G	A	0.4364	2.25059e-09	0.958698	rs60967688	159	NSRP1	0	intronic	0.37	5	4	5	1	1	0
rs9902340	17	28476458	T	G	0.4672	1.51215e-08	0.896544	rs60967688	159	NSRP1	0	intronic	10.12	1f	4	5	1	1	0
rs62070344	17	28476997	C	G	0.4364	2.25059e-09	0.958698	rs60967688	159	NSRP1	0	intronic	1.557	5	4	5	1	1	0
rs62070345	17	28477255	T	C	0.4672	1.51215e-08	0.896544	rs60967688	159	NSRP1	0	intronic	5.333	7	4	5	1	1	0
rs9910970	17	28478329	C	G	0.4672	1.51215e-08	0.896544	rs60967688	159	NSRP1	0	intronic	0.28	7	4	5	1	1	0
rs60176674	17	28479854	T	C	0.4364	1.9275e-09	0.958698	rs60967688	159	NSRP1	0	intronic	1.247	6	4	5	1	1	0
rs9913074	17	28481199	T	C	0.4443	2.37259e-09	0.983405	rs60967688	159	NSRP1	0	intronic	0.448	6	4	5	1	1	0
rs12602065	17	28482488	A	C	0.4364	2.23844e-09	0.958698	rs60967688	159	NSRP1	0	intronic	11.26	7	4	5	1	1	0
rs8079028	17	28484234	G	T	0.4662	1.51215e-08	0.899806	rs60967688	159	NSRP1	0	intronic	5.304	6	4	5	1	1	0
rs61014003	17	28485233	A	G	0.4354	2.22948e-09	0.954738	rs60967688	159	NSRP1	0	intronic	13.7	5	2	5	1	1	0
rs7211246	17	28485762	A	G	0.4433	2.37259e-09	0.979283	rs60967688	159	NSRP1	0	intronic	2.885	6	4	5	1	1	0
rs12451122	17	28486376	T	G	0.4423	1.75623e-09	0.975205	rs60967688	159	NSRP1	0	intronic	0.137	5	4	5	1	1	0
rs4343336	17	28488236	A	C	0.4354	2.41232e-09	0.954738	rs60967688	159	NSRP1	0	intronic	3.367	6	4	5	1	1	0
rs4356528	17	28489670	A	G	0.4354	2.41232e-09	0.954738	rs60967688	159	NSRP1	0	intronic	2.518	5	4	5	1	1	0
rs4493117	17	28489770	G	A	0.4662	1.47601e-08	0.899806	rs60967688	159	NSRP1	0	intronic	0.025	6	4	5	1	1	0
rs7223645	17	28491029	A	T	0.4354	2.33836e-09	0.954738	rs60967688	159	NSRP1	0	intronic	5.248	7	4	5	1	1	0
rs56326816	17	28492805	C	T	0.4354	2.33836e-09	0.954738	rs60967688	159	NSRP1	0	intronic	8.061	6	4	5	1	1	0
rs9891999	17	28493805	A	G	0.4433	2.55362e-09	0.979283	rs60967688	159	NSRP1	0	intronic	0.056	7	4	5	1	1	0
rs12450441	17	28495021	G	A	0.4354	2.33836e-09	0.954738	rs60967688	159	NSRP1	0	intronic	7.049	7	4	5	1	1	0
rs7216631	17	28495112	A	G	0.4662	1.54377e-08	0.899806	rs60967688	159	NSRP1	0	intronic	9.531	7	4	5	1	1	0
rs4533341	17	28495672	T	G	0.4354	2.33836e-09	0.954738	rs60967688	159	NSRP1	0	intronic	7.889	6	4	5	1	1	0
rs7222685	17	28496430	A	T	0.4374	2.14452e-09	0.9627	rs60967688	159	NSRP1	0	intronic	0.962	6	4	5	1	1	0
rs34433787	17	28496780	T	A	0.4374	2.14452e-09	0.9627	rs60967688	159	NSRP1	0	intronic	5.402	6	4	5	1	1	0
rs34698290	17	28500465	A	G	0.4354	2.00725e-09	0.954738	rs60967688	159	NSRP1	0	intronic	0.109	7	2	5	1	1	0
rs7216487	17	28502642	C	A	0.4433	1.73099e-09	0.979283	rs60967688	159	NSRP1	0	intronic	1.845	7	4	5	1	1	0
rs7216494	17	28502651	C	G	0.4433	1.73099e-09	0.979283	rs60967688	159	NSRP1	0	intronic	1.115	7	4	5	1	1	0
rs1532042	17	28504389	G	T	0.4433	8.16223e-10	0.979283	rs60967688	159	NSRP1	0	intronic	1.207	NA	4	5	1	1	0
rs7221154	17	28505024	G	A	0.4433	1.94552e-09	0.979283	rs60967688	159	NSRP1	0	intronic	3.353	6	4	5	1	1	0
rs11080120	17	28507021	C	A	0.4374	1.7546e-09	0.9627	rs60967688	159	NSRP1	0	intronic	1.979	7	4	4	1	1	0
rs35986887	17	28507416	C	T	0.4354	2.02592e-09	0.954738	rs60967688	159	NSRP1	0	intronic	0.818	7	4	4	1	1	0
rs2054846	17	28507693	G	A	0.4354	4.2062e-09	0.954738	rs60967688	159	NSRP1	0	intronic	0.892	6	4	4	1	1	0
rs1825880	17	28508634	T	G	0.3976	8.84646e-08	0.820533	rs60967688	159	NSRP1	0	intronic	2.345	NA	4	4	1	1	0
rs4795537	17	28508908	A	G	0.4433	4.20333e-09	0.979283	rs60967688	159	NSRP1	0	intronic	0.41	6	4	4	1	1	0
rs4381649	17	28509602	G	T	0.4354	3.733e-09	0.954738	rs60967688	159	NSRP1	0	intronic	2.556	7	4	4	1	1	0
rs1979572	17	28511978	G	A	0.4433	5.20411e-09	0.979283	rs60967688	159	NSRP1	0	exonic	0.864	NA	4	4	1	1	0
rs1128156	17	28513176	G	A	0.4354	4.54441e-09	0.954738	rs60967688	159	NSRP1	0	UTR3	0.047	6	4	4	1	1	0
rs17825877	17	28515188	C	T	0.4354	4.8614e-09	0.954738	rs60967688	159	NSRP1	1694	intergenic	6.572	7	4	5	1	1	0
rs1906451	17	28515479	A	G	0.4354	5.22367e-09	0.954738	rs60967688	159	NSRP1	1985	intergenic	5.285	NA	4	5	1	1	0
rs1906450	17	28515744	A	T	0.4354	5.22367e-09	0.954738	rs60967688	159	NSRP1	2250	intergenic	0.953	5	4	5	1	1	0
rs4795538	17	28516872	A	T	0.4612	4.0275e-09	0.850079	rs60967688	159	NSRP1	3378	intergenic	0.251	6	5	5	1	0	0
rs7221417	17	28517367	A	G	0.4433	6.30273e-09	0.979283	rs60967688	159	NSRP1	3873	intergenic	0.217	7	5	15	1	1	0
rs34323226	17	28517454	C	T	0.4354	5.66672e-09	0.954738	rs60967688	159	SLC6A4	3882	intergenic	0.167	7	5	15	1	1	0
rs8066602	17	28523085	T	C	0.4662	3.07629e-08	0.899806	rs60967688	159	SLC6A4	0	UTR3	3.497	4	5	15	1	1	0
rs8066731	17	28523121	T	C	0.4662	3.04847e-08	0.899806	rs60967688	159	SLC6A4	0	UTR3	0.863	3a	5	15	1	1	0
rs7224199	17	28523726	G	T	0.4433	6.63868e-09	0.979283	rs60967688	159	SLC6A4	0	UTR3	1.343	1f	5	15	1	1	0
rs3813034	17	28524804	A	C	0.4354	6.36355e-09	0.954738	rs60967688	159	SLC6A4	0	UTR3	12.28	6	5	15	1	1	0
rs1042173	17	28525011	A	C	0.4374	5.71629e-09	0.9627	rs60967688	159	SLC6A4	0	UTR3	11.66	NA	5	15	1	1	0
rs4325622	17	28526475	T	C	0.4354	7.37108e-09	0.954738	rs60967688	159	SLC6A4	0	intronic	10.59	6	5	15	1	1	0
rs9303628	17	28527228	T	C	0.4652	3.79782e-08	0.895244	rs60967688	159	SLC6A4	0	intronic	4.5	2b	5	15	1	1	0
rs12449783	17	28527653	A	C	0.4344	1.51688e-08	0.950665	rs60967688	159	SLC6A4	0	intronic	9.101	4	5	15	1	1	0
rs11080121	17	28528842	T	C	0.4344	9.43281e-09	0.950665	rs60967688	159	SLC6A4	0	intronic	5.079	7	4	15	1	1	0
rs12450956	17	28529025	A	G	0.4423	1.1327e-08	0.975085	rs60967688	159	SLC6A4	0	intronic	0.018	6	4	15	1	1	0
rs3794809	17	28531258	C	T	0.4433	1.03464e-05	0.79391	rs60967688	159	SLC6A4	0	intronic	16.83	NA	5	15	1	1	0
rs3794808	17	28531793	C	T	0.4155	9.60937e-07	0.857349	rs60967688	159	SLC6A4	0	ncRNA_intronic	11.96	7	5	15	1	1	0
rs2054847	17	28532013	G	A	0.4125	7.71124e-07	0.846489	rs60967688	159	SLC6A4	0	ncRNA_intronic	0.625	NA	5	15	1	1	0
rs1972305	17	28533880	T	C	0.4085	6.12949e-07	0.818827	rs60967688	159	SLC6A4	0	intronic	0.135	NA	5	15	1	1	0
rs34388196	17	28534469	A	G	0.4443	1.55089e-05	0.782604	rs60967688	159	SLC6A4	0	intronic	1.959	6	4	15	1	1	0
rs35659820	17	28534531	G	C	0.4085	7.05699e-07	0.818827	rs60967688	159	SLC6A4	0	intronic	0.109	6	4	15	1	1	0
rs140701	17	28538532	C	T	0.4095	8.57315e-07	0.821152	rs60967688	159	SLC6A4	0	intronic	2.28	1f	4	15	1	1	0
rs4583306	17	28538715	A	G	0.4085	1.43929e-07	0.818096	rs60967688	159	SLC6A4	0	intronic	5.159	1f	4	15	1	1	0
rs2020939	17	28550732	G	A	0.4046	1.30395e-06	0.754747	rs60967688	159	SLC6A4	0	intronic	1.537	NA	2	15	1	1	0
rs4514736	17	28553639	A	C	0.4165	1.20268e-05	0.698711	rs60967688	159	SLC6A4	0	intronic	0.697	5	1	14	1	1	0
rs2269908	17	42294198	G	C	0.3191	2.36209e-08	0.995595	rs2269905	160	UBTF	0	intronic	9.755	4	2	4	1	0	1
rs2269907	17	42294215	G	A	0.3191	2.36209e-08	0.995595	rs2269905	160	UBTF	0	intronic	4.446	NA	2	6	1	0	1
rs2269906	17	42294337	A	C	0.3181	2.69633e-08	1	rs2269905	160	UBTF	0	intronic	5.817	NA	2	6	1	0	1
rs2269905	17	42294462	A	G	0.3181	1.93348e-08	1	rs2269905	160	UBTF	0	intronic	5.116	NA	2	6	1	0	1
rs8072954	17	42294722	G	A	0.3181	2.50748e-08	1	rs2269905	160	UBTF	0	intronic	4.152	3a	1	6	1	0	1
rs113844752	17	42297631	C	A	0.2873	8.07985e-05	0.872239	rs2269905	160	UBTF	0	intronic	13.29	2b	1	1	1	0	1
rs58392387	17	42297889	A	G	0.2873	8.33551e-05	0.872239	rs2269905	160	UBTF	0	intronic	8.792	2b	1	1	1	0	1
rs10208	17	42300278	C	T	0.3022	4.82435e-06	0.932222	rs2269905	160	UBTF	1283	ncRNA_exonic	5.287	4	1	2	1	0	1
rs11656758	17	42301541	A	G	0.3181	3.45825e-08	1	rs2269905	160	UBTF	2546	downstream	0.222	2b	1	15	1	0	1
rs12935898	17	42301718	A	G	0.3181	3.60061e-08	1	rs2269905	160	UBTF	2723	downstream	1.701	5	5	15	1	0	1
rs12451882	17	42301922	C	T	0.3022	5.79623e-06	0.932222	rs2269905	160	UBTF	2927	downstream	0.114	5	5	15	1	0	1
rs9899127	17	42302382	C	T	0.3181	3.87604e-08	1	rs2269905	160	UBTF	3387	intergenic	1.081	5	5	15	1	0	1
rs11652651	17	42302907	G	A	0.3191	3.70104e-08	0.995595	rs2269905	160	SHC1P2	3220	intergenic	1.169	7	5	15	1	0	1
rs9906807	17	42303305	C	T	0.3171	3.76316e-08	0.995595	rs2269905	160	SHC1P2	2822	intergenic	0.882	6	5	15	1	0	1
rs7222349	17	42304644	G	A	0.3171	3.38585e-08	0.9956	rs2269905	160	SHC1P2	1483	intergenic	4.611	7	5	15	1	0	1
rs9901595	17	42305699	G	A	0.3151	5.15042e-08	0.986845	rs2269905	160	SHC1P2	428	downstream	12.3	7	5	15	1	0	1
rs9906669	17	42305706	A	G	0.3151	4.7972e-08	0.986845	rs2269905	160	SHC1P2	421	downstream	13.6	7	5	15	1	0	1
rs8074740	17	42312778	G	A	0.3022	2.6637e-06	0.931641	rs2269905	160	SHC1P2	5181	intergenic	2.948	3a	2	15	0	0	0
rs4793083	17	42312973	T	C	0.3022	2.8658e-06	0.931641	rs2269905	160	SHC1P2	5376	intergenic	9.528	2b	2	15	0	0	0
rs9916444	17	42313512	C	G	0.3151	4.18304e-08	0.986845	rs2269905	160	SHC1P2	5915	intergenic	0.281	7	5	15	0	0	0
rs11656316	17	42313644	A	G	0.2843	0.000125027	0.861122	rs2269905	160	SHC1P2	6047	intergenic	5.574	5	5	15	0	0	0
rs9896789	17	42314567	C	T	0.2863	9.21493e-05	0.868506	rs2269905	160	SHC1P2	6970	intergenic	1.19	6	5	15	0	0	0
rs111567484	17	42316012	G	A	0.3042	2.75943e-06	0.939936	rs2269905	160	SHC1P2	8415	intergenic	3.494	6	5	15	1	0	0
rs4793084	17	42317371	T	G	0.2863	9.55744e-05	0.868506	rs2269905	160	SLC4A1	8381	intergenic	2.999	4	5	15	1	0	0
rs4793085	17	42320732	C	A	0.3121	2.15853e-08	0.973877	rs2269905	160	SLC4A1	5020	intergenic	12.26	4	5	15	1	0	0
rs4793086	17	42320751	T	C	0.2992	1.8062e-06	0.919372	rs2269905	160	SLC4A1	5001	intergenic	9.308	5	5	15	1	0	0
rs9893756	17	42321109	C	T	0.2833	7.05989e-05	0.85717	rs2269905	160	SLC4A1	4643	intergenic	1.465	7	5	15	1	0	0
rs2079008	17	42322132	A	C	0.3012	1.55896e-06	0.918728	rs2269905	160	SLC4A1	3620	intergenic	0.299	7	5	15	1	0	0
rs7209801	17	42323376	G	A	0.2793	7.47538e-05	0.83359	rs2269905	160	SLC4A1	2376	intergenic	1.355	2b	2	15	1	0	0
rs7225868	17	42323831	C	G	0.2853	6.76296e-05	0.855977	rs2269905	160	SLC4A1	1921	intergenic	1.67	3a	5	7	1	0	0
rs4559945	17	42324057	G	C	0.2843	2.04866e-05	0.85122	rs2269905	160	SLC4A1	1695	intergenic	6.62	4	5	7	1	0	0
rs12937114	17	42325073	A	G	0.2803	0.000142937	0.837173	rs2269905	160	SLC4A1	679	downstream	0.435	2b	2	7	1	0	0
rs5033	17	42326258	T	C	0.2883	7.8007e-05	0.858866	rs2269905	160	SLC4A1	0	UTR3	0.595	NA	5	15	1	0	0
rs2072081	17	42327493	G	T	0.2326	0.00244263	0.627142	rs2269905	160	SLC4A1	0	UTR3	0.007	NA	1	15	1	0	0
rs13306780	17	42329004	C	A	0.2614	5.04223e-06	0.734101	rs2269905	160	SLC4A1	0	intronic	0.63	NA	5	15	1	1	0
rs2857078	17	42330171	C	A	0.2614	2.52975e-06	0.734101	rs2269905	160	SLC4A1	0	intronic	0.379	NA	5	15	1	0	0
rs62064594	17	43460181	G	A	0.1581	4.90693e-05	0.664416	rs55925547	161	ARHGAP27	11093	intergenic	0.41	7	5	15	0	1	0
rs62064595	17	43460374	A	G	0.16	1.35633e-05	0.663074	rs55925547	161	ARHGAP27	10900	intergenic	1.373	6	5	15	0	1	0
rs79724577	17	43463493	A	C	0.1918	2.37166e-10	0.905668	rs55925547	161	ARHGAP27	7781	intergenic	7.034	5	5	14	1	1	0
rs4763	17	43471489	G	A	0.1909	1.7102e-10	0.911188	rs55925547	161	ARHGAP27	0	UTR3	14.83	NA	4	5	1	1	1
rs62064597	17	43473307	C	G	0.1909	5.22983e-11	0.900492	rs55925547	161	ARHGAP27	0	intronic	2.129	5	1	5	1	1	1
rs62064598	17	43474668	C	G	0.1938	9.33337e-11	0.940801	rs55925547	161	ARHGAP27	0	ncRNA_intronic	0.778	5	4	4	1	1	1
rs2028078	17	43475929	G	A	0.1938	6.68512e-11	0.940801	rs55925547	161	ARHGAP27	0	intronic	3.261	7	4	5	1	1	1
rs56220387	17	43476807	A	G	0.1918	8.24824e-11	0.929284	rs55925547	161	ARHGAP27	0	intronic	1.44	6	4	5	1	1	1
rs55793500	17	43479748	T	C	0.1938	6.76331e-11	0.940801	rs55925547	161	ARHGAP27	0	intronic	1.254	5	4	4	1	1	1
rs62064600	17	43480701	G	A	0.1938	7.06453e-11	0.940801	rs55925547	161	ARHGAP27	0	intronic	0.942	5	4	4	1	1	1
rs56236914	17	43483551	C	T	0.1938	6.94288e-11	0.940801	rs55925547	161	ARHGAP27	0	intronic	4.604	5	1	5	1	1	1
rs62064603	17	43484496	C	T	0.1938	1.0039e-10	0.940801	rs55925547	161	ARHGAP27	0	intronic	0.159	4	1	5	1	1	1
rs73984391	17	43484598	G	T	0.1938	1.15577e-10	0.940801	rs55925547	161	ARHGAP27	0	intronic	1.42	3a	1	5	1	1	1
rs1808189	17	43484903	T	C	0.1938	3.43679e-11	0.940801	rs55925547	161	ARHGAP27	0	intronic	3.735	6	2	5	1	1	1
rs62064637	17	43485551	T	G	0.1938	7.92731e-11	0.940801	rs55925547	161	ARHGAP27	0	intronic	0.517	5	1	5	1	1	1
rs36078910	17	43487217	G	A	0.1968	4.9334e-11	0.958329	rs55925547	161	ARHGAP27	0	intronic	3.725	4	1	1	1	1	1
rs35389313	17	43487424	T	C	0.1968	5.33778e-11	0.958329	rs55925547	161	ARHGAP27	0	intronic	8.401	4	1	1	1	1	1
rs35327136	17	43487574	C	A	0.1928	5.23314e-11	0.934462	rs55925547	161	ARHGAP27	0	intronic	6.242	2b	1	1	1	1	1
rs8071011	17	43488382	C	T	0.1968	3.01001e-11	0.958329	rs55925547	161	ARHGAP27	0	intronic	2.491	2b	1	7	1	1	1
rs62064641	17	43488792	T	C	0.1968	8.40911e-11	0.958329	rs55925547	161	ARHGAP27	0	intronic	2.253	5	2	7	1	1	1
rs62064643	17	43490853	G	A	0.1948	4.33575e-11	0.94661	rs55925547	161	ARHGAP27	0	intronic	1.202	4	2	15	1	1	1
rs34063617	17	43491003	G	A	0.1968	3.69551e-11	0.958329	rs55925547	161	ARHGAP27	0	intronic	0.147	4	2	15	1	1	1
rs12940792	17	43492357	C	T	0.1968	3.29144e-11	0.958329	rs55925547	161	ARHGAP27	0	intronic	2.327	5	5	15	1	1	1
rs12947718	17	43493101	G	A	0.1968	3.2087e-11	0.958329	rs55925547	161	ARHGAP27	0	intronic	0.362	1f	2	15	1	1	1
rs71373560	17	43493504	C	T	0.1968	3.02586e-11	0.958329	rs55925547	161	ARHGAP27	0	intronic	7.775	6	5	15	1	1	1
rs34915103	17	43493560	C	G	0.1968	3.02586e-11	0.958329	rs55925547	161	ARHGAP27	0	intronic	0.061	7	5	15	1	1	1
rs12942951	17	43493835	T	C	0.1909	3.58196e-11	0.934498	rs55925547	161	ARHGAP27	0	intronic	6.533	5	5	15	1	1	1
rs35884427	17	43495216	G	A	0.1968	3.50094e-11	0.958329	rs55925547	161	ARHGAP27	0	intronic	2.764	7	4	15	1	1	1
rs12952504	17	43495235	C	G	0.1968	3.06114e-11	0.958329	rs55925547	161	ARHGAP27	0	intronic	0.008	7	4	15	1	1	1
rs34286926	17	43495852	A	G	0.1958	1.63175e-11	0.964079	rs55925547	161	ARHGAP27	0	intronic	0.495	2b	4	15	1	1	1
rs56378631	17	43496465	T	C	0.1958	1.99103e-11	0.964079	rs55925547	161	ARHGAP27	0	intronic	6.297	5	4	15	1	1	1
rs12946723	17	43496828	C	T	0.1958	2.17886e-11	0.964079	rs55925547	161	ARHGAP27	0	intronic	0.285	6	4	15	1	1	1
rs12952764	17	43497210	G	A	0.1958	2.25787e-11	0.964079	rs55925547	161	ARHGAP27	0	intronic	0.507	5	4	15	1	1	1
rs35420583	17	43498180	C	T	0.1958	2.07742e-11	0.964079	rs55925547	161	ARHGAP27	0	intronic	0.612	7	4	15	1	1	1
rs34792542	17	43498181	A	G	0.1958	6.79063e-11	0.964079	rs55925547	161	ARHGAP27	0	intronic	0.778	7	4	15	1	1	1
rs35519908	17	43499328	T	C	0.1958	1.18725e-11	0.964079	rs55925547	161	ARHGAP27	0	intronic	1.028	7	4	15	1	1	1
rs12942666	17	43499839	A	G	0.1958	8.18962e-12	0.964079	rs55925547	161	ARHGAP27	0	intronic	7.194	6	4	15	1	1	1
rs62064645	17	43500477	G	A	0.1938	9.79008e-12	0.952316	rs55925547	161	ARHGAP27	0	intronic	0.956	7	4	15	1	1	1
rs62064646	17	43500587	G	A	0.1958	1.04747e-11	0.964079	rs55925547	161	ARHGAP27	0	intronic	2.418	6	4	15	1	1	1
rs62064647	17	43500621	G	A	0.1958	8.18962e-12	0.964079	rs55925547	161	ARHGAP27	0	intronic	10.48	6	1	15	1	1	1
rs7222389	17	43501442	T	C	0.1958	4.8445e-12	0.964079	rs55925547	161	ARHGAP27	0	intronic	0.31	1f	1	15	1	1	1
rs55648326	17	43501591	T	C	0.1958	6.21918e-12	0.964079	rs55925547	161	ARHGAP27	0	intronic	12.07	5	1	15	1	1	1
rs56212100	17	43501940	G	A	0.1968	5.31159e-12	0.958122	rs55925547	161	ARHGAP27	0	intronic	3.345	5	1	15	1	1	1
rs62064649	17	43502111	A	G	0.1958	5.23395e-12	0.964079	rs55925547	161	ARHGAP27	0	intronic	0.976	7	1	15	1	1	1
rs35626715	17	43502241	T	C	0.1958	5.36979e-12	0.964079	rs55925547	161	ARHGAP27	0	intronic	12.37	5	1	15	1	1	1
rs62064651	17	43503000	G	A	0.1938	8.93609e-12	0.952316	rs55925547	161	ARHGAP27	0	intronic	9.76	4	1	1	1	1	1
rs76344126	17	43503284	G	A	0.1938	6.79916e-12	0.952316	rs55925547	161	ARHGAP27	0	intronic	4.063	4	1	7	1	1	1
rs7209501	17	43503294	A	C	0.1948	8.58326e-12	0.95818	rs55925547	161	ARHGAP27	0	intronic	7.138	2b	1	7	1	1	1
rs12949256	17	43507297	C	T	0.1938	8.51025e-12	0.952316	rs55925547	161	ARHGAP27	0	exonic	14.99	4	1	13	1	1	1
rs7220206	17	43507403	G	A	0.1938	1.15659e-11	0.952316	rs55925547	161	ARHGAP27	0	exonic	5.617	2b	1	13	1	1	1
rs7222444	17	43507649	A	G	0.1938	9.49601e-12	0.952316	rs55925547	161	ARHGAP27	0	UTR5	18.95	4	1	13	1	1	1
rs12939187	17	43508223	G	T	0.1938	8.22348e-12	0.952316	rs55925547	161	ARHGAP27	0	intronic	6.965	4	1	11	1	1	1
rs34018943	17	43508303	A	G	0.1938	9.15052e-12	0.952316	rs55925547	161	ARHGAP27	0	intronic	8.007	4	1	11	1	1	1
rs34104358	17	43508616	G	T	0.1938	9.49601e-12	0.952316	rs55925547	161	ARHGAP27	0	intronic	6.331	2b	1	2	1	1	1
rs62064652	17	43509310	A	G	0.1928	9.15052e-12	0.946486	rs55925547	161	ARHGAP27	0	intronic	1.637	4	1	1	1	1	1
rs62064653	17	43509316	C	T	0.1928	9.49601e-12	0.946486	rs55925547	161	ARHGAP27	0	intronic	7.192	4	1	1	1	1	1
rs56020833	17	43509778	C	T	0.1938	9.63405e-12	0.952316	rs55925547	161	ARHGAP27	0	intronic	10.31	2b	1	1	1	1	1
rs55642947	17	43510187	G	C	0.1938	4.64252e-12	0.952316	rs55925547	161	ARHGAP27	0	UTR5	10.52	4	1	1	1	1	1
rs34465449	17	43511435	C	A	0.1938	4.80807e-12	0.952316	rs55925547	161	ARHGAP27	0	intronic	1.001	7	4	5	1	1	1
rs12946900	17	43512206	A	G	0.1938	4.29675e-12	0.952316	rs55925547	161	ARHGAP27	418	upstream	2.186	2c	4	5	1	1	1
rs56168933	17	43512318	G	A	0.1938	4.29675e-12	0.952316	rs55925547	161	ARHGAP27	530	upstream:downstream	2	7	4	5	1	1	1
rs55790407	17	43512439	G	C	0.1938	4.03069e-12	0.952316	rs55925547	161	ARHGAP27	651	upstream:downstream	3.05	5	4	5	1	1	1
rs11012	17	43513441	C	T	0.1948	4.28731e-12	0.946348	rs55925547	161	PLEKHM1	0	UTR3	0.233	NA	4	4	1	1	1
rs9730	17	43513551	C	G	0.1938	4.6786e-12	0.952316	rs55925547	161	PLEKHM1	0	UTR3	5.663	1f	4	4	1	1	1
rs62064654	17	43513896	C	T	0.1938	4.28693e-12	0.952316	rs55925547	161	PLEKHM1	0	UTR3	1.31	5	4	4	1	1	1
rs62064655	17	43514954	G	A	0.1938	4.73201e-12	0.952316	rs55925547	161	PLEKHM1	0	UTR3	7.13	5	4	4	1	1	1
rs34363898	17	43515846	C	T	0.1938	3.03469e-11	0.952316	rs55925547	161	PLEKHM1	0	intronic	1.599	7	4	4	1	1	1
rs36114997	17	43515885	A	G	0.1938	4.73201e-12	0.952316	rs55925547	161	PLEKHM1	0	intronic	1.67	7	4	4	1	1	1
rs35354512	17	43515927	C	T	0.1948	4.73201e-12	0.946348	rs55925547	161	PLEKHM1	0	intronic	0.978	NA	4	4	1	1	1
rs17631303	17	43516402	A	G	0.1938	4.72123e-12	0.952316	rs55925547	161	PLEKHM1	0	intronic	10.76	1d	3	4	1	1	1
rs35591873	17	43516739	G	A	0.1938	2.48008e-12	0.952316	rs55925547	161	PLEKHM1	0	intronic	8.034	NA	2	4	1	1	1
rs62064657	17	43517054	G	A	0.1938	4.72123e-12	0.952316	rs55925547	161	PLEKHM1	0	intronic	8.784	5	2	5	1	1	1
rs35489312	17	43517252	T	C	0.1938	4.72123e-12	0.952316	rs55925547	161	PLEKHM1	0	intronic	3.279	5	4	4	1	1	1
rs34887474	17	43519564	C	A	0.1938	2.16645e-12	0.952316	rs55925547	161	PLEKHM1	0	intronic	6.054	5	4	5	1	1	1
rs2684641	17	43520118	A	G	0.1938	8.92416e-12	0.952316	rs55925547	161	PLEKHM1	0	intronic	0.119	5	4	5	1	1	1
rs62065374	17	43520272	G	A	0.1938	4.56828e-12	0.952316	rs55925547	161	PLEKHM1	0	intronic	5.477	5	4	5	1	1	1
rs35329349	17	43520675	T	C	0.1799	8.2353e-08	0.884731	rs55925547	161	PLEKHM1	0	intronic	2.026	5	4	5	1	1	1
rs62065376	17	43521161	C	G	0.1948	4.56828e-12	0.946348	rs55925547	161	PLEKHM1	0	intronic	1.139	5	4	5	1	1	1
rs62065377	17	43521193	A	G	0.1948	4.56828e-12	0.946348	rs55925547	161	PLEKHM1	0	intronic	6.387	5	4	5	1	1	1
rs62065378	17	43522361	T	C	0.1938	4.27688e-12	0.952316	rs55925547	161	PLEKHM1	0	intronic	1.236	7	4	5	1	1	1
rs113575082	17	43524526	C	T	0.1938	2.90902e-12	0.952316	rs55925547	161	PLEKHM1	0	intronic	6.179	5	4	5	1	1	1
rs71373572	17	43525022	G	A	0.1938	2.31959e-12	0.952316	rs55925547	161	PLEKHM1	0	intronic	0.472	5	4	5	1	1	1
rs62065379	17	43525365	C	T	0.1938	2.91986e-12	0.952316	rs55925547	161	PLEKHM1	0	intronic	0.303	7	4	5	1	1	1
rs62065380	17	43527025	C	T	0.1938	1.28274e-12	0.952316	rs55925547	161	PLEKHM1	0	intronic	0.931	7	4	5	1	1	1
rs112538459	17	43527323	C	T	0.1938	2.91986e-12	0.952316	rs55925547	161	PLEKHM1	0	intronic	1.698	6	4	5	1	1	1
rs2077606	17	43529293	G	A	0.1938	2.35779e-12	0.952316	rs55925547	161	PLEKHM1	0	intronic	10.41	1f	4	5	1	1	1
rs1079434	17	43529687	T	C	0.1938	1.18803e-12	0.952316	rs55925547	161	PLEKHM1	0	intronic	5.204	NA	4	5	1	1	1
rs1079432	17	43529769	G	T	0.1938	1.12497e-12	0.952316	rs55925547	161	PLEKHM1	0	intronic	15.35	6	4	5	1	1	1
rs112257723	17	43531926	C	T	0.1938	1.00316e-12	0.952316	rs55925547	161	PLEKHM1	0	ncRNA_intronic	1.147	5	4	5	1	1	1
rs62065384	17	43532804	C	T	0.1938	1.04284e-12	0.952316	rs55925547	161	PLEKHM1	0	ncRNA_intronic	2.795	5	4	5	1	1	1
rs2960000	17	43534353	T	C	0.1978	3.28957e-13	0.92958	rs55925547	161	PLEKHM1	0	ncRNA_intronic	7.751	NA	4	5	1	1	1
rs62065385	17	43534694	C	T	0.1958	1.5951e-12	0.952218	rs55925547	161	PLEKHM1	0	ncRNA_intronic	2.772	6	4	5	1	1	1
rs55703888	17	43536408	C	T	0.1938	1.92171e-12	0.952316	rs55925547	161	PLEKHM1	0	ncRNA_intronic	0.135	6	4	5	1	1	1
rs56005713	17	43536743	C	T	0.1938	1.92171e-12	0.952316	rs55925547	161	PLEKHM1	0	ncRNA_intronic	0.843	6	4	5	1	1	1
rs56314414	17	43536970	G	A	0.1938	1.01421e-12	0.952316	rs55925547	161	PLEKHM1	0	ncRNA_intronic	1.95	7	4	5	1	1	1
rs62065388	17	43537711	C	T	0.1938	1.09479e-12	0.952316	rs55925547	161	PLEKHM1	0	ncRNA_intronic	0.349	6	5	5	1	1	1
rs111423688	17	43538523	G	A	0.1938	1.56195e-12	0.952316	rs55925547	161	PLEKHM1	0	ncRNA_intronic	1.512	7	4	5	1	1	1
rs62065389	17	43538807	T	G	0.1938	2.04656e-12	0.952316	rs55925547	161	PLEKHM1	0	ncRNA_intronic	5.457	5	4	5	1	1	1
rs62065390	17	43538991	G	A	0.1938	1.10338e-12	0.952316	rs55925547	161	PLEKHM1	0	ncRNA_intronic	6.275	5	4	5	1	1	1
rs62065391	17	43538993	G	C	0.1938	1.10338e-12	0.952316	rs55925547	161	PLEKHM1	0	ncRNA_intronic	5.646	5	4	5	1	1	1
rs62065392	17	43539035	G	A	0.1938	1.08924e-12	0.952316	rs55925547	161	PLEKHM1	0	ncRNA_intronic	1.039	5	4	5	1	1	1
rs1971631	17	43539437	C	G	0.1938	1.09783e-12	0.952316	rs55925547	161	PLEKHM1	0	ncRNA_intronic	0.642	4	4	5	1	1	1
rs2684526	17	43539723	C	T	0.1938	1.10338e-12	0.952316	rs55925547	161	PLEKHM1	0	ncRNA_intronic	9.058	2b	4	5	1	1	1
rs4325608	17	43539968	G	A	0.1938	1.91109e-12	0.952316	rs55925547	161	PLEKHM1	0	ncRNA_intronic	8.647	5	4	5	1	1	1
rs62065394	17	43540273	C	A	0.1938	1.43812e-12	0.952316	rs55925547	161	PLEKHM1	0	ncRNA_intronic	0.717	7	4	5	1	1	0
rs148269941	17	43540472	A	T	0.1938	2.65884e-11	0.952316	rs55925547	161	PLEKHM1	0	ncRNA_intronic	0.795	6	4	5	1	1	0
rs2905465	17	43540732	T	C	0.1938	1.43206e-12	0.952316	rs55925547	161	PLEKHM1	0	ncRNA_intronic	0.312	7	4	5	1	1	0
rs2139890	17	43541627	C	A	0.1938	1.8213e-12	0.952316	rs55925547	161	PLEKHM1	0	intronic	0.807	7	4	5	1	1	0
rs3946526	17	43541656	C	T	0.1938	1.74441e-12	0.952316	rs55925547	161	PLEKHM1	0	intronic	0.887	6	4	5	1	1	0
rs62065395	17	43542037	T	C	0.1918	8.28032e-13	0.952379	rs55925547	161	PLEKHM1	0	intronic	5.399	5	4	5	1	1	0
rs7219532	17	43543083	T	A	0.1938	3.28103e-12	0.976142	rs55925547	161	PLEKHM1	0	intronic	1.574	6	4	5	1	1	0
rs62065396	17	43543207	T	C	0.1978	1.34798e-12	0.976087	rs55925547	161	PLEKHM1	0	intronic	6.814	6	4	5	1	1	0
rs2959992	17	43544206	G	C	0.1958	3.92626e-13	0.988041	rs55925547	161	PLEKHM1	0	intronic	0.079	6	4	5	1	1	0
rs55663797	17	43544379	G	A	0.1958	2.92169e-13	0.988041	rs55925547	161	PLEKHM1	0	intronic	0.166	5	4	5	1	1	0
rs1879581	17	43545893	T	C	0.1958	2.82246e-13	0.988041	rs55925547	161	PLEKHM1	0	exonic	3.875	4	4	5	1	1	0
rs62065399	17	43546057	G	T	0.1958	2.73003e-13	0.988041	rs55925547	161	PLEKHM1	0	intronic	11.98	3a	4	5	1	1	0
rs55930887	17	43548321	T	C	0.1958	2.9122e-13	0.988041	rs55925547	161	PLEKHM1	0	intronic	4.26	7	4	5	1	1	0
rs55671319	17	43548424	A	G	0.1958	2.56112e-13	0.988041	rs55925547	161	PLEKHM1	0	intronic	8.633	7	4	5	1	1	0
rs55652155	17	43548481	A	G	0.1958	3.82482e-13	0.988041	rs55925547	161	PLEKHM1	0	intronic	5.514	6	4	5	1	1	0
rs17631676	17	43549526	A	G	0.1958	3.43071e-13	0.988041	rs55925547	161	PLEKHM1	0	intronic	0.51	6	4	5	1	1	0
rs149366495	17	43549608	G	A	0.1958	3.43071e-13	0.988041	rs55925547	161	PLEKHM1	0	intronic	11.28	4	4	5	1	1	0
rs2090847	17	43550107	A	G	0.1958	3.58139e-13	0.988041	rs55925547	161	PLEKHM1	0	intronic	2.169	5	4	5	1	1	1
rs55746869	17	43551083	C	T	0.1958	5.41806e-13	0.988041	rs55925547	161	PLEKHM1	0	intronic	2.21	7	4	5	1	1	1
rs12950965	17	43551151	C	G	0.1958	3.58139e-13	0.988041	rs55925547	161	PLEKHM1	0	intronic	1.23	7	4	5	1	1	1
rs56015792	17	43551321	G	C	0.1958	3.75775e-13	0.988041	rs55925547	161	PLEKHM1	0	intronic	0.488	7	4	5	1	1	1
rs62065403	17	43551523	T	C	0.1958	3.47746e-13	0.988041	rs55925547	161	PLEKHM1	0	intronic	0.078	7	4	5	1	1	1
rs77132763	17	43551546	C	T	0.1958	4.4913e-13	0.988041	rs55925547	161	PLEKHM1	0	intronic	2.84	NA	4	5	1	1	1
rs62065404	17	43551613	C	T	0.1958	3.75775e-13	0.988041	rs55925547	161	PLEKHM1	0	intronic	5.254	7	4	5	1	1	1
rs71238846	17	43552537	G	A	0.1958	3.75775e-13	0.988041	rs55925547	161	PLEKHM1	0	exonic	8.772	NA	4	4	1	1	1
rs12452076	17	43552717	G	C	0.1958	4.13597e-13	0.988041	rs55925547	161	PLEKHM1	0	exonic	17.43	5	4	4	1	1	1
rs2521859	17	43552812	A	G	0.1819	6.44386e-08	0.907704	rs55925547	161	PLEKHM1	0	exonic	13.52	NA	4	4	1	1	1
rs12452273	17	43552921	C	T	0.1958	4.36925e-13	0.988041	rs55925547	161	PLEKHM1	0	exonic	8.02	5	4	4	1	1	1
rs56192752	17	43555253	A	G	0.1958	4.61584e-13	0.988041	rs55925547	161	PLEKHM1	0	UTR3	5.088	5	4	4	1	1	1
rs62065436	17	43556652	G	A	0.1958	4.50921e-13	0.988041	rs55925547	161	PLEKHM1	0	intronic	0.126	6	4	5	1	1	1
rs55925547	17	43556807	T	C	0.1978	3.11469e-13	1	rs55925547	161	PLEKHM1	0	intronic	2.617	7	5	5	1	1	1
rs56159231	17	43556862	C	T	0.1958	3.12155e-13	0.988041	rs55925547	161	PLEKHM1	0	intronic	2.277	7	5	5	1	1	1
rs55643511	17	43556982	G	A	0.1958	4.76902e-13	0.988041	rs55925547	161	PLEKHM1	0	intronic	1.721	7	5	5	1	1	1
rs62065437	17	43557612	G	A	0.1958	4.50921e-13	0.988041	rs55925547	161	PLEKHM1	0	intronic	2.232	7	5	5	1	1	1
rs62065438	17	43558092	C	T	0.1958	3.24697e-13	0.988041	rs55925547	161	PLEKHM1	0	intronic	4.508	7	4	5	1	1	1
rs62065441	17	43563093	A	G	0.1958	5.15515e-13	0.988041	rs55925547	161	PLEKHM1	0	intronic	3.373	6	5	5	1	1	1
rs112275793	17	43563304	A	C	0.1948	1.37933e-10	0.982114	rs55925547	161	PLEKHM1	0	intronic	1.638	6	5	5	1	1	1
rs112995489	17	43563305	T	G	0.1948	1.36298e-10	0.982114	rs55925547	161	PLEKHM1	0	intronic	1.801	6	5	5	1	1	1
rs111960572	17	43563349	G	A	0.1948	5.21196e-10	0.982114	rs55925547	161	PLEKHM1	0	intronic	1.125	6	5	5	1	1	1
rs142925250	17	43563606	A	T	0.2336	1.4901e-06	0.663488	rs55925547	161	PLEKHM1	0	intronic	1.206	6	5	5	1	1	1
rs62065442	17	43563894	T	C	0.1958	3.00202e-13	0.988041	rs55925547	161	PLEKHM1	0	intronic	0.248	5	5	5	1	1	1
rs9899111	17	43564222	T	G	0.1958	3.32873e-13	0.988041	rs55925547	161	PLEKHM1	0	intronic	0.406	7	5	5	1	1	1
rs62065443	17	43564357	C	T	0.1958	5.08335e-13	0.988041	rs55925547	161	PLEKHM1	0	intronic	0.134	7	5	5	1	1	1
rs62065444	17	43565599	T	C	0.1958	4.48712e-13	0.988041	rs55925547	161	PLEKHM1	0	intronic	6.124	5	2	5	1	1	1
rs62065445	17	43565840	G	A	0.1958	2.86738e-13	0.988041	rs55925547	161	PLEKHM1	0	intronic	7.028	5	5	5	1	1	1
rs3972613	17	43566931	A	G	0.1958	3.72945e-13	0.988041	rs55925547	161	PLEKHM1	0	intronic	4.677	5	1	5	1	1	1
rs1879585	17	43567175	T	G	0.1968	3.82937e-13	0.982174	rs55925547	161	PLEKHM1	0	intronic	2.743	5	1	5	1	1	1
rs1879586	17	43567337	C	G	0.1968	4.1377e-13	0.982174	rs55925547	161	PLEKHM1	0	intronic	1.541	5	1	1	1	1	1
rs111392251	17	43568928	T	A	0.1958	1.41258e-13	0.964079	rs55925547	161	PLEKHM1	812	upstream	2.816	NA	1	1	1	1	1
rs62065447	17	43569083	C	T	0.1988	2.15886e-13	0.970404	rs55925547	161	PLEKHM1	967	upstream	5.873	7	1	15	1	1	1
rs113322852	17	43569245	T	A	0.1988	1.86429e-13	0.970404	rs55925547	161	PLEKHM1	1129	intergenic	5.036	6	2	15	1	1	1
rs62065448	17	43569770	C	T	0.1998	8.59878e-13	0.95257	rs55925547	161	PLEKHM1	1654	intergenic	4.775	5	5	15	1	1	1
rs62065449	17	43569909	T	C	0.1988	1.14564e-13	0.970404	rs55925547	161	PLEKHM1	1793	intergenic	1.352	5	5	15	1	1	1
rs62065450	17	43570407	C	T	0.1988	1.09074e-13	0.970404	rs55925547	161	PLEKHM1	2291	intergenic	2.101	3b	5	15	1	1	1
rs1879582	17	43570680	C	T	0.1988	1.69317e-13	0.970404	rs55925547	161	PLEKHM1	2564	intergenic	0.004	6	5	15	1	1	1
rs1879583	17	43570893	C	T	0.1988	1.16729e-13	0.970404	rs55925547	161	PLEKHM1	2777	intergenic	0.38	7	5	15	1	1	1
rs56328224	17	43572419	C	T	0.2396	7.53562e-16	0.819902	rs199491	161	PLEKHM1	4303	intergenic	4.081	7	5	15	1	1	1
rs5026246	17	43572896	T	G	0.2396	7.61626e-16	0.819902	rs199491	161	PLEKHM1	4780	intergenic	3.527	7	5	15	1	1	1
rs62065452	17	43573061	T	C	0.2396	8.43849e-16	0.819902	rs199491	161	PLEKHM1	4945	intergenic	0.289	6	5	15	1	1	1
rs2903705	17	43573231	C	G	0.2396	6.02682e-16	0.819902	rs199491	161	PLEKHM1	5115	intergenic	2.287	6	5	15	1	1	1
rs62065453	17	43573419	C	T	0.2396	3.0103e-15	0.819902	rs199491	161	LRRC37A4P	5265	intergenic	4.627	6	5	15	1	1	1
rs188710438	17	43573649	C	T	0.2416	5.70438e-16	0.821821	rs199491	161	LRRC37A4P	5035	intergenic	0.01	7	5	15	1	1	1
rs2684670	17	43574016	A	G	0.2386	1.78554e-15	0.817959	rs199491	161	LRRC37A4P	4668	intergenic	2.328	7	5	15	1	1	1
rs189777036	17	43574229	T	C	0.2416	5.16966e-16	0.821821	rs199491	161	LRRC37A4P	4455	intergenic	6.951	7	5	15	1	1	1
rs62065457	17	43574611	G	A	0.2406	5.437e-16	0.819851	rs199491	161	LRRC37A4P	4073	intergenic	1.857	6	5	15	1	1	1
rs62066460	17	43574935	C	T	0.2416	4.78421e-16	0.821821	rs199491	161	LRRC37A4P	3749	intergenic	2.73	3a	5	15	1	1	1
rs566127718	17	43575452	A	G	0.2416	5.23889e-16	0.821821	rs199491	161	LRRC37A4P	3232	intergenic	3.901	NA	5	15	1	1	1
rs112556326	17	43575946	G	T	0.2416	4.80104e-16	0.821821	rs199491	161	LRRC37A4P	2738	intergenic	0.328	6	5	15	1	1	1
rs62064364	17	43654468	C	T	0.2366	3.19142e-17	0.822752	rs199491	161	DND1P1	8768	intergenic	2.533	4	2	5	0	1	1
rs1724438	17	43656176	C	A	0.1948	7.81774e-14	0.727382	rs199491	161	DND1P1	7060	intergenic	0.284	NA	4	5	0	1	1
rs2463519	17	43656895	G	A	0.1988	1.18663e-12	0.764724	rs199491	161	DND1P1	6341	intergenic	6.616	NA	2	5	0	1	1
rs79742625	17	43657257	C	T	0.1938	7.26645e-12	0.734311	rs199491	161	DND1P1	5979	intergenic	9.513	4	2	5	0	1	1
rs2668673	17	43657267	A	G	0.1938	2.05423e-10	0.734311	rs199491	161	DND1P1	5969	intergenic	8.284	NA	2	5	0	1	1
rs2693362	17	43657393	A	G	0.1958	1.82242e-09	0.744729	rs199491	161	DND1P1	5843	intergenic	6.082	NA	2	5	0	1	1
rs2668674	17	43657440	C	G	0.1958	1.82242e-09	0.744729	rs199491	161	DND1P1	5796	intergenic	7.977	NA	2	5	0	1	1
rs769375	17	43658409	G	A	0.1958	6.64643e-15	0.744729	rs199491	161	DND1P1	4827	intergenic	8.521	NA	3	5	0	1	1
rs1724433	17	43658516	C	T	0.1948	3.91912e-12	0.735451	rs199491	161	DND1P1	4720	intergenic	3.724	NA	3	5	0	1	1
rs2668677	17	43658778	C	A	0.1968	2.36882e-13	0.754073	rs199491	161	DND1P1	4458	intergenic	11.7	NA	3	5	0	1	1
rs2942189	17	43659251	C	A	0.1978	5.78219e-15	0.755286	rs199491	161	DND1P1	3985	intergenic	9.079	NA	3	5	0	1	1
rs2668679	17	43659526	C	T	0.1988	1.25536e-14	0.764724	rs199491	161	DND1P1	3710	intergenic	0.288	NA	3	5	0	1	1
rs1971374	17	43659738	T	C	0.1998	1.81433e-14	0.77423	rs199491	161	DND1P1	3498	intergenic	3.834	NA	3	5	0	1	1
rs2668680	17	43659975	T	C	0.1978	8.07573e-15	0.755286	rs199491	161	DND1P1	3261	intergenic	7.932	NA	3	5	0	1	1
rs1813014	17	43660209	C	A	0.1998	2.52173e-14	0.77423	rs199491	161	DND1P1	3027	intergenic	5.27	NA	2	5	0	1	1
rs1624697	17	43661378	C	T	0.1978	1.3482e-14	0.763486	rs199491	161	DND1P1	1858	intergenic	11.37	NA	1	2	0	1	1
rs1724429	17	43662020	A	G	0.1958	2.46644e-13	0.744729	rs199491	161	DND1P1	1216	intergenic	6.579	NA	1	1	0	1	1
rs62064388	17	43663169	T	C	0.2435	6.61049e-16	0.812114	rs199491	161	DND1P1	67	upstream	7.254	4	1	1	0	1	1
rs1724390	17	43663247	C	A	0.2435	4.60554e-16	0.812114	rs199491	161	DND1P1	0	ncRNA_exonic	10.11	4	1	1	0	1	1
rs1724394	17	43663780	C	G	0.2207	2.51335e-14	0.713399	rs199491	161	DND1P1	0	ncRNA_exonic	10.79	NA	1	1	0	1	1
rs62064389	17	43663843	C	T	0.2137	2.96903e-10	0.691471	rs199491	161	DND1P1	0	ncRNA_exonic	7.101	4	1	15	0	1	1
rs1706741	17	43664231	T	G	0.2286	6.44632e-14	0.705613	rs199491	161	DND1P1	0	ncRNA_exonic	6.124	5	1	15	0	1	1
rs62064391	17	43664335	C	G	0.2376	9.3599e-16	0.793675	rs199491	161	DND1P1	39	downstream	1.614	NA	1	15	0	1	1
rs111390638	17	43664978	A	G	0.2406	4.66213e-16	0.797594	rs199491	161	DND1P1	682	downstream	1.932	NA	5	15	0	1	1
rs2462833	17	43665322	C	T	0.2495	7.46816e-15	0.761598	rs199491	161	DND1P1	1026	intergenic	1.011	NA	5	15	0	1	1
rs62064393	17	43665343	T	G	0.2435	2.11206e-15	0.790159	rs199491	161	DND1P1	1047	intergenic	1.373	NA	5	15	0	1	1
rs62064394	17	43665379	T	C	0.2425	1.23599e-15	0.789776	rs199491	161	DND1P1	1083	intergenic	2.387	NA	5	15	0	1	1
rs2458198	17	43665468	T	G	0.2425	1.57652e-16	0.798018	rs199491	161	DND1P1	1172	intergenic	1.226	NA	5	15	0	1	1
rs1724397	17	43665809	C	T	0.2406	3.33518e-16	0.80619	rs199491	161	DND1P1	1513	intergenic	2.957	NA	5	15	0	1	1
rs1724398	17	43665838	A	G	0.2406	3.33518e-16	0.80619	rs199491	161	DND1P1	1542	intergenic	7.626	NA	5	15	0	1	1
rs1724399	17	43665906	C	G	0.2416	1.67793e-16	0.79953	rs199491	161	DND1P1	1610	intergenic	0.458	NA	5	15	0	1	1
rs62064395	17	43666001	A	C	0.2515	1.41863e-14	0.778487	rs199491	161	DND1P1	1705	intergenic	7.861	6	5	15	0	1	1
rs2950009	17	43666244	A	G	0.2406	3.0129e-16	0.80619	rs199491	161	DND1P1	1948	intergenic	2.68	NA	5	15	0	1	1
rs2950010	17	43666251	C	G	0.2406	2.1926e-16	0.813006	rs199491	161	DND1P1	1955	intergenic	1.308	NA	5	15	0	1	1
rs2950011	17	43666385	C	T	0.2266	3.1866e-17	0.812945	rs199491	161	DND1P1	2089	intergenic	6.891	NA	5	15	0	1	1
rs62064409	17	43666431	T	C	0.2406	3.66528e-16	0.80619	rs199491	161	DND1P1	2135	intergenic	3.489	NA	5	15	0	1	1
rs112010353	17	43666492	C	T	0.2396	1.12556e-15	0.804254	rs199491	161	DND1P1	2196	intergenic	5.713	7	5	15	0	1	1
rs2693349	17	43666511	A	T	0.2406	3.76649e-16	0.80619	rs199491	161	DND1P1	2215	intergenic	0.307	NA	5	15	0	1	1
rs2469938	17	43666820	G	A	0.2117	1.01621e-16	0.845267	rs199491	161	DND1P1	2524	intergenic	6.533	6	5	15	0	1	1
rs2696425	17	43666906	G	C	0.2416	1.27432e-16	0.79953	rs199491	161	DND1P1	2610	intergenic	1.377	6	5	15	0	1	1
rs2950012	17	43667365	T	C	0.2435	6.40303e-16	0.799969	rs199491	161	DND1P1	3069	intergenic	2.634	NA	5	15	0	1	1
rs62064415	17	43667537	C	T	0.2117	8.79608e-17	0.845267	rs199491	161	DND1P1	3241	intergenic	10.33	NA	5	15	0	1	1
rs62064416	17	43667635	A	G	0.2525	4.03739e-16	0.761584	rs199491	161	DND1P1	3339	intergenic	4.196	NA	5	15	0	1	1
rs62064417	17	43667792	C	T	0.2455	4.33019e-16	0.787495	rs199491	161	DND1P1	3496	intergenic	4.442	NA	5	15	0	1	1
rs62064418	17	43667836	C	A	0.2455	5.30452e-16	0.794055	rs199491	161	DND1P1	3540	intergenic	0.051	NA	5	15	0	1	1
rs62064419	17	43667915	T	C	0.2445	4.61975e-16	0.793657	rs199491	161	DND1P1	3619	intergenic	4.072	NA	5	15	0	1	1
rs62064420	17	43667922	G	C	0.2425	3.45402e-16	0.806435	rs199491	161	DND1P1	3626	intergenic	0.12	NA	5	15	0	1	1
rs62064421	17	43667934	C	G	0.2445	3.56576e-16	0.793657	rs199491	161	DND1P1	3638	intergenic	2.945	NA	5	15	0	1	1
rs62064422	17	43668017	G	A	0.2416	8.30964e-17	0.79953	rs199491	161	DND1P1	3721	intergenic	0.09	NA	5	15	0	1	1
rs62064423	17	43668187	A	G	0.2416	5.85437e-16	0.79953	rs199491	161	DND1P1	3891	intergenic	0.124	NA	5	15	0	1	1
rs62064424	17	43668239	T	C	0.2396	1.50664e-16	0.806165	rs199491	161	DND1P1	3943	intergenic	2.222	NA	5	15	0	1	1
rs2950013	17	43668455	T	G	0.2465	7.45334e-17	0.801061	rs199491	161	DND1P1	4159	intergenic	4.378	NA	5	15	0	1	1
rs55836887	17	43668815	A	G	0.2336	1.27732e-15	0.807514	rs199491	161	DND1P1	4519	intergenic	1.639	NA	5	15	0	1	1
rs55711776	17	43669250	A	G	0.2406	2.71493e-16	0.80619	rs199491	161	DND1P1	4954	intergenic	7.631	NA	5	15	0	1	1
rs112327620	17	43669491	A	G	0.2336	8.22786e-14	0.759634	rs199491	161	DND1P1	5195	intergenic	1.057	5	5	15	0	1	1
rs62064431	17	43669704	C	A	0.2386	1.55376e-16	0.802338	rs199491	161	DND1P1	5408	intergenic	4.353	NA	5	15	0	1	1
rs2732626	17	43669800	A	G	0.2386	1.75729e-15	0.802338	rs199491	161	DND1P1	5504	intergenic	4.328	4	5	15	0	1	1
rs56129627	17	43669879	A	G	0.2386	3.39174e-16	0.802338	rs199491	161	DND1P1	5583	intergenic	0.775	NA	5	15	0	1	1
rs62064433	17	43669923	T	C	0.2386	1.55376e-16	0.802338	rs199491	161	DND1P1	5627	intergenic	5.076	NA	5	15	0	1	1
rs1724411	17	43669931	T	C	0.2435	4.01994e-16	0.77507	rs199491	161	DND1P1	5635	intergenic	3.444	NA	5	15	0	1	1
rs1724412	17	43670018	G	A	0.2406	1.12323e-16	0.80619	rs199491	161	DND1P1	5722	intergenic	0.047	NA	5	15	0	1	1
rs1724413	17	43670073	G	T	0.2396	9.92936e-17	0.792544	rs199491	161	DND1P1	5777	intergenic	0.12	NA	5	15	0	1	1
rs1706732	17	43670536	A	G	0.2177	9.90951e-17	0.828102	rs199491	161	DND1P1	6240	intergenic	5.246	NA	4	15	0	1	1
rs1706731	17	43670696	G	C	0.2107	1.10603e-13	0.848835	rs199491	161	DND1P1	6400	intergenic	8.274	NA	4	15	0	1	1
rs1724414	17	43670754	G	A	0.2545	4.12664e-15	0.795954	rs199491	161	DND1P1	6458	intergenic	10.38	NA	4	15	0	1	1
rs2693353	17	43670940	A	G	0.2535	2.73634e-15	0.790059	rs199491	161	DND1P1	6644	intergenic	0.222	NA	5	15	0	1	1
rs2668643	17	43671099	C	A	0.2356	2.37598e-16	0.806761	rs199491	161	DND1P1	6803	intergenic	1.988	NA	5	15	0	1	1
rs2261543	17	43671174	A	G	0.2197	2.47505e-17	0.82377	rs199491	161	DND1P1	6878	intergenic	7.999	NA	5	15	0	1	1
rs2532372	17	43671235	C	T	0.2416	4.14251e-16	0.808145	rs199491	161	DND1P1	6939	intergenic	6.593	6	5	15	0	1	1
rs1706730	17	43671471	T	C	0.2505	1.43966e-14	0.807579	rs199491	161	DND1P1	7175	intergenic	12.27	5	5	15	0	1	1
rs145472926	17	43671522	C	T	0.2127	1.06038e-16	0.841919	rs199491	161	DND1P1	7226	intergenic	11.07	5	5	15	0	1	1
rs2463523	17	43671737	A	C	0.2624	4.33973e-16	0.768805	rs199491	161	DND1P1	7441	intergenic	2.276	5	5	15	0	1	1
rs2462835	17	43671739	A	G	0.2624	4.33973e-16	0.768805	rs199491	161	DND1P1	7443	intergenic	2.586	5	5	15	0	1	1
rs62064441	17	43673792	A	G	0.2326	4.01431e-13	0.764479	rs199491	161	DND1P1	9496	intergenic	0.28	NA	5	15	0	1	1
rs374316043	17	43675431	T	A	0.2058	1.93154e-16	0.832748	rs199491	161	RPS26P8	10477	intergenic	5.064	6	5	15	0	1	1
rs62066068	17	43679121	G	A	0.2425	1.32922e-16	0.81503	rs199491	161	RPS26P8	6787	ncRNA_exonic	6.893	NA	5	15	0	1	1
rs56191889	17	43679132	A	G	0.2435	1.16514e-16	0.810225	rs199491	161	RPS26P8	6776	ncRNA_exonic	7.861	NA	5	15	0	1	1
rs55826010	17	43679193	G	A	0.2594	4.26992e-16	0.75924	rs199491	161	RPS26P8	6715	ncRNA_exonic	8.557	NA	5	15	0	1	1
rs369209138	17	43680850	G	C	0.2406	1.48644e-16	0.813006	rs199491	161	RPS26P8	5058	intergenic	2.389	7	5	15	0	1	1
rs9912279	17	43681222	C	T	0.2416	2.98601e-16	0.808145	rs199491	161	RPS26P8	4686	intergenic	9.095	NA	5	15	0	1	1
rs62066072	17	43681304	G	A	0.2406	2.93225e-16	0.813006	rs199491	161	RPS26P8	4604	intergenic	2.07	NA	5	15	0	1	1
rs62066073	17	43681316	T	C	0.2406	2.93225e-16	0.813006	rs199491	161	RPS26P8	4592	intergenic	0.376	NA	5	15	0	1	1
rs55684829	17	43682098	A	C	0.2296	1.64534e-11	0.759251	rs199491	161	RPS26P8	3810	intergenic	2.07	NA	5	15	0	1	1
rs56383763	17	43682323	T	C	0.2416	5.74619e-16	0.808145	rs199491	161	RPS26P8	3585	intergenic	0.203	NA	5	15	0	1	1
rs451737	17	43683392	A	G	0.2416	1.21976e-16	0.808145	rs199491	161	RPS26P8	2516	intergenic	3.468	NA	5	15	0	1	1
rs4528616	17	43683597	T	G	0.2406	1.89266e-16	0.813006	rs199491	161	RPS26P8	2311	intergenic	2.114	6	14	15	0	1	1
rs4471725	17	43683611	G	T	0.2406	1.45845e-16	0.813006	rs199491	161	RPS26P8	2297	intergenic	1.72	6	14	15	0	1	1
rs4485406	17	43683627	C	G	0.2416	2.84546e-16	0.81306	rs199491	161	RPS26P8	2281	intergenic	1.668	6	14	15	0	1	1
rs1706722	17	43684094	T	C	0.2425	1.30574e-16	0.803317	rs199491	161	RPS26P8	1814	intergenic	2.278	NA	14	15	0	1	1
rs1635285	17	43684209	C	G	0.2425	2.16741e-16	0.801485	rs199491	161	RPS26P8	1699	intergenic	1.87	6	14	15	0	1	1
rs2906009	17	43684563	T	C	0.2406	1.553e-16	0.813006	rs199491	161	RPS26P8	1345	intergenic	1.457	NA	14	15	0	1	1
rs2906007	17	43684920	C	T	0.2406	1.81674e-16	0.813006	rs199491	161	RPS26P8	988	upstream	1.058	NA	14	15	0	1	1
rs2906006	17	43685021	C	T	0.2366	2.86515e-16	0.813476	rs199491	161	RPS26P8	887	upstream	2.711	NA	14	15	0	1	1
rs444967	17	43685698	A	G	0.2406	3.4111e-16	0.813006	rs199491	161	RPS26P8	210	upstream	1.028	NA	14	15	0	1	1
rs430688	17	43685707	T	C	0.2376	5.73396e-16	0.813251	rs199491	161	RPS26P8	201	upstream	3.552	NA	14	15	0	1	1
rs413519	17	43685826	A	G	0.2406	5.10935e-16	0.813006	rs199491	161	RPS26P8	82	upstream	2.393	NA	14	15	0	1	1
rs385199	17	43686419	A	C	0.2416	1.21301e-16	0.808145	rs199491	161	RPS26P8	69	downstream	0.678	NA	14	15	0	1	1
rs440778	17	43686420	A	G	0.2406	5.66148e-17	0.813006	rs199491	161	RPS26P8	70	downstream	2.846	NA	14	15	0	1	1
rs2949997	17	43687072	G	A	0.2356	1.0447e-11	0.813777	rs199491	161	RPS26P8	722	downstream	5.093	7	14	15	0	1	1
rs391338	17	43687268	G	A	0.2117	1.18391e-16	0.853781	rs199491	161	RPS26P8	918	downstream	0.504	NA	14	15	0	1	1
rs411305	17	43687393	C	T	0.2008	2.06842e-14	0.800513	rs199491	161	RPS26P8	1043	intergenic	8.909	NA	14	15	0	1	1
rs378392	17	43687542	C	G	0.2406	2.67557e-15	0.811109	rs199491	161	RPS26P8	1192	intergenic	0.825	7	14	15	0	1	1
rs62066084	17	43688042	C	G	0.2247	9.05871e-17	0.822983	rs199491	161	RPS26P8	1692	intergenic	0.776	NA	14	15	0	1	1
rs62066085	17	43688249	G	C	0.2386	1.95412e-16	0.8131	rs199491	161	RPS26P8	1899	intergenic	0.826	6	14	15	0	1	1
rs28768976	17	43688317	A	G	0.2425	1.39081e-16	0.801485	rs199491	161	RPS26P8	1967	intergenic	2.014	NA	14	15	0	1	1
rs62066086	17	43688387	A	G	0.2406	2.12941e-16	0.813006	rs199491	161	RPS26P8	2037	intergenic	1.814	7	14	15	0	1	1
rs62066087	17	43688579	A	G	0.2406	2.12941e-16	0.813006	rs199491	161	RPS26P8	2229	intergenic	1.9	NA	14	15	0	1	1
rs28795799	17	43688905	A	G	0.2425	3.67762e-16	0.801485	rs199491	161	RPS26P8	2555	intergenic	3.447	6	14	15	0	1	1
rs56340658	17	43689090	T	C	0.2416	1.79045e-16	0.794584	rs199491	161	RPS26P8	2740	intergenic	0.515	7	14	15	0	1	1
rs1619965	17	43689684	C	G	0.2227	9.33217e-17	0.814086	rs199491	161	RPS26P8	3334	intergenic	10.63	7	14	15	1	1	1
rs643024	17	43690468	C	T	0.2406	1.84645e-16	0.813006	rs199491	161	RPS26P8	4118	intergenic	2.4	5	14	15	1	1	1
rs642185	17	43690637	T	C	0.2276	7.52819e-17	0.819271	rs199491	161	RPS26P8	4287	intergenic	0.08	5	14	15	1	1	1
rs373417	17	43691173	C	T	0.2386	7.16624e-16	0.809139	rs199491	161	RPS26P8	4823	intergenic	13.08	5	14	15	1	1	1
rs2668709	17	43692338	T	C	0.2187	6.26285e-17	0.83381	rs199491	161	CRHR1-IT1	5355	intergenic	5.601	6	14	15	1	1	1
rs611351	17	43692935	A	G	0.2406	9.16373e-17	0.813006	rs199491	161	CRHR1-IT1	4758	intergenic	7.14	NA	14	15	1	1	1
rs375647	17	43693341	A	G	0.2406	2.38989e-16	0.813006	rs199491	161	CRHR1-IT1	4352	intergenic	1.379	NA	14	15	1	1	1
rs418659	17	43693462	C	T	0.2177	8.7978e-17	0.836125	rs199491	161	CRHR1-IT1	4231	intergenic	1.618	NA	14	15	1	1	1
rs418891	17	43693538	G	T	0.2396	8.67679e-17	0.8179	rs199491	161	CRHR1-IT1	4155	intergenic	9.712	NA	14	15	1	1	1
rs62066119	17	43695197	C	T	0.2406	3.54506e-16	0.813006	rs199491	161	CRHR1-IT1	2496	intergenic	5.728	NA	14	15	1	1	1
rs112997627	17	43695263	T	G	0.2147	3.15508e-17	0.844093	rs199491	161	CRHR1-IT1	2430	intergenic	4.231	6	14	15	1	1	1
rs674692	17	43695967	A	G	0.2406	1.96655e-16	0.813006	rs199491	161	CRHR1-IT1	1726	intergenic	0.289	NA	14	15	1	1	1
rs675726	17	43696254	A	G	0.2406	1.96655e-16	0.813006	rs199491	161	CRHR1-IT1	1439	intergenic	8.334	6	14	15	1	1	1
rs143345034	17	43696920	C	T	0.2406	1.96655e-16	0.813006	rs199491	161	CRHR1-IT1	773	upstream	6.665	5	7	15	1	1	1
rs184745911	17	43698899	A	G	0.2386	1.07543e-15	0.809139	rs199491	161	CRHR1-IT1	0	ncRNA_intronic	11.83	7	1	5	1	1	1
rs529311580	17	43699113	A	G	0.2326	1.3913e-15	0.810388	rs199491	161	CRHR1-IT1	0	ncRNA_intronic	7.28	NA	5	5	1	1	1
rs192252295	17	43702296	T	C	0.2386	7.76896e-16	0.809139	rs199491	161	CRHR1-IT1:CRHR1:RP11-105N13.4	00:00:00	ncRNA_intronic	2.457	7	4	5	1	1	0
rs62066125	17	43702701	C	G	0.2416	2.15932e-16	0.806281	rs199491	161	CRHR1-IT1:CRHR1:RP11-105N13.4	00:00:00	ncRNA_intronic	1.285	6	4	5	1	1	0
rs392116	17	43703555	A	G	0.2396	1.3279e-16	0.8179	rs199491	161	CRHR1-IT1:CRHR1:RP11-105N13.4	00:00:00	ncRNA_intronic	1.92	6	4	5	1	1	0
rs385383	17	43704031	C	A	0.2396	1.3279e-16	0.8179	rs199491	161	CRHR1-IT1:CRHR1:RP11-105N13.4	00:00:00	ncRNA_intronic	1.559	5	4	5	1	1	0
rs393208	17	43704310	T	G	0.2366	1.21481e-16	0.818287	rs199491	161	CRHR1-IT1:CRHR1:RP11-105N13.4	00:00:00	ncRNA_intronic	1.187	NA	4	5	1	1	0
rs2469934	17	43704419	T	C	0.2396	1.45632e-16	0.8179	rs199491	161	CRHR1-IT1:CRHR1:RP11-105N13.4	00:00:00	ncRNA_intronic	1.937	7	4	5	1	1	0
rs373853	17	43704491	G	A	0.2396	1.45632e-16	0.8179	rs199491	161	CRHR1-IT1:CRHR1:RP11-105N13.4	00:00:00	ncRNA_intronic	0.901	7	4	5	1	1	0
rs383241	17	43705356	G	A	0.2396	1.21546e-16	0.8179	rs199491	161	CRHR1-IT1:CRHR1:RP11-105N13.4	00:00:00	ncRNA_intronic	1.367	NA	4	5	1	1	0
rs376120	17	43705518	A	G	0.2396	1.21546e-16	0.8179	rs199491	161	CRHR1-IT1:CRHR1:RP11-105N13.4	00:00:00	ncRNA_intronic	2.004	NA	4	5	1	1	0
rs365825	17	43705601	A	G	0.2416	4.14262e-16	0.806281	rs199491	161	CRHR1-IT1:CRHR1:RP11-105N13.4	00:00:00	ncRNA_intronic	3.201	NA	4	5	1	1	0
rs393838	17	43705756	G	C	0.2416	2.42933e-16	0.806281	rs199491	161	CRHR1-IT1:CRHR1:RP11-105N13.4	00:00:00	ncRNA_intronic	2.135	7	4	5	1	1	0
rs681485	17	43707619	C	A	0.2386	1.20651e-16	0.809139	rs199491	161	CRHR1-IT1:CRHR1:RP11-105N13.4	00:00:00	ncRNA_exonic	1.161	NA	4	4	1	1	0
rs594591	17	43707620	G	T	0.2396	1.21546e-16	0.8179	rs199491	161	CRHR1-IT1:CRHR1:RP11-105N13.4	00:00:00	ncRNA_exonic	0.3	NA	4	4	1	1	0
rs593720	17	43707848	G	T	0.2396	3.78611e-17	0.8179	rs199491	161	CRHR1-IT1:CRHR1:RP11-105N13.4	00:00:00	ncRNA_intronic	1.97	NA	4	4	1	1	0
rs444071	17	43707951	C	T	0.2396	1.23658e-16	0.8179	rs199491	161	CRHR1-IT1:CRHR1:RP11-105N13.4	00:00:00	ncRNA_exonic	3.796	NA	4	4	1	1	0
rs396593	17	43707955	C	A	0.2396	1.23658e-16	0.8179	rs199491	161	CRHR1-IT1:CRHR1:RP11-105N13.4	00:00:00	ncRNA_exonic	0.484	NA	4	4	1	1	0
rs368673667	17	43708418	C	G	0.2396	7.84519e-17	0.8179	rs199491	161	CRHR1-IT1:CRHR1:RP11-105N13.4	00:00:00	ncRNA_intronic	0.451	7	4	4	1	1	0
rs450237	17	43709225	T	C	0.2416	6.12661e-16	0.806281	rs199491	161	CRHR1-IT1:CRHR1:RP11-105N13.4	00:00:00	ncRNA_intronic	2.007	NA	4	4	1	1	0
rs436667	17	43709415	C	T	0.2396	1.22471e-16	0.8179	rs199491	161	CRHR1-IT1:CRHR1:RP11-105N13.4	00:00:00	ncRNA_intronic	6.134	1f	4	4	1	1	0
rs650927	17	43709867	T	G	0.2396	1.29696e-16	0.8179	rs199491	161	CRHR1-IT1:CRHR1:RP11-105N13.4	00:00:00	ncRNA_intronic	5.492	NA	4	5	1	1	0
rs671740	17	43709893	A	G	0.2396	1.29696e-16	0.8179	rs199491	161	CRHR1-IT1:CRHR1:RP11-105N13.4	00:00:00	ncRNA_intronic	6.116	NA	4	5	1	1	0
rs81632	17	43710127	T	A	0.2396	1.29462e-16	0.8179	rs199491	161	CRHR1-IT1:CRHR1:RP11-105N13.4	00:00:00	ncRNA_intronic	0.009	6	4	5	1	1	1
rs16940633	17	43710371	G	A	0.2396	1.29696e-16	0.8179	rs199491	161	CRHR1-IT1:CRHR1:RP11-105N13.4	00:00:00	ncRNA_intronic	3.408	5	4	5	1	1	1
rs17686610	17	43710384	A	C	0.2396	1.29696e-16	0.8179	rs199491	161	CRHR1-IT1:CRHR1:RP11-105N13.4	00:00:00	ncRNA_intronic	6.793	5	4	5	1	1	1
rs2942170	17	43711312	C	T	0.2396	1.29696e-16	0.8179	rs199491	161	CRHR1-IT1:CRHR1:RP11-105N13.4	00:00:00	ncRNA_intronic	2.047	NA	4	5	1	1	1
rs2942169	17	43711539	G	C	0.2396	1.21546e-16	0.8179	rs199491	161	CRHR1-IT1:CRHR1:RP11-105N13.4	00:00:00	ncRNA_intronic	5.559	1f	4	5	1	1	1
rs241045	17	43712337	C	T	0.2396	1.21546e-16	0.8179	rs199491	161	CRHR1-IT1:CRHR1:RP11-105N13.4	00:00:00	ncRNA_intronic	1.364	NA	4	5	1	1	1
rs241044	17	43712464	G	A	0.2396	1.21546e-16	0.8179	rs199491	161	CRHR1-IT1:CRHR1:RP11-105N13.4	00:00:00	ncRNA_intronic	5.062	NA	4	5	1	1	1
rs241042	17	43712657	T	C	0.2396	1.21546e-16	0.8179	rs199491	161	CRHR1-IT1:CRHR1:RP11-105N13.4	00:00:00	ncRNA_intronic	2.423	NA	4	5	1	1	1
rs241041	17	43713925	A	G	0.2396	1.21546e-16	0.8179	rs199491	161	CRHR1-IT1:CRHR1:RP11-105N13.4	00:00:00	ncRNA_exonic	0.354	NA	4	4	1	1	1
rs241039	17	43714673	A	T	0.2396	1.21546e-16	0.8179	rs199491	161	CRHR1-IT1:CRHR1:RP11-105N13.4	00:00:00	ncRNA_exonic	0.945	1f	4	4	1	1	1
rs2942168	17	43714850	G	A	0.2396	1.21546e-16	0.8179	rs199491	161	CRHR1-IT1:CRHR1:RP11-105N13.4	00:00:00	ncRNA_exonic	5.087	1f	4	4	1	1	1
rs2942167	17	43715018	T	C	0.2396	1.21546e-16	0.8179	rs199491	161	CRHR1-IT1:CRHR1:RP11-105N13.4	00:00:00	ncRNA_exonic	3.48	NA	4	5	1	1	1
rs2942166	17	43715427	T	C	0.2406	1.16032e-16	0.813006	rs199491	161	CRHR1-IT1:CRHR1:RP11-105N13.4	00:00:00	ncRNA_intronic	0.231	NA	4	5	1	1	1
rs2942165	17	43715619	G	C	0.2396	1.21546e-16	0.8179	rs199491	161	CRHR1-IT1:CRHR1:RP11-105N13.4	00:00:00	ncRNA_intronic	4.743	7	4	5	1	1	1
rs117368197	17	43715924	A	G	0.2396	1.21546e-16	0.8179	rs199491	161	CRHR1-IT1:CRHR1:RP11-105N13.4	00:00:00	ncRNA_intronic	8.738	6	4	5	1	1	1
rs413778	17	43716885	A	G	0.2396	1.21546e-16	0.8179	rs199491	161	CRHR1-IT1:CRHR1:RP11-105N13.4	00:00:00	ncRNA_exonic	4.949	NA	4	5	1	1	1
rs389217	17	43717131	C	T	0.2396	1.21546e-16	0.8179	rs199491	161	CRHR1-IT1:CRHR1:RP11-105N13.4	00:00:00	ncRNA_intronic	10.42	NA	4	5	1	1	1
rs389978	17	43717415	A	G	0.2406	1.40012e-16	0.813006	rs199491	161	CRHR1-IT1:CRHR1:RP11-105N13.4	00:00:00	ncRNA_intronic	0.353	7	4	5	1	1	1
rs439558	17	43717803	T	C	0.2406	1.10916e-16	0.813006	rs199491	161	CRHR1-IT1:CRHR1:RP11-105N13.4	00:00:00	ncRNA_exonic	5.404	NA	1	5	1	1	1
rs434805	17	43718336	T	C	0.2416	2.12584e-16	0.806281	rs199491	161	CRHR1-IT1:CRHR1:RP11-105N13.4	00:00:00	ncRNA_exonic	0.111	NA	5	5	1	1	1
rs393152	17	43719143	A	G	0.2416	2.09754e-16	0.806281	rs199491	161	CRHR1-IT1:CRHR1:RP11-105N13.4	00:00:00	ncRNA_exonic	7.184	1f	5	5	1	1	1
rs3108318	17	43719829	G	T	0.2306	1.20973e-16	0.821148	rs199491	161	CRHR1-IT1:CRHR1:RP11-105N13.4	00:00:00	ncRNA_intronic	2.103	NA	5	5	1	1	1
rs3108317	17	43719870	G	A	0.2396	1.21546e-16	0.8179	rs199491	161	CRHR1-IT1:CRHR1:RP11-105N13.4	00:00:00	ncRNA_intronic	0.185	NA	5	5	1	1	1
rs2942164	17	43721283	G	C	0.2396	1.22358e-16	0.8179	rs199491	161	CRHR1-IT1:CRHR1:RP11-105N13.4	00:00:00	ncRNA_intronic	1.579	6	5	15	1	1	1
rs1706746	17	43721457	C	T	0.2396	1.21546e-16	0.8179	rs199491	161	CRHR1-IT1:CRHR1:RP11-105N13.4	00:00:00	ncRNA_intronic	0.501	6	5	15	1	1	1
rs1706748	17	43722509	C	G	0.2406	1.02406e-16	0.81791	rs199491	161	CRHR1-IT1:CRHR1:RP11-105N13.4	00:00:00	ncRNA_intronic	0.691	7	5	14	1	1	1
rs413917	17	43723189	G	A	0.2396	1.30089e-16	0.8179	rs199491	161	CRHR1-IT1:CRHR1:RP11-105N13.4	00:00:00	ncRNA_exonic	5.069	1f	5	15	1	1	1
rs3418	17	43723462	C	T	0.2396	1.21546e-16	0.8179	rs199491	161	CRHR1-IT1:CRHR1:RP11-105N13.4	00:00:00	ncRNA_exonic	3.497	NA	5	15	1	1	1
rs393675	17	43723605	T	C	0.2396	1.21546e-16	0.8179	rs199491	161	CRHR1-IT1:CRHR1:RP11-105N13.4	00:00:00	ncRNA_exonic	10.3	NA	5	15	1	1	1
rs364308	17	43723929	G	A	0.2346	2.88766e-15	0.818912	rs199491	161	CRHR1-IT1:CRHR1:RP11-105N13.4	00:00:00	ncRNA_exonic	1.405	NA	2	15	1	1	1
rs406400	17	43723930	A	G	0.2346	2.01975e-15	0.818912	rs199491	161	CRHR1-IT1:CRHR1:RP11-105N13.4	00:00:00	ncRNA_exonic	6.286	NA	2	15	1	1	1
rs669915	17	43724245	G	A	0.2396	4.97503e-16	0.8179	rs199491	161	CRHR1-IT1:CRHR1:RP11-105N13.4	00:00:00	ncRNA_exonic	10.09	5	5	15	1	1	1
rs449501	17	43724555	G	A	0.2396	1.21546e-16	0.8179	rs199491	161	CRHR1-IT1:CRHR1:RP11-105N13.4	00:00:00	ncRNA_exonic	0.543	NA	5	15	1	1	1
rs448830	17	43725212	G	A	0.2396	1.21546e-16	0.8179	rs199491	161	CRHR1-IT1:CRHR1:RP11-105N13.4	00:00:00	ncRNA_exonic	0.419	NA	5	15	1	1	1
rs434428	17	43725684	G	A	0.2396	1.21546e-16	0.8179	rs199491	161	CRHR1:RP11-105N13.4	00:00:00	ncRNA_intronic	5.872	1f	5	15	1	1	1
rs434598	17	43725762	G	A	0.2396	1.21546e-16	0.8179	rs199491	161	CRHR1:RP11-105N13.4	00:00:00	ncRNA_intronic	0.606	5	5	15	1	1	1
rs434971	17	43725992	G	A	0.2396	1.21546e-16	0.8179	rs199491	161	CRHR1:RP11-105N13.4	00:00:00	ncRNA_intronic	5.203	4	5	15	1	1	1
rs385691	17	43726125	A	C	0.2396	1.21546e-16	0.8179	rs199491	161	CRHR1:RP11-105N13.4	00:00:00	ncRNA_intronic	1.6	NA	5	15	1	1	1
rs455028	17	43726574	T	C	0.2396	1.21546e-16	0.8179	rs199491	161	CRHR1:RP11-105N13.4	00:00:00	ncRNA_intronic	13.12	1f	5	15	1	1	1
rs366858	17	43726588	C	T	0.2396	1.2519e-16	0.8179	rs199491	161	CRHR1:RP11-105N13.4	00:00:00	ncRNA_intronic	15.14	1f	5	15	1	1	1
rs439945	17	43726659	C	A	0.2763	2.61511e-13	0.678536	rs199491	161	CRHR1:RP11-105N13.4	00:00:00	ncRNA_intronic	1.405	1f	5	15	1	1	1
rs453997	17	43727061	C	T	0.2396	1.19603e-16	0.8179	rs199491	161	CRHR1:RP11-105N13.4	00:00:00	ncRNA_intronic	0.03	NA	5	15	1	1	1
rs424243	17	43727887	A	T	0.2396	1.21382e-16	0.8179	rs199491	161	CRHR1:RP11-105N13.4	00:00:00	ncRNA_intronic	5.169	6	5	15	1	1	1
rs422112	17	43728137	G	A	0.2396	1.19603e-16	0.8179	rs199491	161	CRHR1:RP11-105N13.4	00:00:00	ncRNA_intronic	1.811	1f	5	15	1	1	1
rs417968	17	43728376	A	G	0.2763	3.91997e-13	0.678536	rs199491	161	CRHR1:RP11-105N13.4	00:00:00	ncRNA_intronic	7.968	NA	4	15	1	1	1
rs413844	17	43729384	G	A	0.2396	1.19603e-16	0.8179	rs199491	161	CRHR1:RP11-105N13.4	00:00:00	ncRNA_intronic	0.769	6	5	14	1	1	1
rs647483	17	43729432	C	T	0.2396	1.15947e-16	0.8179	rs199491	161	CRHR1:RP11-105N13.4	00:00:00	ncRNA_intronic	1.955	6	5	14	1	1	1
rs241038	17	43730598	G	A	0.2396	1.19603e-16	0.8179	rs199491	161	CRHR1:RP11-105N13.4	00:00:00	ncRNA_intronic	2.082	NA	5	14	1	1	1
rs241037	17	43730636	G	T	0.2396	1.19603e-16	0.8179	rs199491	161	CRHR1:RP11-105N13.4	00:00:00	ncRNA_intronic	0.032	NA	5	14	1	1	1
rs241036	17	43731719	A	C	0.2396	2.15563e-16	0.8179	rs199491	161	CRHR1:RP11-105N13.4	00:00:00	ncRNA_intronic	10.65	NA	5	14	1	1	1
rs241035	17	43731896	C	T	0.2396	1.21546e-16	0.8179	rs199491	161	CRHR1:RP11-105N13.4	00:00:00	ncRNA_intronic	3.708	NA	5	14	1	1	1
rs241034	17	43733048	A	T	0.2396	1.18127e-16	0.8179	rs199491	161	CRHR1:RP11-105N13.4	00:00:00	ncRNA_intronic	0.15	7	5	14	1	1	1
rs241033	17	43733983	G	A	0.2396	1.18127e-16	0.8179	rs199491	161	CRHR1:RP11-105N13.4	00:00:00	ncRNA_intronic	7.521	NA	5	14	1	1	1
rs241032	17	43734145	T	C	0.2396	1.12076e-16	0.8179	rs199491	161	CRHR1:RP11-105N13.4	00:00:00	ncRNA_intronic	10.66	NA	5	14	1	1	1
rs241031	17	43734304	T	C	0.2396	1.18127e-16	0.8179	rs199491	161	CRHR1:RP11-105N13.4	00:00:00	ncRNA_intronic	3.018	NA	5	14	1	1	1
rs241030	17	43734503	A	G	0.2396	1.18127e-16	0.8179	rs199491	161	CRHR1:RP11-105N13.4	00:00:00	ncRNA_intronic	1.63	NA	5	14	1	1	1
rs241029	17	43734643	T	C	0.2396	1.18127e-16	0.8179	rs199491	161	CRHR1:RP11-105N13.4	00:00:00	ncRNA_intronic	2.406	NA	5	14	1	1	1
rs241028	17	43735276	C	T	0.2396	1.18127e-16	0.8179	rs199491	161	CRHR1:RP11-105N13.4	00:00:00	ncRNA_intronic	1.897	NA	5	14	1	1	1
rs241027	17	43735478	A	G	0.2396	1.18127e-16	0.8179	rs199491	161	CRHR1:RP11-105N13.4	00:00:00	ncRNA_intronic	3.464	NA	5	14	1	1	1
rs241026	17	43735555	G	A	0.2396	1.18127e-16	0.8179	rs199491	161	CRHR1:RP11-105N13.4	00:00:00	ncRNA_intronic	3.636	NA	5	14	1	1	1
rs241025	17	43736504	T	C	0.2207	2.24425e-16	0.833803	rs199491	161	CRHR1:RP11-105N13.4	00:00:00	ncRNA_intronic	0.04	NA	5	14	1	1	1
rs241024	17	43736763	C	T	0.2396	1.18127e-16	0.8179	rs199491	161	CRHR1:RP11-105N13.4	00:00:00	ncRNA_intronic	7.619	NA	5	14	1	1	1
rs241023	17	43737040	G	A	0.2396	1.18127e-16	0.8179	rs199491	161	CRHR1:RP11-105N13.4	00:00:00	ncRNA_intronic	2.576	NA	5	14	1	1	1
rs241022	17	43737730	T	C	0.2396	1.28492e-16	0.8179	rs199491	161	CRHR1:RP11-105N13.4	00:00:00	ncRNA_intronic	3.329	NA	5	14	1	1	1
rs241021	17	43738627	T	G	0.2396	1.18127e-16	0.8179	rs199491	161	CRHR1:RP11-105N13.4	00:00:00	ncRNA_intronic	0.327	NA	7	14	1	1	1
rs241020	17	43738676	C	A	0.2396	1.18127e-16	0.8179	rs199491	161	CRHR1:RP11-105N13.4	00:00:00	ncRNA_intronic	0.134	NA	7	14	1	1	1
rs1724409	17	43740565	T	G	0.2763	6.49092e-13	0.678536	rs199491	161	CRHR1:RP11-105N13.4	00:00:00	ncRNA_intronic	7.098	NA	5	14	1	1	0
rs62053939	17	43740856	C	T	0.2396	8.11149e-17	0.8179	rs199491	161	CRHR1:RP11-105N13.4	00:00:00	ncRNA_intronic	0.044	7	5	14	1	1	0
rs111273167	17	43740967	C	T	0.2396	1.15358e-16	0.8179	rs199491	161	CRHR1:RP11-105N13.4	00:00:00	ncRNA_intronic	6.087	7	5	14	1	1	0
rs62053940	17	43741028	A	G	0.2396	1.15358e-16	0.8179	rs199491	161	CRHR1:RP11-105N13.4	00:00:00	ncRNA_intronic	6.486	6	5	14	1	1	0
rs55688739	17	43741136	C	T	0.2416	1.48625e-16	0.808145	rs199491	161	CRHR1:RP11-105N13.4	00:00:00	ncRNA_intronic	1.733	5	5	14	1	1	0
rs17760577	17	43741452	C	T	0.2396	1.15358e-16	0.8179	rs199491	161	CRHR1:RP11-105N13.4	00:00:00	ncRNA_intronic	0.315	1f	5	14	1	1	0
rs17760631	17	43743045	T	C	0.2396	1.13723e-16	0.8179	rs199491	161	CRHR1:RP11-105N13.4	00:00:00	ncRNA_intronic	4.503	1f	5	14	1	1	0
rs62053943	17	43744203	C	T	0.17	5.09311e-09	1	rs62053943	161	CRHR1:RP11-105N13.4	00:00:00	ncRNA_intronic	0.183	5	5	14	1	1	0
rs17687462	17	43744990	C	T	0.2396	1.5e-16	0.8179	rs199491	161	CRHR1:RP11-105N13.4	00:00:00	ncRNA_intronic	0.607	1f	5	14	1	1	0
rs17760733	17	43746276	G	T	0.2386	1.16406e-16	0.815969	rs199491	161	CRHR1:RP11-105N13.4	00:00:00	ncRNA_intronic	0.132	6	5	14	1	1	0
rs79675109	17	43746418	T	A	0.2396	1.18093e-16	0.8179	rs199491	161	CRHR1:RP11-105N13.4	00:00:00	ncRNA_intronic	1.334	6	5	14	1	1	0
rs17687504	17	43746721	A	G	0.2396	1.18093e-16	0.8179	rs199491	161	CRHR1:RP11-105N13.4	00:00:00	ncRNA_intronic	4.93	6	5	14	1	1	0
rs62053945	17	43746839	T	C	0.2396	1.18093e-16	0.8179	rs199491	161	CRHR1:RP11-105N13.4	00:00:00	ncRNA_intronic	3.007	6	5	14	1	1	0
rs1724407	17	43747615	T	C	0.2664	5.13351e-14	0.713855	rs199491	161	CRHR1:RP11-105N13.4	00:00:00	ncRNA_intronic	6.937	NA	5	14	1	1	0
rs62053946	17	43747677	C	T	0.2396	1.18093e-16	0.8179	rs199491	161	CRHR1:RP11-105N13.4	00:00:00	ncRNA_intronic	6.772	7	5	14	1	1	0
rs62053947	17	43747683	G	A	0.2396	1.18093e-16	0.8179	rs199491	161	CRHR1:RP11-105N13.4	00:00:00	ncRNA_intronic	8.238	7	5	14	1	1	0
rs62053948	17	43748046	C	T	0.2396	1.26379e-16	0.8179	rs199491	161	CRHR1:RP11-105N13.4	00:00:00	ncRNA_intronic	4.733	7	5	14	1	1	0
rs62053949	17	43748101	A	G	0.2396	1.18093e-16	0.8179	rs199491	161	CRHR1:RP11-105N13.4	00:00:00	ncRNA_intronic	2.916	7	5	14	1	1	0
rs62053950	17	43748412	A	G	0.2396	1.18093e-16	0.8179	rs199491	161	CRHR1:RP11-105N13.4	00:00:00	ncRNA_intronic	2.616	5	5	14	1	1	0
rs62053951	17	43749168	G	C	0.2396	1.28157e-16	0.8179	rs199491	161	CRHR1:RP11-105N13.4	00:00:00	ncRNA_intronic	9.595	5	8	14	1	1	0
rs62053952	17	43749261	T	C	0.2396	1.28157e-16	0.8179	rs199491	161	CRHR1:RP11-105N13.4	00:00:00	ncRNA_intronic	2.212	5	5	14	1	1	0
rs62053953	17	43749454	G	A	0.2396	1.02536e-16	0.8179	rs199491	161	CRHR1:RP11-105N13.4	00:00:00	ncRNA_intronic	8.663	5	6	14	1	1	0
rs17687534	17	43749579	T	C	0.2396	1.28157e-16	0.8179	rs199491	161	CRHR1:RP11-105N13.4	00:00:00	ncRNA_intronic	0.832	1f	6	14	1	1	0
rs1631850	17	43749942	G	A	0.2664	5.72048e-14	0.713855	rs199491	161	CRHR1:RP11-105N13.4	00:00:00	ncRNA_intronic	4.924	NA	5	14	1	1	0
rs62053954	17	43749949	G	A	0.2396	1.33796e-16	0.8179	rs199491	161	CRHR1:RP11-105N13.4	00:00:00	ncRNA_intronic	4.777	3a	5	14	1	1	0
rs62053955	17	43749980	T	C	0.2396	1.33447e-16	0.8179	rs199491	161	CRHR1:RP11-105N13.4	00:00:00	ncRNA_intronic	1.758	4	5	14	1	1	0
rs17687571	17	43750010	G	A	0.2396	1.28157e-16	0.8179	rs199491	161	CRHR1:RP11-105N13.4	00:00:00	ncRNA_intronic	2.789	1f	5	14	1	1	0
rs17760817	17	43750137	G	C	0.2396	1.28157e-16	0.8179	rs199491	161	CRHR1:RP11-105N13.4	00:00:00	ncRNA_intronic	2.489	5	5	14	1	1	0
rs1630095	17	43750172	A	G	0.2664	4.90358e-14	0.713855	rs199491	161	CRHR1:RP11-105N13.4	00:00:00	ncRNA_intronic	0.299	NA	5	14	1	1	0
rs17687625	17	43750238	A	G	0.2396	1.33447e-16	0.8179	rs199491	161	CRHR1:RP11-105N13.4	00:00:00	ncRNA_exonic	3.272	1f	5	14	1	1	0
rs62053956	17	43750315	A	G	0.2396	1.30538e-16	0.8179	rs199491	161	CRHR1:RP11-105N13.4	00:00:00	ncRNA_intronic	1.341	5	5	14	1	1	0
rs4792824	17	43750910	T	C	0.2664	5.61802e-14	0.713855	rs199491	161	CRHR1:RP11-105N13.4	00:00:00	ncRNA_intronic	1.449	6	5	14	1	1	0
rs62053957	17	43750939	T	C	0.2396	1.25368e-16	0.8179	rs199491	161	CRHR1:RP11-105N13.4	00:00:00	ncRNA_intronic	5.452	7	5	14	1	1	0
rs112637166	17	43751101	A	G	0.2396	2.71659e-16	0.8179	rs199491	161	CRHR1:RP11-105N13.4	00:00:00	ncRNA_intronic	3.012	7	5	14	1	1	0
rs62053958	17	43751223	A	T	0.2396	1.18306e-16	0.8179	rs199491	161	CRHR1:RP11-105N13.4	00:00:00	ncRNA_intronic	2.705	7	5	14	1	1	0
rs62053959	17	43751246	C	T	0.2396	1.17994e-16	0.8179	rs199491	161	CRHR1:RP11-105N13.4	00:00:00	ncRNA_intronic	0.145	7	5	14	1	1	0
rs62055660	17	43751308	T	C	0.2396	1.18306e-16	0.8179	rs199491	161	CRHR1:RP11-105N13.4	00:00:00	ncRNA_intronic	0.971	6	5	14	1	1	0
rs113486004	17	43751427	T	C	0.2396	1.18306e-16	0.8179	rs199491	161	CRHR1:RP11-105N13.4	00:00:00	ncRNA_intronic	1.991	7	5	14	1	1	0
rs1635291	17	43751913	A	G	0.2664	1.26575e-13	0.713855	rs199491	161	CRHR1:RP11-105N13.4	00:00:00	ncRNA_intronic	4.098	NA	5	14	1	1	0
rs62055661	17	43752039	C	T	0.2396	1.28157e-16	0.8179	rs199491	161	CRHR1:RP11-105N13.4	00:00:00	ncRNA_intronic	1.834	7	5	14	1	1	0
rs62055662	17	43752566	C	T	0.2396	1.28157e-16	0.8179	rs199491	161	CRHR1:RP11-105N13.4	00:00:00	ncRNA_intronic	4.305	5	5	14	1	1	0
rs62055663	17	43753454	A	G	0.2396	1.28157e-16	0.8179	rs199491	161	CRHR1:RP11-105N13.4	00:00:00	ncRNA_intronic	11.5	5	5	14	1	1	0
rs62055664	17	43753642	A	G	0.2396	1.28157e-16	0.8179	rs199491	161	CRHR1:RP11-105N13.4	00:00:00	ncRNA_intronic	7.57	7	5	14	1	1	0
rs76717812	17	43754010	T	C	0.2396	1.28157e-16	0.8179	rs199491	161	CRHR1:RP11-105N13.4	00:00:00	ncRNA_intronic	2.846	5	5	14	1	1	0
rs17687667	17	43754099	G	A	0.2396	1.28157e-16	0.8179	rs199491	161	CRHR1:RP11-105N13.4	00:00:00	ncRNA_intronic	4.699	1f	5	14	1	1	0
rs79073784	17	43754209	G	C	0.2396	1.28157e-16	0.8179	rs199491	161	CRHR1:RP11-105N13.4	00:00:00	ncRNA_intronic	7.852	3a	5	14	1	1	0
rs62055665	17	43754505	A	C	0.2396	1.3154e-16	0.8179	rs199491	161	CRHR1:RP11-105N13.4	00:00:00	ncRNA_intronic	2.571	5	5	14	1	1	0
rs62055689	17	43754569	G	A	0.2396	1.33531e-16	0.8179	rs199491	161	CRHR1:RP11-105N13.4	00:00:00	ncRNA_intronic	1.313	7	5	14	1	1	0
rs62055690	17	43754576	C	G	0.2396	1.3154e-16	0.811063	rs199491	161	CRHR1:RP11-105N13.4	00:00:00	ncRNA_intronic	4.26	7	5	14	1	1	0
rs62055691	17	43754850	T	C	0.2396	1.3154e-16	0.8179	rs199491	161	CRHR1:RP11-105N13.4	00:00:00	ncRNA_intronic	2.998	7	5	14	1	1	0
rs62055692	17	43754909	A	G	0.2396	1.28039e-16	0.8179	rs199491	161	CRHR1:RP11-105N13.4	00:00:00	ncRNA_intronic	2.263	7	5	14	1	1	0
rs1724402	17	43754914	T	C	0.2664	6.14596e-14	0.713855	rs199491	161	CRHR1:RP11-105N13.4	00:00:00	ncRNA_intronic	0.878	NA	5	14	1	1	0
rs1724401	17	43755857	A	C	0.2664	5.49753e-14	0.713855	rs199491	161	CRHR1:RP11-105N13.4	00:00:00	ncRNA_intronic	0.981	NA	5	14	1	1	0
rs1724400	17	43755871	C	A	0.2664	5.49753e-14	0.713855	rs199491	161	CRHR1:RP11-105N13.4	00:00:00	ncRNA_intronic	3.23	6	5	14	1	1	0
rs74398257	17	43756340	T	C	0.2396	1.19631e-16	0.8179	rs199491	161	CRHR1:RP11-105N13.4	00:00:00	ncRNA_intronic	5.517	5	5	14	1	1	0
rs17687740	17	43756376	G	C	0.2396	1.24772e-16	0.8179	rs199491	161	CRHR1:RP11-105N13.4	00:00:00	ncRNA_intronic	6.721	1f	5	14	1	1	0
rs872972	17	43756458	G	A	0.2396	1.41578e-16	0.8179	rs199491	161	CRHR1:RP11-105N13.4	00:00:00	ncRNA_intronic	0.298	NA	5	14	1	1	0
rs757503	17	43756466	T	C	0.2406	2.72825e-16	0.813006	rs199491	161	CRHR1:RP11-105N13.4	00:00:00	ncRNA_intronic	3.258	NA	5	14	1	1	0
rs757502	17	43756506	C	T	0.2396	8.32373e-17	0.8179	rs199491	161	CRHR1:RP11-105N13.4	00:00:00	ncRNA_intronic	0.91	NA	5	14	1	1	0
rs757501	17	43756685	A	G	0.2396	1.453e-16	0.8179	rs199491	161	CRHR1:RP11-105N13.4	00:00:00	ncRNA_intronic	3.173	NA	5	14	1	1	0
rs757500	17	43756833	C	A	0.2396	1.33972e-16	0.8179	rs199491	161	CRHR1:RP11-105N13.4	00:00:00	ncRNA_intronic	7.311	NA	5	14	1	1	0
rs62055693	17	43756910	T	C	0.2406	1.42958e-16	0.813006	rs199491	161	CRHR1:RP11-105N13.4	00:00:00	ncRNA_intronic	15.6	4	5	14	1	1	0
rs1635288	17	43756969	G	A	0.2654	2.46295e-14	0.717893	rs199491	161	CRHR1:RP11-105N13.4	00:00:00	ncRNA_intronic	7.732	NA	5	14	1	1	0
rs78487840	17	43757161	C	T	0.2396	1.10244e-16	0.8179	rs199491	161	CRHR1:RP11-105N13.4	00:00:00	ncRNA_intronic	1.011	4	5	14	1	1	0
rs55974014	17	43757450	C	A	0.2316	1.41786e-14	0.776541	rs199491	161	CRHR1:RP11-105N13.4	00:00:00	ncRNA_intronic	0.613	5	5	14	1	1	0
rs56108117	17	43757776	T	C	0.2396	1.51011e-16	0.8179	rs199491	161	CRHR1:RP11-105N13.4	00:00:00	ncRNA_intronic	7.133	NA	5	14	1	1	0
rs56378021	17	43757777	C	T	0.2396	1.51011e-16	0.8179	rs199491	161	CRHR1:RP11-105N13.4	00:00:00	ncRNA_intronic	0.976	NA	5	14	1	1	0
rs55651627	17	43758011	G	C	0.2406	1.33972e-16	0.811109	rs199491	161	CRHR1:RP11-105N13.4	00:00:00	ncRNA_intronic	0.052	5	5	14	1	1	0
rs112155389	17	43758078	G	A	0.2396	1.33972e-16	0.8179	rs199491	161	CRHR1:RP11-105N13.4	00:00:00	ncRNA_intronic	1.646	7	5	14	1	1	0
rs62055696	17	43758125	A	G	0.2396	1.19918e-16	0.8179	rs199491	161	CRHR1:RP11-105N13.4	00:00:00	ncRNA_intronic	1.819	7	5	14	1	1	0
rs62055697	17	43758148	C	T	0.2396	1.39087e-16	0.8179	rs199491	161	CRHR1:RP11-105N13.4	00:00:00	ncRNA_intronic	2.759	7	5	14	1	1	0
rs62055698	17	43758238	C	T	0.2396	1.47422e-16	0.8179	rs199491	161	CRHR1:RP11-105N13.4	00:00:00	ncRNA_intronic	1.014	7	5	14	1	1	0
rs17761046	17	43758382	T	C	0.2396	1.39087e-16	0.8179	rs199491	161	CRHR1:RP11-105N13.4	00:00:00	ncRNA_intronic	1.491	1f	5	14	1	1	0
rs62055700	17	43758742	T	C	0.2396	1.48371e-16	0.8179	rs199491	161	CRHR1:RP11-105N13.4	00:00:00	ncRNA_intronic	7.59	5	5	14	1	1	0
rs62055701	17	43758787	G	A	0.2396	5.68128e-16	0.8179	rs199491	161	CRHR1:RP11-105N13.4	00:00:00	ncRNA_intronic	3.118	5	5	14	1	1	0
rs62055702	17	43758790	C	T	0.2396	5.68128e-16	0.8179	rs199491	161	CRHR1:RP11-105N13.4	00:00:00	ncRNA_intronic	2.717	5	5	14	1	1	0
rs112431991	17	43758885	A	G	0.2396	1.01913e-15	0.8179	rs199491	161	CRHR1:RP11-105N13.4	00:00:00	ncRNA_intronic	1.009	5	5	14	1	1	0
rs76539714	17	43758887	A	G	0.2396	3.77843e-16	0.8179	rs199491	161	CRHR1:RP11-105N13.4	00:00:00	ncRNA_intronic	4.395	NA	5	14	1	1	0
rs57222984	17	43758898	A	G	0.2654	1.83988e-13	0.717893	rs199491	161	CRHR1:RP11-105N13.4	00:00:00	ncRNA_intronic	0.076	5	5	14	1	1	0
rs17687838	17	43759048	T	C	0.2396	1.33972e-16	0.8179	rs199491	161	CRHR1:RP11-105N13.4	00:00:00	ncRNA_intronic	14.09	1f	5	14	1	1	0
rs76333921	17	43759426	C	T	0.2396	1.33972e-16	0.8179	rs199491	161	CRHR1:RP11-105N13.4	00:00:00	ncRNA_intronic	1.68	5	5	14	1	1	0
rs76453925	17	43759431	C	T	0.2396	1.33972e-16	0.8179	rs199491	161	CRHR1:RP11-105N13.4	00:00:00	ncRNA_intronic	1.259	5	5	14	1	1	0
rs17687849	17	43759719	A	G	0.2396	1.31073e-16	0.8179	rs199491	161	CRHR1:RP11-105N13.4	00:00:00	ncRNA_intronic	6.685	1f	5	14	1	1	0
rs56400821	17	43760080	C	A	0.2386	1.03163e-16	0.802338	rs199491	161	CRHR1:RP11-105N13.4	00:00:00	ncRNA_intronic	0.431	6	5	14	1	1	0
rs112169475	17	43760192	A	G	0.2396	1.34538e-16	0.8179	rs199491	161	CRHR1:RP11-105N13.4	00:00:00	ncRNA_intronic	3.703	7	5	14	1	1	0
rs113728380	17	43760199	C	T	0.2396	1.27475e-16	0.8179	rs199491	161	CRHR1:RP11-105N13.4	00:00:00	ncRNA_intronic	2.131	6	5	14	1	1	0
rs17761100	17	43760389	A	G	0.2396	1.33972e-16	0.8179	rs199491	161	CRHR1:RP11-105N13.4	00:00:00	ncRNA_intronic	5.107	6	5	14	1	1	0
rs17761124	17	43760516	A	T	0.2396	1.33972e-16	0.8179	rs199491	161	CRHR1:RP11-105N13.4	00:00:00	ncRNA_intronic	1.622	6	5	14	1	1	0
rs62055704	17	43760577	G	A	0.2396	1.33972e-16	0.8179	rs199491	161	CRHR1:RP11-105N13.4	00:00:00	ncRNA_intronic	2.511	7	5	14	1	1	0
rs62055705	17	43760599	A	C	0.2396	1.33972e-16	0.8179	rs199491	161	CRHR1:RP11-105N13.4	00:00:00	ncRNA_intronic	1.564	6	5	14	1	1	0
rs62055706	17	43760685	T	C	0.2396	1.33972e-16	0.8179	rs199491	161	CRHR1:RP11-105N13.4	00:00:00	ncRNA_intronic	1.101	6	5	14	1	1	0
rs75115093	17	43761381	A	G	0.2396	1.33972e-16	0.8179	rs199491	161	CRHR1:RP11-105N13.4	00:00:00	ncRNA_intronic	3.91	7	5	14	1	1	0
rs62055707	17	43761482	T	C	0.2396	1.33972e-16	0.8179	rs199491	161	CRHR1:RP11-105N13.4	00:00:00	ncRNA_intronic	2.944	5	5	14	1	1	0
rs16941035	17	43761519	T	G	0.2654	4.60704e-14	0.717893	rs199491	161	CRHR1:RP11-105N13.4	00:00:00	ncRNA_intronic	1.487	1f	5	14	1	1	0
rs16941038	17	43761565	T	C	0.2654	4.8917e-14	0.717893	rs199491	161	CRHR1:RP11-105N13.4	00:00:00	ncRNA_intronic	8.044	1f	5	14	1	1	0
rs2049515	17	43761856	C	T	0.2396	1.33972e-16	0.8179	rs199491	161	CRHR1:RP11-105N13.4	00:00:00	ncRNA_intronic	11.59	1f	5	14	1	1	0
rs2158474	17	43761939	G	C	0.2396	1.4472e-16	0.8179	rs199491	161	CRHR1:RP11-105N13.4	00:00:00	ncRNA_intronic	0.603	1f	5	14	1	1	0
rs62055708	17	43761974	C	A	0.2396	1.4472e-16	0.8179	rs199491	161	CRHR1:RP11-105N13.4	00:00:00	ncRNA_intronic	3.436	5	5	14	1	1	0
rs76927677	17	43761985	A	T	0.2396	1.4472e-16	0.8179	rs199491	161	CRHR1:RP11-105N13.4	00:00:00	ncRNA_intronic	0.39	NA	5	14	1	1	0
rs17761207	17	43762255	T	C	0.2396	1.4472e-16	0.8179	rs199491	161	CRHR1:RP11-105N13.4	00:00:00	ncRNA_intronic	0.314	6	5	14	1	1	0
rs62055709	17	43762429	C	T	0.2396	1.33972e-16	0.8179	rs199491	161	CRHR1:RP11-105N13.4	00:00:00	ncRNA_intronic	2.532	6	5	14	1	1	0
rs62055710	17	43762537	T	A	0.2396	8.5257e-15	0.8179	rs199491	161	CRHR1:RP11-105N13.4	00:00:00	ncRNA_intronic	7.789	7	5	14	1	1	0
rs62055711	17	43762554	A	G	0.2396	1.33972e-16	0.8179	rs199491	161	CRHR1:RP11-105N13.4	00:00:00	ncRNA_intronic	5.85	7	5	14	1	1	0
rs17688002	17	43762594	A	T	0.2396	1.33972e-16	0.8179	rs199491	161	CRHR1:RP11-105N13.4	00:00:00	ncRNA_intronic	6.039	6	5	14	1	1	0
rs2040846	17	43762846	A	G	0.2396	1.33972e-16	0.8179	rs199491	161	CRHR1:RP11-105N13.4	00:00:00	ncRNA_intronic	0.921	NA	5	14	1	1	0
rs4486953	17	43763007	T	C	0.2396	1.33972e-16	0.8179	rs199491	161	CRHR1:RP11-105N13.4	00:00:00	ncRNA_intronic	3.9	6	5	14	1	1	0
rs17688032	17	43763202	G	A	0.2396	1.90644e-16	0.8179	rs199491	161	CRHR1:RP11-105N13.4	00:00:00	ncRNA_intronic	7.072	1f	5	14	1	1	0
rs17688056	17	43763241	C	T	0.2396	1.59304e-16	0.8179	rs199491	161	CRHR1:RP11-105N13.4	00:00:00	ncRNA_intronic	0.008	6	5	14	1	1	0
rs17688068	17	43763935	A	G	0.2396	1.33972e-16	0.8179	rs199491	161	CRHR1:RP11-105N13.4	00:00:00	ncRNA_intronic	6.541	1f	2	14	1	1	0
rs77220413	17	43764378	G	A	0.2396	1.42234e-16	0.8179	rs199491	161	CRHR1:RP11-105N13.4	00:00:00	ncRNA_intronic	0.669	6	5	14	1	1	0
rs62055712	17	43764565	A	G	0.2396	1.39877e-16	0.8179	rs199491	161	CRHR1:RP11-105N13.4	00:00:00	ncRNA_intronic	2.833	6	5	14	1	1	0
rs62055713	17	43764685	C	T	0.2396	1.39877e-16	0.8179	rs199491	161	CRHR1:RP11-105N13.4	00:00:00	ncRNA_intronic	4.525	7	5	14	1	1	0
rs62055714	17	43764796	G	T	0.2406	1.49905e-16	0.811109	rs199491	161	CRHR1:RP11-105N13.4	00:00:00	ncRNA_intronic	13.3	5	5	14	1	1	0
rs62055715	17	43764847	G	A	0.2396	1.49905e-16	0.8179	rs199491	161	CRHR1:RP11-105N13.4	00:00:00	ncRNA_intronic	16.56	5	5	14	1	1	0
rs17688090	17	43764987	G	A	0.2396	1.39877e-16	0.8179	rs199491	161	CRHR1:RP11-105N13.4	00:00:00	ncRNA_intronic	0.77	1f	5	14	1	1	0
rs17688126	17	43765080	A	G	0.2396	1.5203e-16	0.8179	rs199491	161	CRHR1:RP11-105N13.4	00:00:00	ncRNA_intronic	0.746	5	5	14	1	1	0
rs77310586	17	43765381	G	C	0.2396	1.36857e-16	0.8179	rs199491	161	CRHR1:RP11-105N13.4	00:00:00	ncRNA_intronic	1.578	5	5	14	1	1	0
rs17761387	17	43765450	G	A	0.2396	1.39877e-16	0.8179	rs199491	161	CRHR1:RP11-105N13.4	00:00:00	ncRNA_intronic	4.225	1f	7	14	1	1	0
rs62055716	17	43765778	C	T	0.2396	1.39877e-16	0.8179	rs199491	161	CRHR1:RP11-105N13.4	00:00:00	ncRNA_intronic	1.355	4	7	14	1	1	0
rs6503443	17	43765881	T	C	0.2654	4.6592e-14	0.717893	rs199491	161	CRHR1:RP11-105N13.4	00:00:00	ncRNA_intronic	1.599	1f	7	14	1	1	0
rs17688205	17	43766352	G	C	0.2406	1.39877e-16	0.804338	rs199491	161	CRHR1:RP11-105N13.4	00:00:00	ncRNA_intronic	2.39	1f	7	14	1	1	0
rs62055717	17	43766415	A	G	0.2386	2.11682e-16	0.815969	rs199491	161	CRHR1:RP11-105N13.4	00:00:00	ncRNA_intronic	6.551	5	7	14	1	1	0
rs62055718	17	43766418	C	T	0.2386	2.19658e-16	0.815969	rs199491	161	CRHR1:RP11-105N13.4	00:00:00	ncRNA_intronic	3.548	5	7	14	1	1	0
rs62055719	17	43766497	T	C	0.2396	1.1741e-16	0.8179	rs199491	161	CRHR1:RP11-105N13.4	00:00:00	ncRNA_intronic	3.58	NA	7	14	1	1	0
rs17688249	17	43766754	C	T	0.2396	1.39877e-16	0.8179	rs199491	161	CRHR1:RP11-105N13.4	00:00:00	ncRNA_intronic	2.173	4	7	14	1	1	0
rs2040845	17	43767188	G	C	0.2396	7.53461e-16	0.8179	rs199491	161	CRHR1:RP11-105N13.4	00:00:00	ncRNA_intronic	1.496	1f	7	14	1	1	0
rs2040844	17	43767219	A	C	0.2396	1.33651e-16	0.8179	rs199491	161	CRHR1:RP11-105N13.4	00:00:00	ncRNA_intronic	8.175	NA	7	14	1	1	0
rs62055751	17	43767538	A	G	0.2396	1.14984e-16	0.8179	rs199491	161	CRHR1:RP11-105N13.4	00:00:00	ncRNA_intronic	9.397	5	7	14	1	1	0
rs62055752	17	43767628	G	A	0.2396	1.66211e-16	0.8179	rs199491	161	CRHR1:RP11-105N13.4	00:00:00	ncRNA_intronic	0.699	5	7	13	1	1	0
rs62055753	17	43767631	G	A	0.2396	1.39877e-16	0.8179	rs199491	161	CRHR1:RP11-105N13.4	00:00:00	ncRNA_intronic	1.134	5	7	13	1	1	0
rs7215239	17	43767773	T	C	0.2654	3.69183e-14	0.717893	rs199491	161	CRHR1:RP11-105N13.4	00:00:00	ncRNA_intronic	0.068	1f	7	13	1	1	0
rs17688296	17	43767815	C	T	0.2396	1.39877e-16	0.8179	rs199491	161	CRHR1:RP11-105N13.4	00:00:00	ncRNA_intronic	1.385	1f	7	13	1	1	0
rs62055754	17	43768230	C	G	0.2396	1.39877e-16	0.8179	rs199491	161	CRHR1:RP11-105N13.4	00:00:00	ncRNA_intronic	4.722	5	7	13	1	1	0
rs78471340	17	43768346	G	A	0.2396	3.85039e-16	0.8179	rs199491	161	CRHR1:RP11-105N13.4	00:00:00	ncRNA_intronic	0.742	NA	7	13	1	1	0
rs78052495	17	43768347	C	T	0.2396	3.44332e-16	0.8179	rs199491	161	CRHR1:RP11-105N13.4	00:00:00	ncRNA_intronic	10.67	NA	7	13	1	1	0
rs56100013	17	43768467	C	T	0.2396	1.62606e-16	0.8179	rs199491	161	CRHR1:RP11-105N13.4	00:00:00	ncRNA_intronic	0.268	5	7	13	1	1	0
rs55980621	17	43768496	C	T	0.2396	1.68611e-16	0.8179	rs199491	161	CRHR1:RP11-105N13.4	00:00:00	ncRNA_intronic	1.761	5	7	13	1	1	0
rs55669046	17	43768501	C	T	0.2396	1.68611e-16	0.8179	rs199491	161	CRHR1:RP11-105N13.4	00:00:00	ncRNA_intronic	1.94	5	7	13	1	1	0
rs56323832	17	43768633	G	A	0.2396	1.58838e-16	0.8179	rs199491	161	CRHR1:RP11-105N13.4	00:00:00	ncRNA_intronic	2.54	5	7	13	1	1	0
rs55972157	17	43768703	C	T	0.2396	1.39877e-16	0.8179	rs199491	161	CRHR1:RP11-105N13.4	00:00:00	ncRNA_intronic	4.715	5	7	13	1	1	0
rs56110538	17	43768727	G	A	0.2396	1.34449e-16	0.8179	rs199491	161	CRHR1:RP11-105N13.4	00:00:00	ncRNA_intronic	2.455	5	7	13	1	1	0
rs17761581	17	43769088	T	C	0.2396	1.39877e-16	0.8179	rs199491	161	CRHR1:RP11-105N13.4	00:00:00	ncRNA_intronic	3.367	7	12	14	1	1	0
rs55840731	17	43769277	C	G	0.2396	1.39632e-16	0.8179	rs199491	161	CRHR1:RP11-105N13.4	00:00:00	ncRNA_intronic	0.08	5	13	14	1	1	0
rs56283089	17	43769321	A	C	0.2396	1.39877e-16	0.8179	rs199491	161	CRHR1:RP11-105N13.4	00:00:00	ncRNA_intronic	0.916	5	13	14	1	1	0
rs56312737	17	43769516	C	A	0.2396	1.39877e-16	0.8179	rs199491	161	CRHR1:RP11-105N13.4	00:00:00	ncRNA_intronic	0.551	6	13	14	1	1	0
rs74765707	17	43770416	T	C	0.2396	1.39877e-16	0.8179	rs199491	161	CRHR1:RP11-105N13.4	00:00:00	ncRNA_intronic	5.372	5	13	14	1	1	0
rs62056861	17	43770443	T	C	0.2396	1.39877e-16	0.8179	rs199491	161	CRHR1:RP11-105N13.4	00:00:00	ncRNA_intronic	1.942	5	13	14	1	1	0
rs62056862	17	43770525	C	T	0.2396	1.39877e-16	0.8179	rs199491	161	CRHR1:RP11-105N13.4	00:00:00	ncRNA_intronic	9.948	7	13	14	1	1	0
rs62056863	17	43770595	A	G	0.2396	1.54689e-16	0.8179	rs199491	161	CRHR1:RP11-105N13.4	00:00:00	ncRNA_intronic	3.858	7	13	14	1	1	0
rs7207373	17	43770712	C	T	0.2644	7.88335e-14	0.723014	rs199491	161	CRHR1:RP11-105N13.4	00:00:00	ncRNA_intronic	0.193	6	13	14	1	1	0
rs62056864	17	43770995	G	A	0.2396	1.61732e-16	0.8179	rs199491	161	CRHR1:RP11-105N13.4	00:00:00	ncRNA_intronic	2.571	7	13	14	1	1	0
rs62056865	17	43771193	T	C	0.2396	1.61732e-16	0.8179	rs199491	161	CRHR1:RP11-105N13.4	00:00:00	ncRNA_intronic	0.801	6	13	14	1	1	0
rs62056866	17	43771493	G	A	0.2396	1.61732e-16	0.8179	rs199491	161	CRHR1:RP11-105N13.4	00:00:00	ncRNA_intronic	9.986	7	13	14	1	1	0
rs62056867	17	43771627	A	G	0.2396	1.61732e-16	0.8179	rs199491	161	CRHR1:RP11-105N13.4	00:00:00	ncRNA_intronic	3.737	6	13	14	1	1	0
rs56200760	17	43772018	G	T	0.2396	1.61732e-16	0.8179	rs199491	161	CRHR1:RP11-105N13.4	00:00:00	ncRNA_intronic	1.462	7	9	14	1	1	0
rs17688391	17	43772109	C	A	0.2396	1.61732e-16	0.8179	rs199491	161	CRHR1:RP11-105N13.4	00:00:00	ncRNA_intronic	5.36	6	9	14	1	1	0
rs17688410	17	43772251	C	T	0.2396	1.74033e-16	0.8179	rs199491	161	CRHR1:RP11-105N13.4	00:00:00	ncRNA_intronic	5.744	6	13	14	1	1	0
rs55927630	17	43772407	C	T	0.2396	1.61732e-16	0.8179	rs199491	161	CRHR1:RP11-105N13.4	00:00:00	ncRNA_intronic	0.344	7	13	14	1	1	0
rs17688434	17	43772540	G	A	0.2396	1.61732e-16	0.8179	rs199491	161	CRHR1:RP11-105N13.4	00:00:00	ncRNA_intronic	10.62	6	13	14	1	1	0
rs17688452	17	43773085	G	A	0.2396	1.61732e-16	0.8179	rs199491	161	CRHR1:RP11-105N13.4	00:00:00	ncRNA_intronic	11.87	6	13	14	1	1	0
rs10491144	17	43773124	A	C	0.2396	1.61732e-16	0.8179	rs199491	161	CRHR1:RP11-105N13.4	00:00:00	ncRNA_intronic	4.718	NA	13	14	1	1	0
rs10491143	17	43773248	A	T	0.2396	1.61732e-16	0.8179	rs199491	161	CRHR1:RP11-105N13.4	00:00:00	ncRNA_intronic	2.735	6	13	14	1	1	0
rs62056869	17	43773447	T	C	0.2396	1.61732e-16	0.8179	rs199491	161	CRHR1:RP11-105N13.4	00:00:00	ncRNA_intronic	3.157	6	13	14	1	1	0
rs17688511	17	43773607	T	G	0.2406	1.61732e-16	0.81791	rs199491	161	CRHR1:RP11-105N13.4	00:00:00	ncRNA_intronic	5.577	6	13	14	1	1	0
rs62056870	17	43773784	C	A	0.2396	1.54539e-16	0.8179	rs199491	161	CRHR1:RP11-105N13.4	00:00:00	ncRNA_intronic	1.395	5	13	14	1	1	0
rs17688534	17	43773877	A	T	0.2396	1.61732e-16	0.8179	rs199491	161	CRHR1:RP11-105N13.4	00:00:00	ncRNA_intronic	6.745	1d	13	14	1	1	0
rs17688558	17	43773943	A	G	0.2396	1.61732e-16	0.8179	rs199491	161	CRHR1:RP11-105N13.4	00:00:00	ncRNA_intronic	5.789	2b	13	14	1	1	0
rs56162163	17	43774497	A	T	0.2396	1.61732e-16	0.8179	rs199491	161	CRHR1:RP11-105N13.4	00:00:00	ncRNA_intronic	3.535	7	9	14	1	1	0
rs56391096	17	43774845	C	T	0.2396	1.61732e-16	0.8179	rs199491	161	CRHR1:RP11-105N13.4	00:00:00	ncRNA_intronic	6.002	7	9	14	1	1	0
rs17761838	17	43774959	T	C	0.2396	1.61732e-16	0.8179	rs199491	161	CRHR1:RP11-105N13.4	00:00:00	ncRNA_intronic	0.916	6	9	14	1	1	0
rs62056872	17	43775015	T	C	0.2396	1.61732e-16	0.8179	rs199491	161	CRHR1:RP11-105N13.4	00:00:00	ncRNA_intronic	0.396	7	9	14	1	1	0
rs12150141	17	43775145	G	A	0.2396	1.44854e-16	0.8179	rs199491	161	CRHR1:RP11-105N13.4	00:00:00	ncRNA_intronic	5.02	6	9	14	1	1	0
rs12150608	17	43775402	T	C	0.2396	1.41749e-16	0.8179	rs199491	161	CRHR1:RP11-105N13.4	00:00:00	ncRNA_intronic	1.987	5	9	14	1	1	0
rs12150610	17	43775479	T	C	0.2396	2.56294e-16	0.8179	rs199491	161	CRHR1:RP11-105N13.4	00:00:00	ncRNA_intronic	3.776	1f	9	14	1	1	0
rs12150547	17	43775546	A	G	0.2396	1.58246e-16	0.8179	rs199491	161	CRHR1:RP11-105N13.4	00:00:00	ncRNA_intronic	3.644	1f	9	14	1	1	0
rs17688682	17	43775929	C	G	0.2396	1.5663e-16	0.8179	rs199491	161	CRHR1:RP11-105N13.4	00:00:00	ncRNA_intronic	3.648	6	9	14	1	1	0
rs12150454	17	43776061	C	T	0.2396	1.58989e-16	0.8179	rs199491	161	CRHR1:RP11-105N13.4	00:00:00	ncRNA_intronic	0.551	6	9	14	1	1	0
rs12150091	17	43776242	A	G	0.2396	1.62474e-16	0.8179	rs199491	161	CRHR1:RP11-105N13.4	00:00:00	ncRNA_intronic	0.074	7	9	14	1	1	0
rs12150464	17	43776371	C	T	0.2396	1.62474e-16	0.8179	rs199491	161	CRHR1:RP11-105N13.4	00:00:00	ncRNA_intronic	0.46	6	9	14	1	1	0
rs12150435	17	43776391	G	C	0.2396	1.62474e-16	0.8179	rs199491	161	CRHR1:RP11-105N13.4	00:00:00	ncRNA_intronic	1.191	6	9	14	1	1	0
rs112972619	17	43776425	C	T	0.2306	2.96156e-16	0.818596	rs199491	161	CRHR1:RP11-105N13.4	00:00:00	ncRNA_intronic	0.176	6	9	14	1	1	0
rs76761706	17	43776741	T	C	0.2396	3.28813e-16	0.8179	rs199491	161	CRHR1:RP11-105N13.4	00:00:00	ncRNA_intronic	2.391	NA	9	14	1	1	0
rs80143279	17	43776742	T	C	0.2396	5.36714e-16	0.8179	rs199491	161	CRHR1:RP11-105N13.4	00:00:00	ncRNA_intronic	4.168	NA	9	14	1	1	0
rs17761985	17	43776787	C	T	0.2396	1.67293e-16	0.8179	rs199491	161	CRHR1:RP11-105N13.4	00:00:00	ncRNA_intronic	2.354	6	9	14	1	1	0
rs62056873	17	43776945	T	C	0.2396	1.56227e-16	0.8179	rs199491	161	CRHR1:RP11-105N13.4	00:00:00	ncRNA_intronic	1.831	5	9	14	1	1	0
rs17688767	17	43777542	A	G	0.2396	1.60073e-16	0.8179	rs199491	161	CRHR1:RP11-105N13.4	00:00:00	ncRNA_intronic	2.389	1f	7	14	1	1	0
rs62056874	17	43777578	C	T	0.2396	1.60073e-16	0.8179	rs199491	161	CRHR1:RP11-105N13.4	00:00:00	ncRNA_intronic	4.106	5	7	14	1	1	0
rs17688773	17	43777710	T	C	0.2396	1.60073e-16	0.8179	rs199491	161	CRHR1:RP11-105N13.4	00:00:00	ncRNA_intronic	4.212	1f	7	14	1	1	0
rs17762073	17	43777745	C	A	0.2396	1.66165e-16	0.8179	rs199491	161	CRHR1:RP11-105N13.4	00:00:00	ncRNA_intronic	14.65	1f	7	14	1	1	0
rs62056875	17	43778003	T	A	0.2396	1.75432e-16	0.8179	rs199491	161	CRHR1:RP11-105N13.4	00:00:00	ncRNA_intronic	12.06	5	5	14	1	1	0
rs17688875	17	43778406	A	G	0.2396	2.45557e-16	0.8179	rs199491	161	CRHR1:RP11-105N13.4	00:00:00	ncRNA_intronic	7.559	6	5	14	1	1	0
rs17762165	17	43778602	C	T	0.2396	1.75432e-16	0.8179	rs199491	161	CRHR1:RP11-105N13.4	00:00:00	ncRNA_intronic	1.734	1f	5	14	1	1	0
rs17688916	17	43778680	T	A	0.2247	2.39985e-12	0.730836	rs199491	161	CRHR1:RP11-105N13.4	00:00:00	ncRNA_intronic	8.331	1f	5	14	1	1	0
rs62056876	17	43778752	C	T	0.2406	6.93358e-16	0.813006	rs199491	161	CRHR1:RP11-105N13.4	00:00:00	ncRNA_intronic	3.17	6	5	14	1	1	0
rs62056877	17	43778828	T	G	0.2406	1.19883e-16	0.813006	rs199491	161	CRHR1:RP11-105N13.4	00:00:00	ncRNA_intronic	8.035	5	5	14	1	1	0
rs17688922	17	43779351	G	A	0.2396	1.01418e-16	0.8179	rs199491	161	CRHR1:RP11-105N13.4	00:00:00	ncRNA_intronic	2.617	6	5	14	1	1	0
rs17688944	17	43779419	T	A	0.2396	1.62055e-16	0.8179	rs199491	161	CRHR1:RP11-105N13.4	00:00:00	ncRNA_intronic	2.256	6	5	14	1	1	0
rs1526128	17	43779624	C	T	0.2346	3.71144e-17	0.781399	rs199491	161	CRHR1:RP11-105N13.4	00:00:00	ncRNA_intronic	5.788	1f	5	14	1	1	0
rs1526129	17	43779657	T	C	0.2396	1.46889e-16	0.8179	rs199491	161	CRHR1:RP11-105N13.4	00:00:00	ncRNA_intronic	5.58	1f	5	14	1	1	0
rs62056878	17	43780561	C	T	0.2396	9.47822e-17	0.8179	rs199491	161	CRHR1:RP11-105N13.4	00:00:00	ncRNA_intronic	7.3	4	5	14	1	1	0
rs17762308	17	43780948	T	C	0.2396	1.9041e-16	0.8179	rs199491	161	CRHR1:RP11-105N13.4	00:00:00	ncRNA_intronic	7.297	1f	5	14	1	1	0
rs968028	17	43781105	A	G	0.2396	1.53327e-16	0.8179	rs199491	161	CRHR1:RP11-105N13.4	00:00:00	ncRNA_intronic	7.869	NA	5	14	1	1	0
rs968027	17	43781250	C	T	0.2396	1.60768e-16	0.8179	rs199491	161	CRHR1:RP11-105N13.4	00:00:00	ncRNA_intronic	0.943	NA	5	14	1	1	0
rs62056879	17	43781426	T	C	0.2396	1.07412e-16	0.8179	rs199491	161	CRHR1:RP11-105N13.4	00:00:00	ncRNA_intronic	4.21	4	5	14	1	1	0
rs79892630	17	43781505	C	T	0.2396	1.6377e-16	0.8179	rs199491	161	CRHR1:RP11-105N13.4	00:00:00	ncRNA_intronic	0.144	5	5	14	1	1	0
rs17762361	17	43781778	A	G	0.2396	9.42238e-17	0.8179	rs199491	161	CRHR1:RP11-105N13.4	00:00:00	ncRNA_intronic	6.303	6	5	14	1	1	0
rs62056880	17	43782304	T	C	0.2396	1.44723e-16	0.8179	rs199491	161	CRHR1:RP11-105N13.4	00:00:00	ncRNA_intronic	14.65	7	5	14	1	1	0
rs62056881	17	43782455	G	T	0.2396	1.58528e-16	0.8179	rs199491	161	CRHR1:RP11-105N13.4	00:00:00	ncRNA_intronic	7.217	6	5	14	1	1	0
rs17689104	17	43782492	A	G	0.2396	1.71553e-16	0.8179	rs199491	161	CRHR1:RP11-105N13.4	00:00:00	ncRNA_intronic	14.01	6	5	14	1	1	0
rs17689116	17	43782558	T	C	0.2396	2.89128e-16	0.8179	rs199491	161	CRHR1:RP11-105N13.4	00:00:00	ncRNA_intronic	10.89	6	5	14	1	1	0
rs62056905	17	43782693	A	G	0.2416	9.20902e-17	0.808145	rs199491	161	CRHR1:RP11-105N13.4	00:00:00	ncRNA_intronic	1.682	4	5	14	1	1	0
rs62056906	17	43782708	T	C	0.2396	3.18418e-16	0.8179	rs199491	161	CRHR1:RP11-105N13.4	00:00:00	ncRNA_intronic	5.359	4	5	14	1	1	0
rs17689182	17	43783573	C	T	0.2366	4.94497e-16	0.80727	rs199491	161	CRHR1:RP11-105N13.4	00:00:00	ncRNA_intronic	4.224	6	5	14	1	1	0
rs62056908	17	43783590	G	A	0.2366	1.86201e-14	0.80727	rs199491	161	CRHR1:RP11-105N13.4	00:00:00	ncRNA_intronic	2.032	6	5	14	1	1	0
rs62056909	17	43783803	A	G	0.2366	5.67489e-16	0.80727	rs199491	161	CRHR1:RP11-105N13.4	00:00:00	ncRNA_intronic	1.081	6	5	14	1	1	0
rs62056910	17	43784222	T	C	0.2396	9.81551e-17	0.8179	rs199491	161	CRHR1:RP11-105N13.4	00:00:00	ncRNA_intronic	2.761	4	5	14	1	1	0
rs62056911	17	43784624	T	C	0.2396	8.87177e-17	0.8179	rs199491	161	CRHR1:RP11-105N13.4	00:00:00	ncRNA_intronic	2.8	5	5	14	1	1	0
rs78568882	17	43784935	C	G	0.2396	7.27894e-17	0.8179	rs199491	161	CRHR1:RP11-105N13.4	00:00:00	ncRNA_intronic	3.692	6	5	14	1	1	0
rs62056912	17	43784948	G	T	0.2396	7.99296e-17	0.8179	rs199491	161	CRHR1:RP11-105N13.4	00:00:00	ncRNA_intronic	1.594	6	5	14	1	1	0
rs62056913	17	43784994	C	T	0.2396	3.92944e-17	0.8179	rs199491	161	CRHR1:RP11-105N13.4	00:00:00	ncRNA_intronic	1.861	7	5	14	1	1	0
rs78454137	17	43785096	G	A	0.2366	3.26511e-15	0.805349	rs199491	161	CRHR1:RP11-105N13.4	00:00:00	ncRNA_intronic	2.368	6	5	14	1	1	0
rs112123127	17	43785098	C	T	0.2366	3.26511e-15	0.805349	rs199491	161	CRHR1:RP11-105N13.4	00:00:00	ncRNA_intronic	0.578	6	5	14	1	1	0
rs61667602	17	43785349	T	C	0.2406	1.12084e-16	0.813006	rs199491	161	CRHR1:RP11-105N13.4	00:00:00	ncRNA_intronic	3.614	6	5	14	1	1	0
rs62056915	17	43785627	A	T	0.2396	8.54173e-17	0.8179	rs199491	161	CRHR1:RP11-105N13.4	00:00:00	ncRNA_intronic	6.337	6	5	14	1	1	0
rs17689218	17	43785808	T	C	0.2396	8.72857e-17	0.8179	rs199491	161	CRHR1:RP11-105N13.4	00:00:00	ncRNA_intronic	5.157	1f	5	14	1	1	0
rs62056916	17	43785938	C	T	0.2396	8.72857e-17	0.8179	rs199491	161	CRHR1:RP11-105N13.4	00:00:00	ncRNA_intronic	3.843	5	5	14	1	1	0
rs62056917	17	43786013	G	T	0.2396	8.72857e-17	0.8179	rs199491	161	CRHR1:RP11-105N13.4	00:00:00	ncRNA_intronic	5.579	4	5	14	1	1	0
rs62056918	17	43786676	T	G	0.2396	6.24653e-17	0.8179	rs199491	161	CRHR1:RP11-105N13.4	00:00:00	ncRNA_intronic	2.563	7	5	14	1	1	0
rs62056919	17	43786698	C	T	0.2396	5.88863e-17	0.8179	rs199491	161	CRHR1:RP11-105N13.4	00:00:00	ncRNA_intronic	0.121	7	5	14	1	1	0
rs17762535	17	43787130	T	C	0.2396	1.00336e-16	0.8179	rs199491	161	CRHR1:RP11-105N13.4	00:00:00	ncRNA_intronic	1.778	1f	7	14	1	1	0
rs62056920	17	43787226	G	A	0.2396	1.06098e-16	0.8179	rs199491	161	CRHR1:RP11-105N13.4	00:00:00	ncRNA_intronic	7.734	4	7	14	1	1	0
rs62056921	17	43787306	T	C	0.2396	1.06098e-16	0.8179	rs199491	161	CRHR1:RP11-105N13.4	00:00:00	ncRNA_intronic	0.686	3a	7	14	1	1	0
rs62056922	17	43787563	C	G	0.2406	1.00336e-16	0.80619	rs199491	161	CRHR1:RP11-105N13.4	00:00:00	ncRNA_intronic	1.191	5	7	14	1	1	0
rs56290582	17	43788371	C	T	0.2396	9.51541e-17	0.8179	rs199491	161	CRHR1:RP11-105N13.4	00:00:00	ncRNA_intronic	5.256	5	5	14	1	1	0
rs56397077	17	43788419	C	A	0.2396	1.00336e-16	0.8179	rs199491	161	CRHR1:RP11-105N13.4	00:00:00	ncRNA_intronic	4.643	5	5	14	1	1	0
rs62056925	17	43788649	T	C	0.2396	1.00336e-16	0.8179	rs199491	161	CRHR1:RP11-105N13.4	00:00:00	ncRNA_intronic	1.834	5	5	14	1	1	0
rs62056926	17	43788666	C	G	0.2396	1.00336e-16	0.8179	rs199491	161	CRHR1:RP11-105N13.4	00:00:00	ncRNA_intronic	5.629	5	5	14	1	1	0
rs62056927	17	43788767	G	A	0.2396	9.71516e-17	0.8179	rs199491	161	CRHR1:RP11-105N13.4	00:00:00	ncRNA_intronic	8.607	5	5	14	1	1	0
rs62056928	17	43788782	C	T	0.2396	1.04678e-16	0.8179	rs199491	161	CRHR1:RP11-105N13.4	00:00:00	ncRNA_intronic	7.825	5	5	14	1	1	0
rs62056929	17	43789144	G	A	0.2396	9.71516e-17	0.8179	rs199491	161	CRHR1:RP11-105N13.4	00:00:00	ncRNA_intronic	5.85	7	5	14	1	1	0
rs62056930	17	43789640	A	C	0.2406	7.79242e-17	0.813006	rs199491	161	CRHR1:RP11-105N13.4	00:00:00	ncRNA_intronic	1.831	7	5	14	1	1	0
rs62056931	17	43789698	G	A	0.2366	9.82691e-17	0.809264	rs199491	161	CRHR1:RP11-105N13.4	00:00:00	ncRNA_intronic	0.505	6	5	14	1	1	0
rs62056932	17	43789971	G	C	0.2386	1.16475e-16	0.809139	rs199491	161	CRHR1:RP11-105N13.4	00:00:00	ncRNA_intronic	3.967	5	5	14	1	1	0
rs62056933	17	43789978	G	A	0.2386	1.05652e-16	0.809139	rs199491	161	CRHR1:RP11-105N13.4	00:00:00	ncRNA_intronic	4.045	5	5	14	1	1	0
rs62056934	17	43790005	A	G	0.2386	2.42692e-16	0.809139	rs199491	161	CRHR1:RP11-105N13.4	00:00:00	ncRNA_intronic	8.785	5	5	14	1	1	1
rs79322350	17	43790401	A	G	0.2396	8.49344e-17	0.8179	rs199491	161	CRHR1:RP11-105N13.4	00:00:00	ncRNA_intronic	8.792	7	5	14	1	1	1
rs62056935	17	43790446	A	G	0.2396	1.00336e-16	0.8179	rs199491	161	CRHR1:RP11-105N13.4	00:00:00	ncRNA_intronic	4.493	7	5	14	1	1	1
rs75076131	17	43790649	C	A	0.2396	1.00336e-16	0.8179	rs199491	161	CRHR1:RP11-105N13.4	00:00:00	ncRNA_intronic	0.51	7	5	14	1	1	1
rs77727624	17	43790770	A	G	0.2386	2.72761e-16	0.817959	rs199491	161	CRHR1:RP11-105N13.4	00:00:00	ncRNA_intronic	2.726	6	5	14	1	1	1
rs62056936	17	43790911	A	T	0.2396	1.00336e-16	0.8179	rs199491	161	CRHR1:RP11-105N13.4	00:00:00	ncRNA_intronic	0.189	5	5	14	1	1	1
rs62056937	17	43791181	A	C	0.2396	1.00336e-16	0.8179	rs199491	161	CRHR1:RP11-105N13.4	00:00:00	ncRNA_intronic	0.719	6	5	14	1	1	1
rs62056939	17	43791332	T	C	0.2396	9.34996e-17	0.8179	rs199491	161	CRHR1:RP11-105N13.4	00:00:00	ncRNA_intronic	3.493	6	5	14	1	1	1
rs62056940	17	43791344	T	A	0.2396	9.34996e-17	0.8179	rs199491	161	CRHR1:RP11-105N13.4	00:00:00	ncRNA_intronic	0.679	7	5	14	1	1	1
rs78803763	17	43791405	C	A	0.2396	9.34996e-17	0.8179	rs199491	161	CRHR1:RP11-105N13.4	00:00:00	ncRNA_intronic	0.181	6	5	14	1	1	1
rs77387379	17	43791429	G	A	0.2396	9.34996e-17	0.8179	rs199491	161	CRHR1:RP11-105N13.4	00:00:00	ncRNA_intronic	9.012	7	5	14	1	1	1
rs75990322	17	43791468	T	C	0.2396	9.34996e-17	0.8179	rs199491	161	CRHR1:RP11-105N13.4	00:00:00	ncRNA_intronic	0.409	NA	5	14	1	1	1
rs113661667	17	43791610	T	C	0.2396	1.00336e-16	0.8179	rs199491	161	CRHR1:RP11-105N13.4	00:00:00	ncRNA_intronic	5.133	6	5	14	1	1	1
rs74579538	17	43791652	G	A	0.2396	1.00336e-16	0.8179	rs199491	161	CRHR1:RP11-105N13.4	00:00:00	ncRNA_intronic	2.247	7	5	14	1	1	1
rs55822644	17	43792090	G	C	0.2376	4.38875e-15	0.814057	rs199491	161	CRHR1:RP11-105N13.4	00:00:00	ncRNA_intronic	0.486	NA	5	14	1	1	1
rs55930267	17	43792091	C	T	0.2376	4.77317e-15	0.814057	rs199491	161	CRHR1:RP11-105N13.4	00:00:00	ncRNA_intronic	1.244	NA	5	14	1	1	1
rs56406407	17	43792099	T	C	0.2376	3.44822e-15	0.814057	rs199491	161	CRHR1:RP11-105N13.4	00:00:00	ncRNA_intronic	0.998	7	5	14	1	1	1
rs55973918	17	43792252	C	A	0.2396	1.17986e-16	0.8179	rs199491	161	CRHR1:RP11-105N13.4	00:00:00	ncRNA_intronic	0.145	6	5	14	1	1	1
rs56220242	17	43792326	C	T	0.2396	9.71443e-17	0.8179	rs199491	161	CRHR1:RP11-105N13.4	00:00:00	ncRNA_intronic	3.21	6	5	14	1	1	1
rs56160448	17	43792358	A	G	0.2396	9.71443e-17	0.8179	rs199491	161	CRHR1:RP11-105N13.4	00:00:00	ncRNA_intronic	1.055	7	5	14	1	1	1
rs56167560	17	43792411	A	G	0.2396	1.9561e-16	0.8179	rs199491	161	CRHR1:RP11-105N13.4	00:00:00	ncRNA_intronic	9.427	5	5	14	1	1	1
rs55849973	17	43792418	T	C	0.2396	1.9561e-16	0.8179	rs199491	161	CRHR1:RP11-105N13.4	00:00:00	ncRNA_intronic	7.087	5	5	14	1	1	1
rs1880749	17	43792586	A	C	0.2396	8.21197e-17	0.8179	rs199491	161	CRHR1:RP11-105N13.4	00:00:00	ncRNA_intronic	5.541	6	5	14	1	1	1
rs1568951	17	43792895	T	G	0.2396	8.29938e-17	0.8179	rs199491	161	CRHR1:RP11-105N13.4	00:00:00	ncRNA_intronic	3.678	NA	5	14	1	1	1
rs1568950	17	43792896	T	C	0.2396	8.29938e-17	0.8179	rs199491	161	CRHR1:RP11-105N13.4	00:00:00	ncRNA_intronic	0.736	NA	5	14	1	1	1
rs1568949	17	43792975	G	A	0.2406	9.98141e-17	0.813006	rs199491	161	CRHR1:RP11-105N13.4	00:00:00	ncRNA_intronic	9.597	NA	5	14	1	1	1
rs1105571	17	43793200	A	T	0.2396	9.98141e-17	0.8179	rs199491	161	CRHR1:RP11-105N13.4	00:00:00	ncRNA_intronic	8.074	6	5	14	1	1	1
rs1105570	17	43793342	A	G	0.2396	9.98141e-17	0.8179	rs199491	161	CRHR1:RP11-105N13.4	00:00:00	ncRNA_intronic	7.713	NA	5	14	1	1	1
rs1105569	17	43793388	C	T	0.2396	9.98141e-17	0.8179	rs199491	161	CRHR1:RP11-105N13.4	00:00:00	ncRNA_intronic	1.844	NA	5	14	1	1	1
rs7502718	17	43793651	G	A	0.2396	1.01222e-16	0.8179	rs199491	161	CRHR1:RP11-105N13.4	00:00:00	ncRNA_intronic	0.859	5	5	14	1	1	1
rs7502937	17	43793665	A	G	0.2396	9.98141e-17	0.8179	rs199491	161	CRHR1:RP11-105N13.4	00:00:00	ncRNA_intronic	8.115	5	5	14	1	1	1
rs4479288	17	43793828	G	A	0.2406	9.03558e-17	0.813006	rs199491	161	CRHR1:RP11-105N13.4	00:00:00	ncRNA_intronic	4.53	5	5	14	1	1	1
rs4479289	17	43793951	G	A	0.2396	1.01418e-16	0.8179	rs199491	161	CRHR1:RP11-105N13.4	00:00:00	ncRNA_intronic	5.675	5	5	14	1	1	1
rs4609898	17	43794182	G	A	0.2396	1.01418e-16	0.8179	rs199491	161	CRHR1:RP11-105N13.4	00:00:00	ncRNA_intronic	3.572	6	5	14	1	1	1
rs4605208	17	43794209	G	C	0.2396	1.01418e-16	0.8179	rs199491	161	CRHR1:RP11-105N13.4	00:00:00	ncRNA_intronic	2.111	6	5	14	1	1	1
rs75310534	17	43794286	C	T	0.2396	1.01418e-16	0.8179	rs199491	161	CRHR1:RP11-105N13.4	00:00:00	ncRNA_intronic	0.153	7	5	14	1	1	1
rs111511018	17	43794828	T	C	0.2396	1.3118e-15	0.8179	rs199491	161	CRHR1:RP11-105N13.4	00:00:00	ncRNA_intronic	1.572	7	5	14	1	1	1
rs113173628	17	43794899	C	T	0.2396	5.86262e-14	0.8179	rs199491	161	CRHR1:RP11-105N13.4	00:00:00	ncRNA_intronic	2.353	6	5	14	1	1	1
rs76007856	17	43795238	G	A	0.2396	9.75469e-17	0.8179	rs199491	161	CRHR1:RP11-105N13.4	00:00:00	ncRNA_intronic	0.086	7	5	14	1	1	1
rs111415173	17	43795573	C	T	0.2396	9.75469e-17	0.8179	rs199491	161	CRHR1:RP11-105N13.4	00:00:00	ncRNA_intronic	0.477	6	5	14	1	1	1
rs113991678	17	43795634	C	T	0.2386	9.75469e-17	0.815969	rs199491	161	CRHR1:RP11-105N13.4	00:00:00	ncRNA_intronic	0.281	7	5	14	1	1	1
rs112995313	17	43795768	T	C	0.2396	9.75469e-17	0.8179	rs199491	161	CRHR1:RP11-105N13.4	00:00:00	ncRNA_intronic	8.762	6	5	14	1	1	1
rs111985258	17	43795859	A	G	0.2396	1.30586e-16	0.8179	rs199491	161	CRHR1:RP11-105N13.4	00:00:00	ncRNA_intronic	2.523	7	5	14	1	1	1
rs1880750	17	43796541	T	A	0.2396	9.75469e-17	0.811063	rs199491	161	CRHR1:RP11-105N13.4	00:00:00	ncRNA_intronic	1.834	1f	5	14	1	1	1
rs56167344	17	43797087	A	T	0.2396	8.30356e-17	0.8179	rs199491	161	CRHR1:RP11-105N13.4	00:00:00	ncRNA_intronic	7.9	2b	5	14	1	1	1
rs56046792	17	43797246	C	T	0.2396	1.00963e-16	0.8179	rs199491	161	CRHR1:RP11-105N13.4	00:00:00	ncRNA_intronic	2.179	4	5	14	1	1	1
rs56323722	17	43798015	A	C	0.2396	9.85802e-17	0.8179	rs199491	161	CRHR1:RP11-105N13.4	00:00:00	ncRNA_intronic	4.932	5	5	14	1	1	1
rs55989971	17	43798160	G	A	0.2396	1.02613e-16	0.8179	rs199491	161	CRHR1:RP11-105N13.4	00:00:00	ncRNA_intronic	0.213	5	5	14	1	1	1
rs55938136	17	43798360	A	G	0.01789	1.02613e-16	1	rs55938136	161	CRHR1:RP11-105N13.4	00:00:00	ncRNA_intronic	3.353	6	5	14	1	1	1
rs62056946	17	43798401	G	A	0.2396	9.3548e-17	0.8179	rs199491	161	CRHR1:RP11-105N13.4	00:00:00	ncRNA_intronic	5.805	7	5	14	1	1	1
rs75403953	17	43798546	A	G	0.2396	9.78816e-17	0.8179	rs199491	161	CRHR1:RP11-105N13.4	00:00:00	ncRNA_intronic	1.694	6	5	14	1	1	1
rs62054372	17	43798775	G	C	0.2386	2.04565e-16	0.809139	rs199491	161	CRHR1:RP11-105N13.4	00:00:00	ncRNA_intronic	12.19	5	5	14	1	1	1
rs7214673	17	43798787	T	G	0.2913	1.689e-11	0.612818	rs199491	161	CRHR1:RP11-105N13.4	00:00:00	ncRNA_intronic	11.05	NA	5	14	1	1	1
rs55838058	17	43798902	C	T	0.2396	2.04171e-16	0.8179	rs199491	161	CRHR1:RP11-105N13.4	00:00:00	ncRNA_intronic	3.237	5	5	14	1	1	1
rs56062621	17	43798903	A	G	0.2396	2.23605e-16	0.8179	rs199491	161	CRHR1:RP11-105N13.4	00:00:00	ncRNA_intronic	4.67	5	5	14	1	1	1
rs55962674	17	43799033	C	T	0.2396	6.42333e-17	0.8179	rs199491	161	CRHR1:RP11-105N13.4	00:00:00	ncRNA_intronic	0.412	5	5	14	1	1	1
rs55896111	17	43799048	G	A	0.2396	2.98128e-16	0.8179	rs199491	161	CRHR1:RP11-105N13.4	00:00:00	ncRNA_intronic	4.29	5	5	14	1	1	1
rs55787734	17	43799052	A	G	0.2396	4.53564e-16	0.8179	rs199491	161	CRHR1:RP11-105N13.4	00:00:00	ncRNA_intronic	5.686	5	5	14	1	1	1
rs55653963	17	43799509	A	C	0.2396	6.42333e-17	0.8179	rs199491	161	CRHR1:RP11-105N13.4	00:00:00	ncRNA_intronic	4.381	4	5	14	1	1	1
rs62054378	17	43799667	C	A	0.2396	6.42333e-17	0.8179	rs199491	161	CRHR1:RP11-105N13.4	00:00:00	ncRNA_intronic	4.825	2b	9	14	1	1	1
rs77819001	17	43799804	C	A	0.2396	6.42333e-17	0.8179	rs199491	161	CRHR1:RP11-105N13.4	00:00:00	ncRNA_intronic	7.074	4	9	14	1	1	1
rs76667867	17	43799810	G	C	0.2396	6.42333e-17	0.8179	rs199491	161	CRHR1:RP11-105N13.4	00:00:00	ncRNA_intronic	0.18	4	9	14	1	1	1
rs17563433	17	43800351	A	C	0.2396	9.2762e-17	0.8179	rs199491	161	CRHR1:RP11-105N13.4	00:00:00	ncRNA_intronic	1.317	1f	13	14	1	1	0
rs77370070	17	43800404	T	G	0.2396	9.2762e-17	0.8179	rs199491	161	CRHR1:RP11-105N13.4	00:00:00	ncRNA_intronic	3.781	5	13	14	1	1	0
rs62054380	17	43800987	C	A	0.2396	1.04441e-16	0.8179	rs199491	161	CRHR1:RP11-105N13.4	00:00:00	ncRNA_intronic	1.539	7	9	14	1	1	0
rs112570965	17	43801092	T	C	0.2396	1.06196e-16	0.8179	rs199491	161	CRHR1:RP11-105N13.4	00:00:00	ncRNA_intronic	11.18	5	9	14	1	1	0
rs62054381	17	43801185	A	G	0.2406	1.02559e-16	0.813006	rs199491	161	CRHR1:RP11-105N13.4	00:00:00	ncRNA_intronic	0.362	5	9	14	1	1	0
rs17649019	17	43801593	G	A	0.2396	1.06196e-16	0.8179	rs199491	161	CRHR1:RP11-105N13.4	00:00:00	ncRNA_intronic	0.383	6	9	14	1	1	0
rs17563501	17	43801695	C	T	0.2396	1.04441e-16	0.8179	rs199491	161	CRHR1:RP11-105N13.4	00:00:00	ncRNA_intronic	0.634	6	9	14	1	1	0
rs62054382	17	43802525	C	T	0.2396	1.10274e-16	0.8179	rs199491	161	CRHR1:RP11-105N13.4	00:00:00	ncRNA_intronic	1.37	5	9	14	1	1	0
rs62054383	17	43802907	T	C	0.2396	9.34158e-17	0.8179	rs199491	161	CRHR1:RP11-105N13.4	00:00:00	ncRNA_intronic	2.444	5	9	14	1	1	0
rs10514879	17	43802971	C	T	0.2396	1.00539e-16	0.8179	rs199491	161	CRHR1:RP11-105N13.4	00:00:00	ncRNA_intronic	2.178	NA	9	14	1	1	0
rs1358071	17	43803189	A	C	0.2903	1.72047e-11	0.633812	rs199491	161	CRHR1:RP11-105N13.4	00:00:00	ncRNA_intronic	0.434	6	9	14	1	1	0
rs56280222	17	43803788	T	C	0.2396	1.27496e-16	0.8179	rs199491	161	CRHR1:RP11-105N13.4	00:00:00	ncRNA_intronic	10.23	5	9	14	1	1	0
rs62054384	17	43804306	T	C	0.2396	1.05796e-16	0.8179	rs199491	161	CRHR1:RP11-105N13.4	00:00:00	ncRNA_intronic	3.578	7	9	14	1	1	0
rs9897399	17	43804317	G	A	0.2406	1.20886e-16	0.811109	rs199491	161	CRHR1:RP11-105N13.4	00:00:00	ncRNA_intronic	0.82	7	9	14	1	1	0
rs56205560	17	43804389	T	A	0.2396	1.34059e-16	0.8179	rs199491	161	CRHR1:RP11-105N13.4	00:00:00	ncRNA_intronic	2.835	7	9	14	1	1	0
rs56380663	17	43804619	C	T	0.2396	1.2983e-16	0.8179	rs199491	161	CRHR1:RP11-105N13.4	00:00:00	ncRNA_intronic	0.169	5	9	14	1	1	0
rs62054387	17	43805525	A	C	0.2396	1.17567e-16	0.8179	rs199491	161	CRHR1:RP11-105N13.4	00:00:00	ncRNA_intronic	2.839	5	9	14	1	1	0
rs62054388	17	43805590	C	T	0.2396	1.28023e-16	0.8179	rs199491	161	CRHR1:RP11-105N13.4	00:00:00	ncRNA_intronic	6.668	7	9	14	1	1	0
rs4401083	17	43806015	G	A	0.2396	1.2725e-16	0.8179	rs199491	161	CRHR1:RP11-105N13.4	00:00:00	ncRNA_intronic	0.424	1f	7	14	1	1	0
rs1880752	17	43806264	C	T	0.2396	1.20792e-16	0.8179	rs199491	161	CRHR1:RP11-105N13.4	00:00:00	ncRNA_intronic	0.297	6	7	14	1	1	0
rs4617909	17	43806451	C	T	0.2396	1.22591e-16	0.8179	rs199491	161	CRHR1:RP11-105N13.4	00:00:00	ncRNA_intronic	3.132	6	7	14	1	1	0
rs2902662	17	43806925	G	A	0.2396	1.20792e-16	0.8179	rs199491	161	CRHR1:RP11-105N13.4	00:00:00	ncRNA_intronic	10.85	NA	7	14	1	1	0
rs2864087	17	43807063	C	T	0.2396	1.20792e-16	0.8179	rs199491	161	CRHR1:RP11-105N13.4	00:00:00	ncRNA_intronic	5.451	NA	7	14	1	1	0
rs2902661	17	43807099	G	A	0.2396	1.17036e-16	0.8179	rs199491	161	CRHR1:RP11-105N13.4	00:00:00	ncRNA_intronic	8.414	NA	7	14	1	1	0
rs4609899	17	43807113	C	T	0.2396	1.49324e-16	0.8179	rs199491	161	CRHR1:RP11-105N13.4	00:00:00	ncRNA_intronic	2.361	3a	7	14	1	1	0
rs4471726	17	43807134	T	C	0.2396	1.48328e-16	0.8179	rs199491	161	CRHR1:RP11-105N13.4	00:00:00	ncRNA_intronic	4.354	1f	7	14	1	1	0
rs79226879	17	43807485	T	C	0.2396	1.20792e-16	0.8179	rs199491	161	CRHR1:RP11-105N13.4	00:00:00	ncRNA_intronic	9.122	7	7	14	1	1	0
rs76493835	17	43807642	T	G	0.2396	1.31381e-16	0.8179	rs199491	161	CRHR1:RP11-105N13.4	00:00:00	ncRNA_intronic	7.354	7	9	14	1	1	0
rs113927637	17	43807911	A	G	0.2396	1.5351e-16	0.8179	rs199491	161	CRHR1:RP11-105N13.4	00:00:00	ncRNA_intronic	2.592	6	9	9	1	1	0
rs17563599	17	43807955	A	C	0.2396	1.20792e-16	0.8179	rs199491	161	CRHR1:RP11-105N13.4	00:00:00	ncRNA_intronic	2.221	6	9	9	1	1	0
rs17649138	17	43808067	G	A	0.2396	1.20792e-16	0.8179	rs199491	161	CRHR1:RP11-105N13.4	00:00:00	ncRNA_intronic	10.02	6	9	9	1	1	0
rs62054389	17	43808321	G	A	0.2396	1.20792e-16	0.8179	rs199491	161	CRHR1:RP11-105N13.4	00:00:00	ncRNA_intronic	2.108	7	9	9	1	1	0
rs62054390	17	43808443	A	C	0.2396	1.20792e-16	0.811063	rs199491	161	CRHR1:RP11-105N13.4	00:00:00	ncRNA_intronic	1.373	7	9	9	1	1	0
rs55947210	17	43808763	A	G	0.2396	1.20792e-16	0.8179	rs199491	161	CRHR1:RP11-105N13.4	00:00:00	ncRNA_intronic	11.04	5	9	9	1	1	0
rs62054392	17	43808945	C	T	0.2396	1.20792e-16	0.8179	rs199491	161	CRHR1:RP11-105N13.4	00:00:00	ncRNA_intronic	3.069	5	8	9	1	1	0
rs4390635	17	43809016	C	T	0.2396	1.20792e-16	0.8179	rs199491	161	CRHR1:RP11-105N13.4	00:00:00	ncRNA_intronic	5.436	1f	8	9	1	1	0
rs62054393	17	43809264	T	G	0.2396	1.20792e-16	0.8179	rs199491	161	CRHR1:RP11-105N13.4	00:00:00	ncRNA_exonic	4.751	5	8	9	1	1	0
rs75986348	17	43809328	A	G	0.2396	1.20792e-16	0.8179	rs199491	161	CRHR1:RP11-105N13.4	00:00:00	ncRNA_intronic	11.08	5	8	9	1	1	0
rs17649162	17	43810371	G	C	0.2396	1.20792e-16	0.8179	rs199491	161	CRHR1:RP11-105N13.4	00:00:00	ncRNA_intronic	6.755	1f	5	14	1	1	0
rs62054394	17	43810608	T	A	0.2396	1.20792e-16	0.8179	rs199491	161	CRHR1:RP11-105N13.4	00:00:00	ncRNA_intronic	4.606	5	5	14	1	1	0
rs113790915	17	43810782	G	C	0.2396	1.20792e-16	0.8179	rs199491	161	CRHR1:RP11-105N13.4	00:00:00	ncRNA_exonic	2.208	5	5	14	1	1	0
rs77807457	17	43810851	G	C	0.2396	3.236e-17	0.811063	rs199491	161	CRHR1:RP11-105N13.4	00:00:00	ncRNA_exonic	13.11	5	5	14	1	1	0
rs75022332	17	43810873	A	T	0.2396	9.15782e-18	0.8179	rs199491	161	CRHR1:RP11-105N13.4	00:00:00	ncRNA_exonic	8.816	5	5	14	1	1	0
rs77804065	17	43810896	C	T	0.2505	1.78075e-16	0.769272	rs199491	161	CRHR1:RP11-105N13.4	00:00:00	ncRNA_intronic	13.58	NA	5	14	1	1	0
rs77301847	17	43810902	A	G	0.2396	6.42937e-17	0.8179	rs199491	161	CRHR1:RP11-105N13.4	00:00:00	ncRNA_intronic	13.52	NA	5	14	1	1	0
rs62054395	17	43811060	T	G	0.2396	1.20792e-16	0.8179	rs199491	161	CRHR1:RP11-105N13.4	00:00:00	ncRNA_intronic	1.937	6	5	14	1	1	0
rs17563683	17	43811072	A	G	0.2396	1.25333e-16	0.8179	rs199491	161	CRHR1:RP11-105N13.4	00:00:00	ncRNA_intronic	5.696	6	5	14	1	1	0
rs62054396	17	43811510	T	C	0.2396	1.20792e-16	0.8179	rs199491	161	CRHR1:RP11-105N13.4	00:00:00	ncRNA_intronic	7.054	7	5	14	1	1	0
rs17563718	17	43811673	C	T	0.2396	1.20792e-16	0.8179	rs199491	161	CRHR1:RP11-105N13.4	00:00:00	ncRNA_exonic	4.554	6	5	14	1	1	0
rs62054397	17	43811792	C	T	0.2396	1.20792e-16	0.8179	rs199491	161	CRHR1:RP11-105N13.4	00:00:00	ncRNA_exonic	10.38	5	5	14	1	1	0
rs4569335	17	43811950	A	C	0.2396	1.20792e-16	0.8179	rs199491	161	CRHR1:RP11-105N13.4	00:00:00	ncRNA_exonic	8.825	5	5	14	1	1	0
rs1526125	17	43812177	C	T	0.2396	1.20792e-16	0.8179	rs199491	161	CRHR1:RP11-105N13.4	00:00:00	ncRNA_intronic	2.724	1b	5	14	1	1	0
rs1526126	17	43812218	C	T	0.2396	9.64131e-17	0.8179	rs199491	161	CRHR1:RP11-105N13.4	00:00:00	ncRNA_intronic	8.475	1b	5	14	1	1	0
rs1526127	17	43812398	C	G	0.2406	1.37677e-16	0.80619	rs199491	161	CRHR1:RP11-105N13.4	00:00:00	ncRNA_intronic	1.815	7	5	14	1	1	0
rs62054398	17	43812599	A	G	0.2396	1.37677e-16	0.8179	rs199491	161	CRHR1:RP11-105N13.4	00:00:00	ncRNA_intronic	3.759	7	5	14	1	1	0
rs62054399	17	43812624	G	A	0.2396	1.37677e-16	0.8179	rs199491	161	CRHR1:RP11-105N13.4	00:00:00	ncRNA_intronic	3.445	6	5	14	1	1	0
rs62054400	17	43812649	T	C	0.2396	1.37677e-16	0.8179	rs199491	161	CRHR1:RP11-105N13.4	00:00:00	ncRNA_intronic	6.037	6	5	14	1	1	0
rs62054411	17	43812684	A	G	0.2396	1.37677e-16	0.8179	rs199491	161	CRHR1:RP11-105N13.4	00:00:00	ncRNA_intronic	5.854	7	5	14	1	1	0
rs62054412	17	43813002	G	A	0.2396	1.37677e-16	0.8179	rs199491	161	CRHR1:RP11-105N13.4	00:00:00	ncRNA_intronic	1.747	5	5	14	1	1	0
rs17563787	17	43813252	C	G	0.2396	1.37677e-16	0.8179	rs199491	161	CRHR1:RP11-105N13.4	00:00:00	ncRNA_intronic	0.579	1f	5	14	1	1	0
rs62054413	17	43813370	G	C	0.2396	1.37677e-16	0.8179	rs199491	161	CRHR1:RP11-105N13.4	00:00:00	ncRNA_intronic	1.215	5	5	14	1	1	0
rs62054414	17	43813415	G	A	0.2396	1.37677e-16	0.8179	rs199491	161	CRHR1:RP11-105N13.4	00:00:00	ncRNA_intronic	6.73	5	5	14	1	1	0
rs10451283	17	43814020	T	C	0.2406	1.01053e-16	0.813006	rs199491	161	CRHR1:RP11-105N13.4	00:00:00	ncRNA_intronic	0.851	5	5	14	1	1	0
rs76421814	17	43814427	T	C	0.2396	1.37677e-16	0.8179	rs199491	161	CRHR1:RP11-105N13.4	00:00:00	ncRNA_intronic	8.405	7	5	14	1	1	0
rs56006248	17	43815141	A	G	0.2396	1.37677e-16	0.8179	rs199491	161	CRHR1:RP11-105N13.4	00:00:00	ncRNA_intronic	0.59	7	5	14	1	1	0
rs56298110	17	43815336	A	G	0.2396	1.37677e-16	0.8179	rs199491	161	CRHR1:RP11-105N13.4	00:00:00	ncRNA_intronic	4.042	6	5	14	1	1	0
rs1608955	17	43815713	C	T	0.2396	1.4631e-16	0.8179	rs199491	161	CRHR1:RP11-105N13.4	00:00:00	ncRNA_intronic	1.827	7	5	14	1	1	0
rs1608956	17	43815820	T	A	0.2396	1.4631e-16	0.8179	rs199491	161	CRHR1:RP11-105N13.4	00:00:00	ncRNA_intronic	3.999	7	5	14	1	1	0
rs62054417	17	43815859	A	C	0.2396	1.37677e-16	0.8179	rs199491	161	CRHR1:RP11-105N13.4	00:00:00	ncRNA_intronic	2.558	6	5	14	1	1	0
rs78440279	17	43816052	C	T	0.2406	1.07387e-16	0.813006	rs199491	161	CRHR1:RP11-105N13.4	00:00:00	ncRNA_intronic	0.226	7	5	14	1	1	0
rs75500942	17	43816106	C	A	0.2396	1.25093e-16	0.8179	rs199491	161	CRHR1:RP11-105N13.4	00:00:00	ncRNA_intronic	1.154	7	5	14	1	1	0
rs62054418	17	43816306	G	A	0.2396	1.25093e-16	0.8179	rs199491	161	CRHR1:RP11-105N13.4	00:00:00	ncRNA_intronic	2.506	7	5	14	1	1	0
rs62054419	17	43816605	A	C	0.2396	1.37677e-16	0.8179	rs199491	161	CRHR1:RP11-105N13.4	00:00:00	ncRNA_intronic	2.655	6	5	14	1	1	0
rs62054420	17	43816655	C	G	0.2406	1.37677e-16	0.813006	rs199491	161	CRHR1:RP11-105N13.4	00:00:00	ncRNA_intronic	0.431	7	5	14	1	1	0
rs62054421	17	43816657	G	A	0.2406	1.37677e-16	0.813006	rs199491	161	CRHR1:RP11-105N13.4	00:00:00	ncRNA_intronic	1.15	7	5	14	1	1	0
rs17563800	17	43817459	C	T	0.2396	1.37677e-16	0.8179	rs199491	161	CRHR1:RP11-105N13.4	00:00:00	ncRNA_intronic	8.442	1b	5	14	1	1	0
rs56295996	17	43817557	C	T	0.2396	1.37677e-16	0.8179	rs199491	161	CRHR1:RP11-105N13.4	00:00:00	ncRNA_intronic	0.384	3a	5	14	1	1	0
rs56384960	17	43817608	G	A	0.2396	1.37677e-16	0.8179	rs199491	161	CRHR1:RP11-105N13.4	00:00:00	ncRNA_intronic	4.422	4	2	14	1	1	0
rs56178230	17	43817832	G	A	0.2396	1.37677e-16	0.8179	rs199491	161	CRHR1:RP11-105N13.4	00:00:00	ncRNA_intronic	2.377	4	5	14	1	1	0
rs80157557	17	43817898	G	A	0.2396	1.37677e-16	0.8179	rs199491	161	CRHR1:RP11-105N13.4	00:00:00	ncRNA_intronic	0.684	4	5	14	1	1	0
rs76728632	17	43818160	A	C	0.2396	1.44084e-16	0.8179	rs199491	161	CRHR1:RP11-105N13.4	00:00:00	ncRNA_intronic	2.219	2a	1	14	1	1	0
rs17563827	17	43818222	C	A	0.2396	1.37677e-16	0.8179	rs199491	161	CRHR1:RP11-105N13.4	00:00:00	ncRNA_intronic	3.106	1f	1	14	1	1	0
rs80072429	17	43818611	G	A	0.2396	1.38107e-16	0.8179	rs199491	161	CRHR1:RP11-105N13.4	00:00:00	ncRNA_intronic	3.91	5	1	14	1	1	0
rs77114624	17	43818657	T	C	0.2396	1.38107e-16	0.8179	rs199491	161	CRHR1:RP11-105N13.4	00:00:00	ncRNA_intronic	4.776	5	1	14	1	1	0
rs76311426	17	43818690	G	T	0.2396	1.38107e-16	0.8179	rs199491	161	CRHR1:RP11-105N13.4	00:00:00	ncRNA_intronic	0.857	5	1	14	1	1	0
rs17563861	17	43818906	A	G	0.2396	1.38107e-16	0.8179	rs199491	161	CRHR1:RP11-105N13.4	00:00:00	ncRNA_intronic	3.007	6	5	14	1	1	0
rs17563889	17	43818946	A	T	0.2396	1.38107e-16	0.8179	rs199491	161	CRHR1:RP11-105N13.4	00:00:00	ncRNA_intronic	0.005	6	5	14	1	1	0
rs62054424	17	43819384	G	A	0.2396	1.29699e-16	0.8179	rs199491	161	CRHR1:RP11-105N13.4	00:00:00	ncRNA_intronic	2.333	5	5	14	1	1	0
rs17563923	17	43819450	G	A	0.2396	1.29699e-16	0.8179	rs199491	161	CRHR1:RP11-105N13.4	00:00:00	ncRNA_intronic	0.024	1f	5	14	1	1	0
rs62054425	17	43819480	C	T	0.2396	1.29699e-16	0.8179	rs199491	161	CRHR1:RP11-105N13.4	00:00:00	ncRNA_intronic	7.48	5	5	14	1	1	0
rs62054426	17	43820741	A	T	0.2396	1.31482e-16	0.811063	rs199491	161	CRHR1:RP11-105N13.4	00:00:00	ncRNA_intronic	5.603	6	5	14	1	1	0
rs62054427	17	43821062	A	G	0.2396	1.31482e-16	0.8179	rs199491	161	CRHR1:RP11-105N13.4	00:00:00	ncRNA_intronic	4.874	5	5	14	1	1	0
rs74464991	17	43821685	C	A	0.2396	1.31482e-16	0.8179	rs199491	161	CRHR1:RP11-105N13.4	00:00:00	ncRNA_intronic	5.258	6	5	14	1	1	0
rs2004260	17	43822398	T	C	0.2396	1.31482e-16	0.8179	rs199491	161	CRHR1:RP11-105N13.4	00:00:00	ncRNA_intronic	5.045	NA	5	14	1	1	0
rs62054428	17	43822511	G	A	0.2396	1.35118e-16	0.8179	rs199491	161	CRHR1:RP11-105N13.4	00:00:00	ncRNA_intronic	6.76	7	5	14	1	1	0
rs75788861	17	43822769	C	T	0.2396	9.7627e-14	0.8179	rs199491	161	CRHR1:RP11-105N13.4	00:00:00	ncRNA_intronic	0.364	5	5	14	1	1	0
rs9906974	17	43822772	T	C	0.2406	1.39366e-13	0.813006	rs199491	161	CRHR1:RP11-105N13.4	00:00:00	ncRNA_intronic	3.724	5	5	14	1	1	0
rs62054429	17	43823125	G	A	0.2396	1.45558e-16	0.8179	rs199491	161	CRHR1:RP11-105N13.4	00:00:00	ncRNA_intronic	3.95	5	5	14	1	1	0
rs76171147	17	43823229	T	C	0.2396	2.04165e-16	0.8179	rs199491	161	CRHR1:RP11-105N13.4	00:00:00	ncRNA_intronic	9.232	4	5	14	1	1	0
rs75643244	17	43823326	A	G	0.2396	1.31482e-16	0.8179	rs199491	161	CRHR1:RP11-105N13.4	00:00:00	ncRNA_intronic	7.466	4	5	14	1	1	0
rs62054431	17	43823880	C	T	0.2396	1.31482e-16	0.8179	rs199491	161	CRHR1:RP11-105N13.4	00:00:00	ncRNA_intronic	3.521	5	5	14	1	1	0
rs62054432	17	43823889	C	A	0.2396	1.31482e-16	0.8179	rs199491	161	CRHR1:RP11-105N13.4	00:00:00	ncRNA_intronic	0.701	5	5	14	1	1	0
rs111497072	17	43824201	G	A	0.2396	1.31482e-16	0.8179	rs199491	161	CRHR1:RP11-105N13.4	00:00:00	ncRNA_intronic	0.015	6	5	14	1	1	0
rs62054433	17	43824348	T	C	0.2396	1.31482e-16	0.8179	rs199491	161	CRHR1:RP11-105N13.4	00:00:00	ncRNA_intronic	0.323	7	5	14	1	1	0
rs7207400	17	43824360	T	C	0.2913	3.58606e-12	0.630343	rs199491	161	CRHR1:RP11-105N13.4	00:00:00	ncRNA_intronic	1.175	7	5	14	1	1	0
rs62054434	17	43824382	T	G	0.2396	1.31482e-16	0.8179	rs199491	161	CRHR1:RP11-105N13.4	00:00:00	ncRNA_intronic	3.385	6	5	14	1	1	0
rs12150683	17	43824848	A	G	0.2396	1.31482e-16	0.8179	rs199491	161	CRHR1:RP11-105N13.4	00:00:00	ncRNA_intronic	12.82	6	5	14	1	1	0
rs12150332	17	43824908	C	T	0.2396	1.31482e-16	0.8179	rs199491	161	CRHR1:RP11-105N13.4	00:00:00	ncRNA_intronic	1.626	7	5	14	1	1	0
rs62054435	17	43825339	C	G	0.2396	1.23962e-16	0.8179	rs199491	161	CRHR1:RP11-105N13.4	00:00:00	ncRNA_intronic	0.603	5	5	14	1	1	0
rs75715199	17	43825478	G	A	0.2396	1.31482e-16	0.8179	rs199491	161	CRHR1:RP11-105N13.4	00:00:00	ncRNA_intronic	14.38	5	5	14	1	1	0
rs62054436	17	43825568	C	T	0.2396	2.85296e-15	0.8179	rs199491	161	CRHR1:RP11-105N13.4	00:00:00	ncRNA_intronic	0.233	5	5	14	1	1	0
rs62054437	17	43825576	T	C	0.2406	2.85296e-15	0.81791	rs199491	161	CRHR1:RP11-105N13.4	00:00:00	ncRNA_intronic	1.001	5	5	14	1	1	0
rs62054438	17	43825711	A	C	0.2396	1.31482e-16	0.8179	rs199491	161	CRHR1:RP11-105N13.4	00:00:00	ncRNA_intronic	1.229	5	5	14	1	1	0
rs62054439	17	43825725	G	T	0.2396	1.31482e-16	0.8179	rs199491	161	CRHR1:RP11-105N13.4	00:00:00	ncRNA_intronic	3.246	5	5	14	1	1	0
rs17334797	17	43825912	A	G	0.2396	1.31482e-16	0.8179	rs199491	161	CRHR1:RP11-105N13.4	00:00:00	ncRNA_intronic	1.619	1f	5	14	1	1	0
rs12150658	17	43826305	G	A	0.2396	1.35774e-16	0.8179	rs199491	161	CRHR1:RP11-105N13.4	00:00:00	ncRNA_intronic	4.801	1f	5	14	1	1	0
rs12150363	17	43826351	A	G	0.2396	1.31482e-16	0.8179	rs199491	161	CRHR1:RP11-105N13.4	00:00:00	ncRNA_intronic	3.55	2c	5	14	1	1	0
rs12150672	17	43826637	G	A	0.2396	1.31482e-16	0.8179	rs199491	161	CRHR1:RP11-105N13.4	00:00:00	ncRNA_intronic	0.321	1d	5	14	1	1	0
rs17334894	17	43827209	G	A	0.2396	1.31482e-16	0.8179	rs199491	161	CRHR1:RP11-105N13.4	00:00:00	ncRNA_intronic	1.03	1f	5	14	1	1	0
rs17334923	17	43827244	C	T	0.2396	9.60008e-17	0.8179	rs199491	161	CRHR1:RP11-105N13.4	00:00:00	ncRNA_intronic	10.74	5	5	14	1	1	0
rs62054440	17	43827391	G	C	0.2396	1.06174e-16	0.8179	rs199491	161	CRHR1:RP11-105N13.4	00:00:00	ncRNA_intronic	0.855	5	5	14	1	1	0
rs12150451	17	43827431	A	G	0.2396	1.06174e-16	0.8179	rs199491	161	CRHR1:RP11-105N13.4	00:00:00	ncRNA_intronic	0.482	1f	5	14	1	1	0
rs12150048	17	43827471	G	C	0.2386	1.1713e-16	0.817959	rs199491	161	CRHR1:RP11-105N13.4	00:00:00	ncRNA_intronic	0.313	1f	5	14	1	1	0
rs12150455	17	43827508	A	G	0.2396	1.35387e-16	0.8179	rs199491	161	CRHR1:RP11-105N13.4	00:00:00	ncRNA_intronic	3.287	1f	5	14	1	1	0
rs12150604	17	43828221	T	A	0.2396	1.31482e-16	0.8179	rs199491	161	CRHR1:RP11-105N13.4	00:00:00	ncRNA_intronic	2.993	1f	5	14	1	1	0
rs17334944	17	43828617	G	A	0.2406	1.31482e-16	0.81791	rs199491	161	CRHR1:RP11-105N13.4	00:00:00	ncRNA_intronic	0.13	1f	5	14	1	1	0
rs17426064	17	43828698	C	T	0.2396	1.31482e-16	0.8179	rs199491	161	CRHR1:RP11-105N13.4	00:00:00	ncRNA_intronic	0.415	6	5	14	1	1	0
rs79172804	17	43828764	G	A	0.2137	1.16159e-14	0.867689	rs55925547	161	CRHR1:RP11-105N13.4	00:00:00	ncRNA_intronic	0.039	5	5	14	1	1	0
rs17426106	17	43828935	G	C	0.2396	1.31482e-16	0.8179	rs199491	161	CRHR1:RP11-105N13.4	00:00:00	ncRNA_intronic	7.857	1f	5	14	1	1	0
rs62054442	17	43829353	A	G	0.2406	1.08411e-16	0.813006	rs199491	161	CRHR1:RP11-105N13.4	00:00:00	ncRNA_intronic	0.072	5	5	14	1	1	0
rs35879086	17	43830382	G	A	0.2396	1.76792e-16	0.8179	rs199491	161	CRHR1:RP11-105N13.4	00:00:00	ncRNA_intronic	2.132	7	5	14	1	1	0
rs62055868	17	43830640	C	T	0.2396	1.34462e-16	0.8179	rs199491	161	CRHR1:RP11-105N13.4	00:00:00	ncRNA_intronic	0.716	5	5	14	1	1	0
rs62055869	17	43830685	G	A	0.2396	1.28707e-16	0.8179	rs199491	161	CRHR1:RP11-105N13.4	00:00:00	ncRNA_intronic	2.147	5	5	14	1	1	0
rs17426174	17	43830938	G	C	0.2396	1.27154e-16	0.8179	rs199491	161	CRHR1:RP11-105N13.4	00:00:00	ncRNA_intronic	2.675	6	5	14	1	1	0
rs62055871	17	43831112	G	A	0.2396	1.25618e-16	0.8179	rs199491	161	CRHR1:RP11-105N13.4	00:00:00	ncRNA_intronic	0.89	2b	5	14	1	1	0
rs55645418	17	43832115	A	G	0.2396	1.42387e-16	0.8179	rs199491	161	CRHR1:RP11-105N13.4	00:00:00	ncRNA_intronic	0.673	7	5	14	1	1	0
rs11657611	17	43832139	C	T	0.2704	0.0107821	0.8179	rs199491	161	CRHR1:RP11-105N13.4	00:00:00	ncRNA_intronic	0.3	6	5	14	1	1	0
rs35631660	17	43832337	A	G	0.2396	1.076e-16	0.8179	rs199491	161	CRHR1:RP11-105N13.4	00:00:00	ncRNA_intronic	1.303	7	5	14	1	1	0
rs17426195	17	43832367	G	A	0.2396	1.15562e-16	0.8179	rs199491	161	CRHR1:RP11-105N13.4	00:00:00	ncRNA_intronic	0.732	6	5	14	1	1	0
rs35282504	17	43832618	G	A	0.2396	1.56879e-16	0.8179	rs199491	161	CRHR1:RP11-105N13.4	00:00:00	ncRNA_intronic	3.509	5	5	14	1	1	0
rs62055875	17	43832864	T	C	0.2396	1.63867e-16	0.8179	rs199491	161	CRHR1:RP11-105N13.4	00:00:00	ncRNA_intronic	6.448	5	5	14	1	1	0
rs62055876	17	43832940	A	G	0.2406	1.59582e-16	0.813006	rs199491	161	CRHR1:RP11-105N13.4	00:00:00	ncRNA_intronic	2.028	7	5	14	1	1	0
rs36047693	17	43833824	G	C	0.2396	1.44794e-16	0.8179	rs199491	161	CRHR1:RP11-105N13.4	00:00:00	ncRNA_intronic	2.543	5	5	14	1	1	0
rs34195569	17	43833921	G	A	0.2396	1.44794e-16	0.8179	rs199491	161	CRHR1:RP11-105N13.4	00:00:00	ncRNA_intronic	2.337	5	5	14	1	1	0
rs34579278	17	43833981	A	G	0.2396	1.35391e-16	0.8179	rs199491	161	CRHR1:RP11-105N13.4	00:00:00	ncRNA_intronic	3.424	5	5	14	1	1	0
rs34211253	17	43834074	C	G	0.2396	1.44794e-16	0.8179	rs199491	161	CRHR1:RP11-105N13.4	00:00:00	ncRNA_intronic	8.08	4	5	14	1	1	0
rs34008514	17	43834314	A	G	0.2396	1.44794e-16	0.8179	rs199491	161	CRHR1:RP11-105N13.4	00:00:00	ncRNA_intronic	2.158	5	5	14	1	1	0
rs12943085	17	43834482	G	A	0.2396	1.44794e-16	0.8179	rs199491	161	CRHR1:RP11-105N13.4	00:00:00	ncRNA_intronic	11.98	5	5	14	1	1	0
rs11079716	17	43834873	G	A	0.2416	3.06216e-15	0.808145	rs199491	161	CRHR1:RP11-105N13.4	00:00:00	ncRNA_intronic	3.182	NA	5	14	1	1	0
rs7350923	17	43834970	C	T	0.2396	1.43988e-16	0.8179	rs199491	161	CRHR1:RP11-105N13.4	00:00:00	ncRNA_intronic	0.394	5	5	14	1	1	0
rs11079717	17	43835351	T	C	0.2396	1.43988e-16	0.8179	rs199491	161	CRHR1:RP11-105N13.4	00:00:00	ncRNA_intronic	4.034	1f	5	14	1	1	0
rs62055878	17	43835854	C	A	0.2396	1.71508e-16	0.8179	rs199491	161	CRHR1:RP11-105N13.4	00:00:00	ncRNA_intronic	14.24	5	5	14	1	1	0
rs76669427	17	43836051	T	A	0.2396	1.90134e-16	0.8179	rs199491	161	CRHR1:RP11-105N13.4	00:00:00	ncRNA_intronic	0.042	6	5	14	1	1	0
rs74514268	17	43836191	G	A	0.2396	1.8171e-16	0.8179	rs199491	161	CRHR1:RP11-105N13.4	00:00:00	ncRNA_intronic	0.633	7	5	14	1	1	0
rs62055879	17	43836578	G	A	0.2396	1.78356e-16	0.8179	rs199491	161	CRHR1:RP11-105N13.4	00:00:00	ncRNA_intronic	2.35	6	5	14	1	1	0
rs12948216	17	43836673	C	T	0.2396	1.81875e-16	0.8179	rs199491	161	CRHR1:RP11-105N13.4	00:00:00	ncRNA_intronic	0.014	6	5	14	1	1	0
rs56013908	17	43836920	T	C	0.2396	2.08581e-16	0.8179	rs199491	161	CRHR1:RP11-105N13.4	00:00:00	ncRNA_intronic	3.339	5	5	14	1	1	0
rs56214516	17	43836953	A	C	0.1988	3.64276e-14	0.64256	rs199491	161	CRHR1:RP11-105N13.4	00:00:00	ncRNA_intronic	1.735	5	5	14	1	1	0
rs56168907	17	43837091	T	C	0.2396	1.84647e-16	0.8179	rs199491	161	CRHR1:RP11-105N13.4	00:00:00	ncRNA_intronic	3.592	2b	5	14	1	1	0
rs55747440	17	43837115	A	G	0.2396	1.93519e-16	0.8179	rs199491	161	CRHR1:RP11-105N13.4	00:00:00	ncRNA_intronic	9.098	4	5	14	1	1	0
rs55801356	17	43837237	A	G	0.2396	1.93723e-16	0.8179	rs199491	161	CRHR1:RP11-105N13.4	00:00:00	ncRNA_intronic	7.008	3a	2	14	1	1	0
rs62055883	17	43837446	C	G	0.2396	2.12871e-16	0.8179	rs199491	161	CRHR1:RP11-105N13.4	00:00:00	ncRNA_intronic	2.231	4	5	14	1	1	0
rs62055884	17	43837567	C	T	0.2396	2.05384e-16	0.8179	rs199491	161	CRHR1:RP11-105N13.4	00:00:00	ncRNA_intronic	11.56	5	5	14	1	1	0
rs79882507	17	43837782	A	G	0.2396	1.65021e-16	0.8179	rs199491	161	CRHR1:RP11-105N13.4	00:00:00	ncRNA_intronic	4.296	5	5	14	1	1	0
rs78011262	17	43837917	T	C	0.3082	6.43744e-10	0.611038	rs199491	161	CRHR1:RP11-105N13.4	00:00:00	ncRNA_intronic	1.885	6	5	14	1	1	0
rs62055885	17	43838014	A	G	0.2396	1.63338e-16	0.8179	rs199491	161	CRHR1:RP11-105N13.4	00:00:00	ncRNA_intronic	4.008	6	5	14	1	1	0
rs28439278	17	43838071	C	T	0.2396	1.62449e-16	0.8179	rs199491	161	CRHR1:RP11-105N13.4	00:00:00	ncRNA_intronic	0.25	6	5	14	1	1	0
rs12150621	17	43838482	G	T	0.2396	1.44731e-16	0.8179	rs199491	161	CRHR1:RP11-105N13.4	00:00:00	ncRNA_intronic	1.795	6	5	14	1	1	0
rs62055886	17	43838678	G	A	0.2396	2.138e-16	0.8179	rs199491	161	CRHR1:RP11-105N13.4	00:00:00	ncRNA_intronic	0.27	7	5	14	1	1	0
rs62055887	17	43838710	T	C	0.2396	2.138e-16	0.8179	rs199491	161	CRHR1:RP11-105N13.4	00:00:00	ncRNA_intronic	3.077	7	5	14	1	1	0
rs62055888	17	43838720	C	T	0.2366	4.49078e-17	0.818287	rs199491	161	CRHR1:RP11-105N13.4	00:00:00	ncRNA_intronic	3.328	7	5	14	1	1	0
rs62055889	17	43838919	G	A	0.2396	1.45493e-16	0.8179	rs199491	161	CRHR1:RP11-105N13.4	00:00:00	ncRNA_intronic	0.625	6	5	14	1	1	0
rs71375313	17	43839253	G	A	0.2396	1.79477e-16	0.8179	rs199491	161	CRHR1:RP11-105N13.4	00:00:00	ncRNA_intronic	0.424	5	5	14	1	1	0
rs11079718	17	43839951	A	T	0.2435	4.55044e-16	0.805303	rs199491	161	CRHR1:RP11-105N13.4	00:00:00	ncRNA_intronic	0.933	1f	5	14	1	1	0
rs11079719	17	43840006	T	G	0.2435	7.44149e-16	0.805303	rs199491	161	CRHR1:RP11-105N13.4	00:00:00	ncRNA_intronic	9.06	1f	5	14	1	1	0
rs11079720	17	43840016	G	A	0.2386	8.26238e-16	0.809139	rs199491	161	CRHR1:RP11-105N13.4	00:00:00	ncRNA_intronic	6.475	1f	5	14	1	1	0
rs11079721	17	43840107	C	A	0.2396	4.18263e-16	0.8179	rs199491	161	CRHR1:RP11-105N13.4	00:00:00	ncRNA_intronic	5.565	1f	5	14	1	1	0
rs62055890	17	43840681	C	T	0.2396	1.98602e-16	0.8179	rs199491	161	CRHR1:RP11-105N13.4	00:00:00	ncRNA_intronic	1.147	4	5	14	1	1	0
rs77849344	17	43840864	G	A	0.2396	1.41868e-16	0.8179	rs199491	161	CRHR1:RP11-105N13.4	00:00:00	ncRNA_intronic	5.393	5	5	14	1	1	0
rs74918686	17	43840899	G	C	0.2396	1.93252e-16	0.8179	rs199491	161	CRHR1:RP11-105N13.4	00:00:00	ncRNA_intronic	2.831	5	5	14	1	1	0
rs79545140	17	43840935	T	C	0.2396	2.14182e-16	0.8179	rs199491	161	CRHR1:RP11-105N13.4	00:00:00	ncRNA_intronic	4.773	5	5	14	1	1	0
rs56369036	17	43841571	T	A	0.2396	1.70701e-16	0.8179	rs199491	161	CRHR1:RP11-105N13.4	00:00:00	ncRNA_intronic	3.648	7	5	14	1	1	0
