## Supplementary Tables for "Distributed genetic architecture across the hippocampal formation implies common neuropathology across major brain disorders" (part 3 of 3)

### Sheet: SI-Table3 (continued)
Supplementary Table 3. Functional annotation of single nucleotide polymorphisms (SNPs) in linkage disequilibrium (r2 ≥ 0.6) with one of the independent significant SNPs for Hippocampus.
rs11079723	17	43841729	T	C	0.2406	2.00239e-16	0.813006	rs199491	161	CRHR1:RP11-105N13.4	00:00:00	ncRNA_intronic	2.296	1f	5	14	1	1	0
rs11079724	17	43841912	C	T	0.2396	1.88065e-16	0.8179	rs199491	161	CRHR1:RP11-105N13.4	00:00:00	ncRNA_intronic	4.166	1f	5	14	1	1	0
rs55707339	17	43842462	T	C	0.2406	3.36354e-16	0.81791	rs199491	161	CRHR1:RP11-105N13.4	00:00:00	ncRNA_intronic	5.777	6	5	14	1	1	0
rs62055893	17	43842494	A	G	0.2396	2.55342e-16	0.8179	rs199491	161	CRHR1:RP11-105N13.4	00:00:00	ncRNA_intronic	2.131	6	5	14	1	1	0
rs75257002	17	43843395	C	T	0.2406	8.09049e-16	0.813006	rs199491	161	CRHR1:RP11-105N13.4	00:00:00	ncRNA_intronic	2.258	5	5	14	1	1	0
rs62055894	17	43843943	G	A	0.2396	2.7669e-16	0.8179	rs199491	161	CRHR1:RP11-105N13.4	00:00:00	ncRNA_intronic	4.708	6	5	14	1	1	0
rs62055895	17	43844044	A	G	0.2396	2.21782e-16	0.8179	rs199491	161	CRHR1:RP11-105N13.4	00:00:00	ncRNA_intronic	0.772	5	5	14	1	1	0
rs62055896	17	43844201	C	T	0.2396	2.21782e-16	0.8179	rs199491	161	CRHR1:RP11-105N13.4	00:00:00	ncRNA_intronic	1.073	5	5	14	1	1	0
rs55725840	17	43844486	T	A	0.2396	2.21782e-16	0.8179	rs199491	161	CRHR1:RP11-105N13.4	00:00:00	ncRNA_intronic	2.654	5	5	14	1	1	0
rs56194509	17	43844559	T	G	0.2396	2.13488e-15	0.8179	rs199491	161	CRHR1:RP11-105N13.4	00:00:00	ncRNA_intronic	12.2	5	5	14	1	1	0
rs55657917	17	43844560	T	G	0.2396	2.04196e-15	0.8179	rs199491	161	CRHR1:RP11-105N13.4	00:00:00	ncRNA_intronic	14.78	5	5	14	1	1	0
rs56082319	17	43844798	G	A	0.2406	2.29498e-16	0.81791	rs199491	161	CRHR1:RP11-105N13.4	00:00:00	ncRNA_intronic	6.145	6	5	14	1	1	0
rs56109643	17	43844859	A	G	0.2396	2.21782e-16	0.8179	rs199491	161	CRHR1:RP11-105N13.4	00:00:00	ncRNA_intronic	8.963	5	5	14	1	1	0
rs62055899	17	43844977	T	A	0.2396	1.69491e-16	0.8179	rs199491	161	CRHR1:RP11-105N13.4	00:00:00	ncRNA_intronic	1.962	5	5	14	1	1	0
rs62055900	17	43845002	C	G	0.2396	1.62699e-16	0.8179	rs199491	161	CRHR1:RP11-105N13.4	00:00:00	ncRNA_intronic	4.666	6	5	14	1	1	0
rs62055901	17	43845041	G	A	0.2396	1.98889e-16	0.8179	rs199491	161	CRHR1:RP11-105N13.4	00:00:00	ncRNA_intronic	6.579	7	5	14	1	1	0
rs58089049	17	43845480	C	T	0.2883	1.45014e-12	0.635021	rs199491	161	CRHR1:RP11-105N13.4	00:00:00	ncRNA_intronic	4.369	4	5	14	1	1	0
rs62055903	17	43846668	C	A	0.2396	2.25316e-16	0.8179	rs199491	161	CRHR1:RP11-105N13.4	00:00:00	ncRNA_intronic	2.391	7	5	14	1	1	0
rs111374028	17	43846820	G	A	0.2396	2.25316e-16	0.8179	rs199491	161	CRHR1:RP11-105N13.4	00:00:00	ncRNA_intronic	3.475	7	5	14	1	1	0
rs113934115	17	43847039	C	T	0.2396	2.25316e-16	0.8179	rs199491	161	CRHR1:RP11-105N13.4	00:00:00	ncRNA_intronic	2.416	7	5	14	1	1	0
rs113762994	17	43847095	C	T	0.2396	1.59903e-16	0.8179	rs199491	161	CRHR1:RP11-105N13.4	00:00:00	ncRNA_intronic	1.835	7	5	14	1	1	0
rs62055928	17	43847374	G	A	0.2396	2.51187e-16	0.8179	rs199491	161	CRHR1:RP11-105N13.4	00:00:00	ncRNA_intronic	5.934	5	5	14	1	1	0
rs56268325	17	43847741	T	C	0.2396	2.37485e-16	0.8179	rs199491	161	CRHR1:RP11-105N13.4	00:00:00	ncRNA_intronic	3.648	7	5	14	1	1	0
rs56070245	17	43847868	T	C	0.2396	2.26327e-16	0.8179	rs199491	161	CRHR1:RP11-105N13.4	00:00:00	ncRNA_intronic	4.711	6	5	14	1	1	0
rs56387266	17	43847912	T	C	0.2396	2.26327e-16	0.8179	rs199491	161	CRHR1:RP11-105N13.4	00:00:00	ncRNA_intronic	4.389	6	5	14	1	1	0
rs34303488	17	43848181	C	T	0.2396	2.20612e-16	0.8179	rs199491	161	CRHR1:RP11-105N13.4	00:00:00	ncRNA_intronic	5.185	3a	2	14	1	1	0
rs62055932	17	43848412	A	G	0.2396	1.69867e-16	0.8179	rs199491	161	CRHR1:RP11-105N13.4	00:00:00	ncRNA_intronic	6.698	5	2	14	1	1	0
rs62055933	17	43848461	G	A	0.2396	1.88083e-15	0.8179	rs199491	161	CRHR1:RP11-105N13.4	00:00:00	ncRNA_intronic	9.334	5	2	14	1	1	0
rs62055934	17	43848638	G	A	0.2386	3.10491e-16	0.817959	rs199491	161	CRHR1:RP11-105N13.4	00:00:00	ncRNA_intronic	4.669	5	2	14	1	1	0
rs62055935	17	43848750	T	C	0.2396	2.04851e-16	0.8179	rs199491	161	CRHR1:RP11-105N13.4	00:00:00	ncRNA_intronic	4.092	5	2	14	1	1	0
rs62055936	17	43848761	T	A	0.2406	2.12559e-16	0.813006	rs199491	161	CRHR1:RP11-105N13.4	00:00:00	ncRNA_intronic	2.031	5	2	14	1	1	0
rs62055937	17	43848968	G	T	0.2396	4.66743e-16	0.8179	rs199491	161	CRHR1:RP11-105N13.4	00:00:00	ncRNA_intronic	0.746	5	2	14	1	1	0
rs76294809	17	43849327	G	A	0.2396	2.70237e-16	0.8179	rs199491	161	CRHR1:RP11-105N13.4	00:00:00	ncRNA_intronic	3.511	5	2	14	1	1	0
rs75916678	17	43849366	T	C	0.2396	2.63015e-16	0.8179	rs199491	161	CRHR1:RP11-105N13.4	00:00:00	ncRNA_intronic	1.711	5	2	14	1	1	0
rs79730878	17	43849415	T	C	0.2455	1.69972e-16	0.780618	rs199491	161	CRHR1:RP11-105N13.4	00:00:00	ncRNA_intronic	2.608	5	5	14	1	1	0
rs62055938	17	43849656	C	A	0.2396	2.50505e-16	0.8179	rs199491	161	CRHR1:RP11-105N13.4	00:00:00	ncRNA_intronic	2.093	5	5	14	1	1	0
rs62055939	17	43849787	A	T	0.2396	2.50505e-16	0.8179	rs199491	161	CRHR1:RP11-105N13.4	00:00:00	ncRNA_intronic	4.119	5	5	14	1	1	0
rs62055940	17	43849896	A	G	0.2396	2.50505e-16	0.8179	rs199491	161	CRHR1:RP11-105N13.4	00:00:00	ncRNA_intronic	4.504	7	5	14	1	1	0
rs76885724	17	43850519	C	T	0.2396	2.50505e-16	0.8179	rs199491	161	CRHR1:RP11-105N13.4	00:00:00	ncRNA_intronic	3.339	5	5	14	1	1	0
rs60814418	17	43850645	C	T	0.2435	6.65455e-17	0.796721	rs199491	161	CRHR1:RP11-105N13.4	00:00:00	ncRNA_intronic	0.32	5	5	14	1	1	0
rs113518470	17	43850932	C	T	0.2396	2.14068e-16	0.8179	rs199491	161	CRHR1:RP11-105N13.4	00:00:00	ncRNA_intronic	0.125	NA	5	14	1	1	0
rs62055942	17	43850966	A	G	0.2396	2.50505e-16	0.8179	rs199491	161	CRHR1:RP11-105N13.4	00:00:00	ncRNA_intronic	0.204	7	5	14	1	1	0
rs62055943	17	43851018	T	C	0.2396	2.50505e-16	0.8179	rs199491	161	CRHR1:RP11-105N13.4	00:00:00	ncRNA_intronic	4.564	6	5	14	1	1	0
rs62055945	17	43851851	G	A	0.2396	2.3015e-16	0.8179	rs199491	161	CRHR1:RP11-105N13.4	00:00:00	ncRNA_intronic	4.038	7	5	14	1	1	0
rs62055946	17	43851971	C	A	0.2396	2.2969e-16	0.8179	rs199491	161	CRHR1:RP11-105N13.4	00:00:00	ncRNA_intronic	2.041	5	5	14	1	1	0
rs62055947	17	43852605	C	T	0.2396	5.78961e-16	0.8179	rs199491	161	CRHR1:RP11-105N13.4	00:00:00	ncRNA_intronic	0.602	5	5	14	1	1	0
rs62055948	17	43852621	T	C	0.2396	5.33872e-16	0.8179	rs199491	161	CRHR1:RP11-105N13.4	00:00:00	ncRNA_intronic	6.012	5	5	14	1	1	0
rs113871181	17	43852733	G	A	0.2396	1.59518e-16	0.8179	rs199491	161	CRHR1:RP11-105N13.4	00:00:00	ncRNA_intronic	1.826	5	5	14	1	1	0
rs111370985	17	43852742	T	C	0.2396	1.33811e-16	0.8179	rs199491	161	CRHR1:RP11-105N13.4	00:00:00	ncRNA_intronic	5.079	5	5	14	1	1	0
rs55787105	17	43853109	G	A	0.2396	2.41369e-16	0.8179	rs199491	161	CRHR1:RP11-105N13.4	00:00:00	ncRNA_intronic	10.95	4	5	14	1	1	0
rs62055950	17	43853133	T	C	0.2396	2.22364e-16	0.8179	rs199491	161	CRHR1:RP11-105N13.4	00:00:00	ncRNA_intronic	3.573	2a	5	14	1	1	0
rs56043078	17	43853235	T	G	0.2396	2.3015e-16	0.8179	rs199491	161	CRHR1:RP11-105N13.4	00:00:00	ncRNA_intronic	0.872	4	5	14	1	1	0
rs77965652	17	43853457	A	G	0.2396	2.3015e-16	0.8179	rs199491	161	CRHR1:RP11-105N13.4	00:00:00	ncRNA_intronic	8.694	5	5	14	1	1	0
rs55849949	17	43853526	A	G	0.2396	2.3015e-16	0.8179	rs199491	161	CRHR1:RP11-105N13.4	00:00:00	ncRNA_intronic	9.088	5	5	14	1	1	0
rs55991914	17	43854267	C	T	0.2396	2.3015e-16	0.8179	rs199491	161	CRHR1:RP11-105N13.4	00:00:00	ncRNA_intronic	1.119	5	5	14	1	1	0
rs62055955	17	43854340	A	G	0.2406	2.3015e-16	0.811109	rs199491	161	CRHR1:RP11-105N13.4	00:00:00	ncRNA_intronic	4.012	5	5	14	1	1	0
rs62055956	17	43854449	C	T	0.2406	2.05706e-16	0.811109	rs199491	161	CRHR1:RP11-105N13.4	00:00:00	ncRNA_intronic	5.008	7	5	14	1	1	0
rs12938031	17	43854502	A	G	0.3887	3.33667e-08	0.983123	rs4076453	161	CRHR1:RP11-105N13.4	00:00:00	ncRNA_intronic	5.654	6	5	14	1	1	0
rs62055957	17	43854536	C	A	0.2406	2.50505e-16	0.811109	rs199491	161	CRHR1:RP11-105N13.4	00:00:00	ncRNA_intronic	2.667	6	5	14	1	1	0
rs4074462	17	43855228	G	T	0.2406	2.20982e-16	0.811109	rs199491	161	CRHR1:RP11-105N13.4	00:00:00	ncRNA_intronic	6.564	1d	5	14	1	1	0
rs56371647	17	43855503	C	T	0.2396	1.30156e-16	0.8179	rs199491	161	CRHR1:RP11-105N13.4	00:00:00	ncRNA_intronic	1.149	6	5	14	1	1	0
rs4076453	17	43855603	G	A	0.3926	1.94188e-08	1	rs4076453	161	CRHR1:RP11-105N13.4	00:00:00	ncRNA_intronic	0.309	NA	5	14	1	1	0
rs111878933	17	43856341	C	T	0.2386	5.71224e-16	0.809139	rs199491	161	CRHR1:RP11-105N13.4	00:00:00	ncRNA_intronic	0.032	NA	5	14	1	1	0
rs111735741	17	43856372	G	A	0.2386	5.71224e-16	0.809139	rs199491	161	CRHR1:RP11-105N13.4	00:00:00	ncRNA_intronic	5.121	5	5	14	1	1	0
rs62057061	17	43856639	C	G	0.2396	4.27292e-16	0.8179	rs199491	161	CRHR1:RP11-105N13.4	00:00:00	ncRNA_intronic	4.609	7	5	14	1	1	0
rs62057062	17	43856710	G	A	0.2396	2.69458e-16	0.8179	rs199491	161	CRHR1:RP11-105N13.4	00:00:00	ncRNA_intronic	8.304	6	5	14	1	1	0
rs62057063	17	43856730	C	T	0.2396	4.60246e-16	0.8179	rs199491	161	CRHR1:RP11-105N13.4	00:00:00	ncRNA_intronic	2.396	7	5	14	1	1	0
rs62057064	17	43857033	C	T	0.2396	2.88591e-16	0.8179	rs199491	161	CRHR1:RP11-105N13.4	00:00:00	ncRNA_intronic	0.251	7	5	14	1	1	0
rs76830096	17	43857129	A	C	0.2396	2.40208e-16	0.8179	rs199491	161	CRHR1:RP11-105N13.4	00:00:00	ncRNA_intronic	0.268	7	5	14	1	1	0
rs111433752	17	43857989	T	G	0.2386	6.25704e-17	0.815969	rs199491	161	CRHR1:RP11-105N13.4	00:00:00	ncRNA_intronic	0.741	7	5	14	1	1	0
rs111664122	17	43857990	T	C	0.2386	7.10936e-17	0.815969	rs199491	161	CRHR1:RP11-105N13.4	00:00:00	ncRNA_intronic	3.82	7	5	14	1	1	0
rs62057065	17	43858187	G	T	0.2396	2.78026e-16	0.8179	rs199491	161	CRHR1:RP11-105N13.4	00:00:00	ncRNA_intronic	0.098	7	5	14	1	1	0
rs62057066	17	43858307	T	C	0.2406	1.30654e-15	0.813006	rs199491	161	CRHR1:RP11-105N13.4	00:00:00	ncRNA_intronic	1.748	7	5	14	1	1	0
rs62057067	17	43858326	C	T	0.2396	2.54463e-16	0.8179	rs199491	161	CRHR1:RP11-105N13.4	00:00:00	ncRNA_intronic	1.35	7	5	14	1	1	0
rs78917495	17	43858482	C	T	0.2396	2.6599e-16	0.8179	rs199491	161	CRHR1:RP11-105N13.4	00:00:00	ncRNA_intronic	0.925	5	5	14	1	1	0
rs62057068	17	43858629	A	G	0.2396	3.05235e-16	0.8179	rs199491	161	CRHR1:RP11-105N13.4	00:00:00	ncRNA_intronic	8.699	5	5	13	1	1	0
rs62057069	17	43859065	T	C	0.2396	2.80839e-16	0.8179	rs199491	161	CRHR1:RP11-105N13.4	00:00:00	ncRNA_intronic	4.852	5	5	13	1	1	0
rs62057070	17	43859640	A	G	0.2396	2.31165e-16	0.8179	rs199491	161	CRHR1:RP11-105N13.4	00:00:00	ncRNA_intronic	2.661	5	5	13	1	1	0
rs62057071	17	43859691	C	G	0.2396	2.31165e-16	0.8179	rs199491	161	CRHR1:RP11-105N13.4	00:00:00	ncRNA_intronic	4.098	5	5	13	1	1	0
rs62057073	17	43861117	C	T	0.2396	3.64352e-16	0.8179	rs199491	161	CRHR1:RP11-105N13.4	00:00:00	ncRNA_intronic	8.826	4	1	11	1	1	0
rs12944712	17	43871147	G	A	0.4682	1.99534e-05	0.655372	rs4076453	161	CRHR1:RP11-105N13.4	00:00:00	ncRNA_intronic	0.89	1f	5	14	1	1	0
rs56319902	17	43871982	C	T	0.2396	6.36962e-17	0.8179	rs199491	161	CRHR1:RP11-105N13.4	00:00:00	ncRNA_intronic	2.15	5	5	14	1	1	0
rs55943044	17	43872228	G	A	0.2396	4.0535e-17	0.8179	rs199491	161	CRHR1:RP11-105N13.4	00:00:00	ncRNA_intronic	0.478	4	5	14	1	1	0
rs80184151	17	43879308	A	G	0.2396	1.96416e-16	0.8179	rs199491	161	CRHR1:RP11-105N13.4	00:00:00	ncRNA_intronic	0.448	5	5	14	1	1	0
rs17689378	17	43881790	C	T	0.2396	2.10218e-16	0.811063	rs199491	161	CRHR1:RP11-105N13.4	00:00:00	ncRNA_intronic	2.946	5	5	14	1	1	0
rs62057101	17	43885291	G	A	0.2396	1.89919e-16	0.8179	rs199491	161	CRHR1:RP11-105N13.4	00:00:00	ncRNA_intronic	2.39	7	5	14	1	1	0
rs62057103	17	43887480	T	C	0.2396	1.29615e-16	0.8179	rs199491	161	CRHR1:RP11-105N13.4	00:00:00	ncRNA_intronic	2.734	6	5	14	1	1	0
rs55915917	17	43892784	T	G	0.2256	1.12948e-16	0.788366	rs199491	161	CRHR1:RP11-105N13.4	00:00:00	ncRNA_intronic	0.572	4	5	14	1	1	0
rs55668363	17	43892788	G	A	0.2247	1.22122e-16	0.793817	rs199491	161	CRHR1:RP11-105N13.4	00:00:00	ncRNA_intronic	0.697	4	5	14	1	1	0
rs17689471	17	43892973	T	C	0.2396	1.70159e-16	0.8179	rs199491	161	CRHR1:RP11-105N13.4	00:00:00	ncRNA_intronic	0.364	1f	5	14	1	1	0
rs117365970	17	43893259	G	A	0.2396	2.24958e-16	0.8179	rs199491	161	CRHR1:RP11-105N13.4	00:00:00	ncRNA_intronic	3.226	3a	5	14	1	1	0
rs117646503	17	43893260	T	C	0.2396	1.40291e-16	0.8179	rs199491	161	CRHR1:RP11-105N13.4	00:00:00	ncRNA_intronic	5.739	3a	5	14	1	1	0
rs17762769	17	43893403	G	A	0.2396	1.40291e-16	0.8179	rs199491	161	CRHR1:RP11-105N13.4	00:00:00	ncRNA_intronic	2.086	1f	5	14	1	1	0
rs8072451	17	43893716	C	T	0.2396	8.49799e-16	0.8179	rs199491	161	CRHR1:RP11-105N13.4	00:00:00	ncRNA_intronic	0.262	1f	5	14	1	1	0
rs8073146	17	43893751	A	G	0.2396	6.4719e-16	0.8179	rs199491	161	CRHR1:RP11-105N13.4	00:00:00	ncRNA_intronic	12.93	5	5	14	1	1	0
rs28364025	17	43894102	T	C	0.2396	1.40291e-16	0.8179	rs199491	161	CRHR1	0	intronic	0.129	5	5	15	1	1	0
rs28364023	17	43894159	C	T	0.2396	1.40291e-16	0.8179	rs199491	161	CRHR1	0	intronic	0.095	5	5	15	1	1	0
rs55779147	17	43894510	G	A	0.2396	1.40291e-16	0.8179	rs199491	161	CRHR1	0	intronic	1.333	5	5	15	1	1	0
rs56357543	17	43894547	C	T	0.2396	1.94851e-16	0.8179	rs199491	161	CRHR1	0	intronic	0.722	5	5	15	1	1	0
rs56099546	17	43894609	A	G	0.2396	1.94851e-16	0.8179	rs199491	161	CRHR1	0	intronic	14.12	5	5	15	1	1	0
rs739645	17	43894990	T	G	0.2396	1.14783e-16	0.8179	rs199491	161	CRHR1	0	intronic	6.266	5	5	15	1	1	0
rs739644	17	43895008	C	G	0.2396	1.33319e-16	0.8179	rs199491	161	CRHR1	0	intronic	0.208	5	5	15	1	1	0
rs4564621	17	43895501	G	C	0.2396	9.20774e-17	0.8179	rs199491	161	CRHR1	0	intronic	1.908	4	5	15	1	1	0
rs2316763	17	43895530	C	T	0.2396	9.33356e-17	0.8179	rs199491	161	CRHR1	0	intronic	3.423	3a	5	15	1	1	0
rs2316764	17	43895602	T	G	0.2396	9.22789e-17	0.8179	rs199491	161	CRHR1	0	intronic	2.579	5	5	15	1	1	0
rs4277389	17	43895653	A	G	0.2396	9.10064e-17	0.8179	rs199491	161	CRHR1	0	intronic	1.876	1f	5	15	1	1	0
rs4566211	17	43895696	G	A	0.2396	9.33356e-17	0.8179	rs199491	161	CRHR1	0	intronic	0.716	1f	5	15	1	1	0
rs4566212	17	43895751	G	A	0.2396	1.06763e-16	0.8179	rs199491	161	CRHR1	0	intronic	1.308	5	5	15	1	1	0
rs4309444	17	43895797	T	C	0.2396	9.61649e-17	0.8179	rs199491	161	CRHR1	0	intronic	9.226	5	5	15	1	1	0
rs62057107	17	43896032	C	T	0.2396	1.33792e-16	0.8179	rs199491	161	CRHR1	0	intronic	6.718	5	5	15	1	1	0
rs12150390	17	43896228	T	C	0.2396	1.33319e-16	0.8179	rs199491	161	CRHR1	0	intronic	17.47	5	5	15	1	1	0
rs17689608	17	43896528	C	G	0.2396	1.32363e-16	0.8179	rs199491	161	CRHR1	0	intronic	0.553	5	5	15	1	1	0
rs62057108	17	43896616	T	C	0.2396	1.32363e-16	0.8179	rs199491	161	CRHR1	0	intronic	8.076	5	5	15	1	1	0
rs62057109	17	43896637	T	C	0.2396	1.32363e-16	0.8179	rs199491	161	CRHR1	0	intronic	4.738	5	5	15	1	1	0
rs78074121	17	43896690	T	C	0.2396	1.23512e-16	0.8179	rs199491	161	CRHR1	0	intronic	4.229	5	5	15	1	1	0
rs62057110	17	43896734	T	C	0.2396	1.32363e-16	0.8179	rs199491	161	CRHR1	0	intronic	4.358	5	5	15	1	1	0
rs62057111	17	43897130	A	G	0.2396	1.03998e-16	0.8179	rs199491	161	CRHR1	0	intronic	6.224	5	5	15	1	1	0
rs62057112	17	43897202	T	A	0.2396	1.33319e-16	0.8179	rs199491	161	CRHR1	0	intronic	3.637	5	5	15	1	1	0
rs78587102	17	43897246	A	G	0.2396	1.33319e-16	0.8179	rs199491	161	CRHR1	0	intronic	3.76	5	5	15	1	1	0
rs62057113	17	43897449	A	T	0.2396	1.32363e-16	0.8179	rs199491	161	CRHR1	0	intronic	2.98	5	5	15	1	1	0
rs78506181	17	43897480	A	G	0.2396	1.50616e-16	0.8179	rs199491	161	CRHR1	0	intronic	1.224	5	5	15	1	1	0
rs79600142	17	43897722	T	C	0.2396	1.84461e-16	0.8179	rs199491	161	CRHR1	0	intronic	1.141	5	5	15	1	1	0
rs111739681	17	43898459	C	T	0.2396	2.01697e-16	0.8179	rs199491	161	CRHR1	0	intronic	10.35	5	5	15	1	1	0
rs17762882	17	43898887	T	C	0.2396	1.30571e-16	0.8179	rs199491	161	CRHR1	0	intronic	0.436	5	5	15	1	1	0
rs17689653	17	43898963	A	T	0.2396	1.30571e-16	0.8179	rs199491	161	CRHR1	0	intronic	1.648	1f	5	15	1	1	0
rs17762912	17	43899161	A	C	0.2396	1.38248e-16	0.8179	rs199491	161	CRHR1	0	intronic	5.16	5	5	15	1	1	0
rs62057114	17	43899401	C	T	0.2396	1.54955e-16	0.8179	rs199491	161	CRHR1	0	intronic	1.984	5	5	15	1	1	0
rs62057115	17	43899417	G	C	0.2396	1.54955e-16	0.8179	rs199491	161	CRHR1	0	intronic	5.586	5	5	15	1	1	0
rs78917479	17	43899611	C	T	0.2396	1.57195e-16	0.8179	rs199491	161	CRHR1	0	intronic	3.581	5	5	15	1	1	0
rs62057116	17	43899655	T	C	0.2396	1.50392e-16	0.8179	rs199491	161	CRHR1	0	intronic	2.165	5	5	15	1	1	0
rs62057117	17	43899657	C	G	0.2396	1.35882e-16	0.8179	rs199491	161	CRHR1	0	intronic	3.603	5	5	15	1	1	0
rs62057118	17	43899727	A	G	0.2396	1.81467e-16	0.8179	rs199491	161	CRHR1	0	intronic	6.4	5	5	15	1	1	0
rs62057119	17	43899736	G	A	0.2396	2.04722e-16	0.8179	rs199491	161	CRHR1	0	intronic	0.014	5	5	15	1	1	0
rs17762954	17	43899786	C	T	0.2396	2.13793e-16	0.8179	rs199491	161	CRHR1	0	intronic	10.48	1f	5	15	1	1	0
rs55979424	17	43900081	C	T	0.2396	1.81852e-16	0.8179	rs199491	161	CRHR1	0	intronic	1.93	6	5	15	1	1	0
rs55638417	17	43900434	A	G	0.2396	1.61711e-16	0.8179	rs199491	161	CRHR1	0	intronic	6.306	7	5	15	1	1	0
rs79501144	17	43900697	C	T	0.2396	1.34565e-16	0.8179	rs199491	161	CRHR1	0	intronic	3.766	4	5	15	1	1	0
rs62057121	17	43900760	G	A	0.2396	2.30442e-15	0.8179	rs199491	161	CRHR1	0	intronic	3.446	2b	5	15	1	1	0
rs112137135	17	43900817	A	G	0.2396	1.34307e-16	0.8179	rs199491	161	CRHR1	0	intronic	7.258	4	5	15	1	1	0
rs62057122	17	43901001	C	T	0.2396	1.31072e-16	0.8179	rs199491	161	CRHR1	0	intronic	3.68	5	5	15	1	1	0
rs62057123	17	43901238	A	G	0.2396	1.34565e-16	0.8179	rs199491	161	CRHR1	0	intronic	5.413	5	5	15	1	1	0
rs62057143	17	43901528	T	C	0.2396	1.3544e-16	0.8179	rs199491	161	CRHR1	0	intronic	3.287	5	5	15	1	1	0
rs62057144	17	43901558	A	G	0.2396	1.36781e-16	0.8179	rs199491	161	CRHR1	0	intronic	5.68	5	5	15	1	1	0
rs4335809	17	43902216	C	T	0.2396	1.19352e-16	0.8179	rs199491	161	CRHR1	0	intronic	3.622	5	5	14	1	1	0
rs4341787	17	43902505	C	T	0.2406	1.19352e-16	0.813006	rs199491	161	CRHR1	0	intronic	19.39	5	5	14	1	1	0
rs4523962	17	43902522	G	A	0.2396	1.19352e-16	0.8179	rs199491	161	CRHR1	0	intronic	11.51	5	5	14	1	1	0
rs4327090	17	43902541	A	G	0.2038	1.88234e-13	0.666879	rs199491	161	CRHR1	0	intronic	6.761	5	5	14	1	1	0
rs3885074	17	43902738	C	A	0.2396	1.19352e-16	0.8179	rs199491	161	CRHR1	0	intronic	2.739	NA	5	14	1	1	0
rs3885075	17	43902799	A	G	0.2396	1.19352e-16	0.8179	rs199491	161	CRHR1	0	intronic	0.492	NA	5	14	1	1	0
rs41280116	17	43902842	C	T	0.2396	1.19352e-16	0.8179	rs199491	161	CRHR1	0	intronic	3.905	5	5	14	1	1	0
rs34283254	17	43902861	C	A	0.2396	1.19352e-16	0.8179	rs199491	161	CRHR1	0	exonic	1.015	5	5	14	1	1	0
rs1912151	17	43902944	C	T	0.2396	1.3021e-16	0.8179	rs199491	161	CRHR1	0	UTR3	2.785	NA	5	14	1	1	0
rs1396862	17	43902997	G	A	0.2396	1.19352e-16	0.8179	rs199491	161	CRHR1	0	intronic	0.045	NA	5	14	1	1	0
rs41280118	17	43903089	C	T	0.2396	1.13521e-16	0.8179	rs199491	161	CRHR1	0	intronic	1.004	5	5	14	1	1	0
rs62057146	17	43903106	A	G	0.2396	1.20179e-16	0.8179	rs199491	161	CRHR1	0	intronic	2.759	5	5	14	1	1	0
rs62057147	17	43903298	G	A	0.2396	8.93123e-17	0.8179	rs199491	161	CRHR1	0	intronic	2.075	5	5	14	1	1	0
rs17763050	17	43903336	G	A	0.2396	6.80088e-17	0.8179	rs199491	161	CRHR1	0	intronic	0.116	5	5	14	1	1	0
rs62057148	17	43903485	G	C	0.2396	1.13521e-16	0.811063	rs199491	161	CRHR1	0	intronic	2.734	5	5	14	1	1	0
rs62057149	17	43903546	A	G	0.2396	1.13521e-16	0.8179	rs199491	161	CRHR1	0	intronic	0.107	5	5	14	1	1	0
rs62057150	17	43903548	C	T	0.2396	1.13521e-16	0.8179	rs199491	161	CRHR1	0	intronic	6.438	5	5	14	1	1	0
rs62057151	17	43903842	C	T	0.2465	4.39597e-14	0.799256	rs199491	161	CRHR1	0	intronic	0.214	5	5	14	1	1	0
rs62057152	17	43904110	G	C	0.2396	1.04051e-16	0.8179	rs199491	161	CRHR1	0	intronic	1.973	6	5	14	1	1	0
rs17689824	17	43904397	C	T	0.2396	1.04051e-16	0.8179	rs199491	161	CRHR1	0	intronic	4.425	1f	5	14	1	1	0
rs62057153	17	43904528	T	C	0.2396	1.04051e-16	0.8179	rs199491	161	CRHR1	0	intronic	1.771	5	5	14	1	1	0
rs62057154	17	43904610	C	T	0.2396	1.04051e-16	0.8179	rs199491	161	CRHR1	0	intronic	0.841	5	5	14	1	1	0
rs62057155	17	43904673	C	T	0.2396	1.04051e-16	0.8179	rs199491	161	CRHR1	0	intronic	3.019	4	5	14	1	1	0
rs62057156	17	43904948	G	C	0.2396	1.04051e-16	0.8179	rs199491	161	CRHR1	0	intronic	3.598	4	5	14	1	1	0
rs78872653	17	43905134	G	A	0.2396	1.04051e-16	0.8179	rs199491	161	CRHR1	0	intronic	0.451	5	5	14	1	1	0
rs62057157	17	43905313	G	C	0.2396	1.04051e-16	0.8179	rs199491	161	CRHR1	0	intronic	2.316	5	5	14	1	1	0
rs17763086	17	43905481	T	G	0.2396	1.04051e-16	0.8179	rs199491	161	CRHR1	0	intronic	0.042	1f	5	14	1	1	0
rs17425752	17	43906726	A	C	0.2386	2.15644e-16	0.809139	rs199491	161	CRHR1	0	intronic	2.573	5	5	15	1	1	0
rs17689882	17	43906828	G	A	0.2386	1.58128e-16	0.809139	rs199491	161	CRHR1	0	intronic	6.828	1f	4	15	1	1	0
rs62057158	17	43907143	G	A	0.2396	1.05457e-16	0.8179	rs199491	161	CRHR1	0	intronic	8.096	5	4	15	1	1	0
rs1876831	17	43907745	C	T	0.2396	1.00803e-16	0.8179	rs199491	161	CRHR1	0	intronic	3.27	NA	5	15	1	1	0
rs16940665	17	43907896	T	C	0.2396	1.00803e-16	0.8179	rs199491	161	CRHR1	0	exonic	10.05	1f	5	15	1	1	0
rs16940668	17	43907966	G	A	0.2396	8.0203e-17	0.8179	rs199491	161	CRHR1	0	intronic	1.686	5	5	15	1	1	0
rs16940671	17	43908151	C	T	0.2396	1.96274e-16	0.8179	rs199491	161	CRHR1	0	intronic	6.787	5	5	15	1	1	0
rs16940672	17	43908152	C	T	0.2396	2.08584e-16	0.8179	rs199491	161	CRHR1	0	intronic	0.756	5	5	15	1	1	0
rs55763795	17	43908773	G	C	0.2396	1.00803e-16	0.8179	rs199491	161	CRHR1	0	intronic	0.407	5	5	14	1	1	0
rs55865707	17	43908826	T	G	0.2396	1.00803e-16	0.8179	rs199491	161	CRHR1	0	intronic	9.202	5	5	14	1	1	0
rs62054760	17	43908989	C	T	0.2366	3.63279e-16	0.798561	rs199491	161	CRHR1	0	intronic	2.161	5	5	14	1	1	0
rs62054761	17	43909008	C	T	0.2366	4.00377e-16	0.798561	rs199491	161	CRHR1	0	intronic	4.938	5	5	14	1	1	0
rs62054762	17	43909022	G	T	0.2366	3.92599e-16	0.798561	rs199491	161	CRHR1	0	intronic	3.556	5	5	14	1	1	0
rs17689918	17	43910088	G	A	0.2396	1.01671e-16	0.8179	rs199491	161	CRHR1	0	intronic	3.79	1f	5	15	1	1	0
rs17763199	17	43910183	G	A	0.2386	6.04843e-17	0.817959	rs199491	161	CRHR1	0	intronic	0.66	5	5	15	1	1	0
rs62054763	17	43910262	C	G	0.2396	1.05419e-16	0.8179	rs199491	161	CRHR1	0	intronic	6.222	5	5	14	1	1	0
rs16940674	17	43910507	C	T	0.2396	1.05419e-16	0.8179	rs199491	161	CRHR1	0	exonic	17.55	1f	5	15	1	1	0
rs16940676	17	43911036	G	A	0.2386	9.97185e-17	0.809139	rs199491	161	CRHR1	0	intronic	0.531	5	5	15	1	1	0
rs1876830	17	43911352	C	T	0.2396	1.05419e-16	0.8179	rs199491	161	CRHR1	0	intronic	4.044	NA	5	15	1	1	0
rs41457044	17	43911424	C	T	0.2396	1.12972e-16	0.811063	rs199491	161	CRHR1	0	intronic	3.162	5	5	15	1	1	0
rs1876829	17	43911443	T	C	0.2396	1.05419e-16	0.8179	rs199491	161	CRHR1	0	intronic	5.472	NA	5	15	1	1	0
rs1876828	17	43911525	C	T	0.2396	1.05419e-16	0.8179	rs199491	161	CRHR1	0	intronic	0.766	NA	5	15	1	1	0
rs1876827	17	43911832	T	C	0.2396	1.05419e-16	0.8179	rs199491	161	CRHR1	0	intronic	3.947	NA	5	15	1	1	0
rs16940677	17	43911898	C	T	0.2396	1.4329e-16	0.8179	rs199491	161	CRHR1	0	intronic	0.987	1f	5	15	1	1	0
rs16940681	17	43912159	G	C	0.2396	1.41456e-16	0.8179	rs199491	161	CRHR1	0	exonic	5.04	4	5	15	1	1	0
rs28364021	17	43912282	C	T	0.2396	1.05419e-16	0.8179	rs199491	161	CRHR1	0	UTR3	1.179	4	5	15	1	1	0
rs2316765	17	43912454	T	C	0.2396	1.06141e-16	0.8179	rs199491	161	CRHR1	0	UTR3	11.01	4	5	15	1	1	0
rs878886	17	43912490	C	G	0.2396	1.06141e-16	0.8179	rs199491	161	CRHR1	0	UTR3	0.519	1c	5	15	1	1	0
rs878887	17	43912582	C	T	0.2396	1.12033e-16	0.8179	rs199491	161	CRHR1	0	UTR3	2.672	1d	5	15	1	1	0
rs878888	17	43912635	A	G	0.2396	1.12033e-16	0.8179	rs199491	161	CRHR1	0	UTR3	5.23	4	5	15	1	1	0
rs4525537	17	43912723	T	C	0.2396	1.12033e-16	0.8179	rs199491	161	CRHR1	0	UTR3	9.437	4	5	15	1	1	0
rs4640231	17	43912786	G	C	0.2396	1.12033e-16	0.8179	rs199491	161	CRHR1	0	UTR3	7.665	1b	5	15	1	1	0
rs4482334	17	43912830	T	C	0.2396	1.12033e-16	0.8179	rs199491	161	CRHR1	0	UTR3	1.673	5	5	15	1	1	0
rs56127111	17	43913315	C	T	0.2396	1.06141e-16	0.8179	rs199491	161	CRHR1	120	downstream	0.51	5	5	15	1	1	0
rs75104593	17	43913557	T	G	0.2416	1.63452e-15	0.81306	rs199491	161	CRHR1	362	downstream	4.908	2b	5	15	1	1	0
rs74998289	17	43913558	T	G	0.2416	2.25651e-15	0.81306	rs199491	161	CRHR1	363	downstream	0.233	2b	5	15	1	1	0
rs10445362	17	43914554	C	A	0.2396	1.01273e-16	0.8179	rs199491	161	CRHR1	1359	intergenic	4.857	5	5	15	1	1	0
rs10445363	17	43914558	G	A	0.2396	1.01273e-16	0.8179	rs199491	161	CRHR1	1363	intergenic	0.374	5	5	15	1	1	0
rs62054802	17	43914598	G	C	0.2396	1.01273e-16	0.8179	rs199491	161	CRHR1	1403	intergenic	3.022	5	5	15	1	1	0
rs62054803	17	43914728	G	T	0.2396	1.01273e-16	0.8179	rs199491	161	CRHR1	1533	intergenic	1.312	5	5	15	1	1	0
rs62054804	17	43914809	C	T	0.2396	7.71767e-17	0.8179	rs199491	161	CRHR1	1614	intergenic	0.116	5	5	15	1	1	0
rs572543580	17	43914981	C	G	0.2406	4.60094e-16	0.811109	rs199491	161	CRHR1	1786	intergenic	4.172	NA	5	15	1	1	0
rs62054805	17	43915054	A	G	0.2396	1.01273e-16	0.8179	rs199491	161	CRHR1	1859	intergenic	5.144	2b	5	15	1	1	0
rs62054806	17	43915312	C	T	0.2396	1.01273e-16	0.8179	rs199491	161	CRHR1	2117	intergenic	0.468	5	5	15	1	1	0
rs62054807	17	43915497	C	T	0.3201	8.4755e-09	1	rs62054807	161	CRHR1	2302	intergenic	5.504	5	5	15	1	1	0
rs10445364	17	43916356	G	A	0.2396	1.01273e-16	0.8179	rs199491	161	CRHR1	3161	intergenic	1.099	1f	5	15	1	1	0
rs10445333	17	43916509	A	G	0.2396	1.01273e-16	0.8179	rs199491	161	CRHR1	3314	intergenic	9.333	5	5	15	1	1	0
rs17690176	17	43916773	A	C	0.2406	7.80197e-17	0.811109	rs199491	161	CRHR1	3578	intergenic	5.131	5	5	15	1	1	0
rs78328427	17	43916932	G	A	0.2396	1.0463e-16	0.8179	rs199491	161	CRHR1	3737	intergenic	1.506	5	5	15	1	1	0
rs77692262	17	43917086	A	G	0.2396	1.10927e-16	0.8179	rs199491	161	CRHR1	3891	intergenic	5.523	5	5	15	1	1	0
rs56023973	17	43917776	G	T	0.2396	9.61281e-17	0.8179	rs199491	161	MAPT-AS1	3240	intergenic	1.06	5	5	15	1	1	0
rs17763515	17	43917818	G	A	0.2396	9.61281e-17	0.8179	rs199491	161	MAPT-AS1	3198	intergenic	2.528	5	5	15	1	1	0
rs17763533	17	43918190	T	C	0.2396	1.01273e-16	0.8179	rs199491	161	MAPT-AS1	2826	intergenic	0.248	1f	5	15	1	1	0
rs62054809	17	43918239	C	T	0.2396	8.66383e-17	0.8179	rs199491	161	MAPT-AS1	2777	intergenic	0.606	7	5	15	1	1	0
rs112583797	17	43918418	A	G	0.2396	1.01273e-16	0.8179	rs199491	161	MAPT-AS1	2598	intergenic	1.863	7	5	15	1	1	0
rs74922289	17	43918524	A	G	0.2396	1.01273e-16	0.8179	rs199491	161	MAPT-AS1	2492	intergenic	12.82	NA	5	15	1	1	0
rs56971664	17	43918613	T	C	0.2396	1.15831e-16	0.8179	rs199491	161	MAPT-AS1	2403	intergenic	2.24	5	5	15	1	1	0
rs62054811	17	43918651	C	G	0.2396	8.8665e-17	0.8179	rs199491	161	MAPT-AS1	2365	intergenic	1.499	5	5	15	1	1	0
rs2316766	17	43919068	G	T	0.2376	8.50264e-17	0.814057	rs199491	161	MAPT-AS1	1948	intergenic	1.214	5	5	15	1	1	0
rs2316767	17	43919070	T	C	0.2376	8.50264e-17	0.814057	rs199491	161	MAPT-AS1	1946	intergenic	3.13	5	5	15	1	1	0
rs2316768	17	43919073	G	T	0.2376	8.50264e-17	0.814057	rs199491	161	MAPT-AS1	1943	intergenic	2.213	5	5	15	1	1	0
rs2106786	17	43919096	A	G	0.2386	4.27236e-17	0.815969	rs199491	161	MAPT-AS1	1920	intergenic	1.781	NA	5	15	1	1	0
rs2106785	17	43919105	C	T	0.2386	1.8048e-15	0.815969	rs199491	161	MAPT-AS1	1911	intergenic	2.898	NA	5	15	1	1	0
rs56150806	17	43919301	T	C	0.2396	1.01273e-16	0.8179	rs199491	161	MAPT-AS1	1715	intergenic	3.157	3a	5	15	1	1	0
rs17690314	17	43919884	T	G	0.2396	1.01273e-16	0.8179	rs199491	161	MAPT-AS1	1132	intergenic	0.244	1f	5	15	1	1	0
rs56233672	17	43920300	T	C	0.2396	1.01273e-16	0.8179	rs199491	161	MAPT-AS1	716	downstream	0.736	7	5	15	1	1	0
rs56354807	17	43920378	C	T	0.2396	1.01273e-16	0.8179	rs199491	161	MAPT-AS1	638	downstream	2.043	7	5	15	1	1	0
rs55718212	17	43920411	T	C	0.2396	9.7486e-17	0.8179	rs199491	161	MAPT-AS1	605	downstream	5.507	6	5	15	1	1	0
rs17690326	17	43920974	T	C	0.2396	1.01273e-16	0.8179	rs199491	161	MAPT-AS1	42	downstream	0.997	1f	5	15	1	1	0
rs17763596	17	43921210	G	T	0.2396	9.95243e-17	0.8179	rs199491	161	MAPT-AS1	0	ncRNA_exonic	0.826	1f	5	15	1	1	0
rs62054814	17	43921572	T	A	0.2396	1.01273e-16	0.8179	rs199491	161	MAPT-AS1	0	ncRNA_intronic	2.431	5	5	15	1	1	0
rs17763634	17	43921754	T	C	0.2396	1.00611e-16	0.8179	rs199491	161	MAPT-AS1	0	ncRNA_intronic	1.123	1f	5	15	1	1	0
rs62621252	17	43922942	T	C	0.2396	1.05614e-16	0.8179	rs199491	161	MAPT-AS1:SPPL2C	00:00:00	exonic	6.315	5	5	15	1	1	0
rs62054815	17	43923266	G	A	0.2396	9.78427e-17	0.8179	rs199491	161	MAPT-AS1:SPPL2C	00:00:00	exonic	0.018	5	5	15	1	1	0
rs12185233	17	43923654	G	C	0.2396	2.41892e-16	0.811063	rs199491	161	MAPT-AS1:SPPL2C	00:00:00	exonic	23.5	1f	5	15	1	1	0
rs12185268	17	43923683	A	G	0.2396	1.13314e-16	0.8179	rs199491	161	MAPT-AS1:SPPL2C	00:00:00	exonic	8.654	1f	5	15	1	1	0
rs12185235	17	43923703	C	T	0.2396	1.06396e-16	0.8179	rs199491	161	MAPT-AS1:SPPL2C	00:00:00	exonic	5.04	1f	5	15	1	1	0
rs11079725	17	43923934	T	C	0.2396	1.02512e-16	0.8179	rs199491	161	MAPT-AS1:SPPL2C	00:00:00	exonic	0.169	1f	5	15	1	1	0
rs12373123	17	43924073	T	C	0.2396	1.00173e-16	0.8179	rs199491	161	MAPT-AS1:SPPL2C	00:00:00	exonic	23.3	1f	5	15	1	1	0
rs12373139	17	43924130	G	A	0.2396	1.02512e-16	0.8179	rs199491	161	MAPT-AS1:SPPL2C	00:00:00	exonic	4.046	1f	5	15	1	1	0
rs12373142	17	43924200	C	G	0.2396	1.48965e-15	0.8179	rs199491	161	MAPT-AS1:SPPL2C	00:00:00	exonic	7.462	1f	5	15	1	1	0
rs12373124	17	43924219	T	C	0.2396	1.61306e-15	0.8179	rs199491	161	MAPT-AS1:SPPL2C	00:00:00	exonic	0.387	NA	5	15	1	1	0
rs12373140	17	43924231	G	A	0.2396	1.61306e-15	0.8179	rs199491	161	MAPT-AS1:SPPL2C	00:00:00	exonic	12.99	5	5	15	1	1	0
rs12373168	17	43924337	A	C	0.2425	6.81599e-17	0.799719	rs199491	161	MAPT-AS1:SPPL2C	00:00:00	ncRNA_intronic	6.155	1f	5	15	1	1	0
rs17690661	17	43924521	G	A	0.2396	1.12107e-16	0.8179	rs199491	161	MAPT-AS1	0	ncRNA_intronic	0.069	1f	5	15	1	1	0
rs55943825	17	43924776	C	T	0.2396	1.12107e-16	0.8179	rs199491	161	MAPT-AS1	0	ncRNA_intronic	0.414	5	5	15	1	1	0
rs17690679	17	43924803	A	G	0.2396	1.04427e-16	0.8179	rs199491	161	MAPT-AS1	0	ncRNA_intronic	6.843	1f	5	15	1	1	0
rs17690703	17	43925297	C	T	0.2763	6.48852e-13	0.674771	rs199491	161	MAPT-AS1	0	ncRNA_intronic	8.55	1b	5	15	1	1	0
rs17769490	17	43925605	G	A	0.2406	5.68005e-17	0.811109	rs199491	161	MAPT-AS1	0	ncRNA_intronic	5.553	1f	5	14	1	1	0
rs77063768	17	43925729	A	G	0.2406	5.68005e-17	0.811109	rs199491	161	MAPT-AS1	0	ncRNA_intronic	5.467	5	5	14	1	1	0
rs62054817	17	43925966	G	A	0.2406	5.77587e-17	0.811109	rs199491	161	MAPT-AS1	0	ncRNA_intronic	1.563	4	5	14	1	1	0
rs62054818	17	43926056	A	C	0.2406	5.68005e-17	0.811109	rs199491	161	MAPT-AS1	0	ncRNA_intronic	6.949	4	2	14	1	1	0
rs62054819	17	43926149	A	G	0.2406	6.10654e-17	0.811109	rs199491	161	MAPT-AS1	0	ncRNA_intronic	5.198	4	2	14	1	1	0
rs62054820	17	43926755	A	G	0.2406	5.8122e-17	0.811109	rs199491	161	MAPT-AS1	0	ncRNA_intronic	3.67	5	5	14	1	1	0
rs8064870	17	43926789	T	C	0.4771	3.08804e-05	0.615489	rs4076453	161	MAPT-AS1	0	ncRNA_intronic	1.118	5	5	14	1	1	0
rs56113217	17	43926948	A	G	0.2406	8.47816e-17	0.811109	rs199491	161	MAPT-AS1	0	ncRNA_intronic	0.033	4	5	14	1	1	0
rs8068916	17	43926987	T	G	0.4761	4.00641e-05	0.616797	rs4076453	161	MAPT-AS1	0	ncRNA_intronic	2.143	4	5	14	1	1	0
rs56269136	17	43926992	C	T	0.2406	6.78268e-17	0.811109	rs199491	161	MAPT-AS1	0	ncRNA_intronic	7.713	4	5	14	1	1	0
rs56385754	17	43927255	G	T	0.2406	6.03545e-17	0.811109	rs199491	161	MAPT-AS1	0	ncRNA_intronic	0.958	5	5	14	1	1	0
rs17769552	17	43927290	G	A	0.2326	3.19518e-16	0.786293	rs199491	161	MAPT-AS1	0	ncRNA_intronic	1.021	1f	5	14	1	1	0
rs62054822	17	43927708	A	G	0.2406	5.43668e-17	0.811109	rs199491	161	MAPT-AS1	0	ncRNA_intronic	4.196	5	5	14	1	1	0
rs3935637	17	43928573	T	C	0.4761	5.03203e-05	0.616797	rs4076453	161	MAPT-AS1	0	ncRNA_intronic	4.658	NA	5	14	1	1	0
rs885639	17	43928614	T	G	0.2406	4.97696e-17	0.811109	rs199491	161	MAPT-AS1	0	ncRNA_intronic	1.429	NA	5	14	1	1	0
rs4616318	17	43928810	A	G	0.4761	4.42762e-05	0.616797	rs4076453	161	MAPT-AS1	0	ncRNA_intronic	5.009	5	5	14	1	1	0
rs62054823	17	43929029	A	G	0.2406	1.06708e-16	0.804338	rs199491	161	MAPT-AS1	0	ncRNA_intronic	4.545	5	5	14	1	1	0
rs62054824	17	43929992	C	T	0.2396	9.34663e-17	0.8179	rs199491	161	MAPT-AS1	0	ncRNA_intronic	0.169	4	2	14	1	1	0
rs62054825	17	43930033	G	A	0.2406	9.60406e-17	0.813006	rs199491	161	MAPT-AS1	0	ncRNA_intronic	1.442	2b	1	14	1	1	0
rs79589869	17	43930238	C	A	0.2396	1.71285e-16	0.8179	rs199491	161	MAPT-AS1	0	ncRNA_intronic	7.3	4	5	14	1	1	0
rs2316769	17	43930798	A	G	0.2396	1.43512e-16	0.8179	rs199491	161	MAPT-AS1	0	ncRNA_intronic	1.441	7	5	14	1	1	0
rs2873268	17	43930955	G	A	0.2396	1.70742e-16	0.8179	rs199491	161	MAPT-AS1	0	ncRNA_intronic	3.423	7	5	14	1	1	0
rs4340365	17	43930980	C	T	0.2396	1.86465e-16	0.8179	rs199491	161	MAPT-AS1	0	ncRNA_intronic	4.253	7	5	14	1	1	0
rs2873269	17	43931122	C	T	0.2396	1.46051e-16	0.8179	rs199491	161	MAPT-AS1	0	ncRNA_intronic	4.123	6	5	14	1	1	0
rs56026128	17	43931244	G	C	0.2396	2.2464e-16	0.8179	rs199491	161	MAPT-AS1	0	ncRNA_intronic	8.731	5	5	14	1	1	0
rs56329743	17	43931245	G	A	0.2396	1.56001e-16	0.8179	rs199491	161	MAPT-AS1	0	ncRNA_intronic	9.537	5	5	14	1	1	0
rs56288604	17	43931380	A	G	0.2396	1.32869e-16	0.8179	rs199491	161	MAPT-AS1	0	ncRNA_intronic	0.499	5	5	14	1	1	0
rs17690987	17	43931626	T	C	0.2396	1.38993e-16	0.8179	rs199491	161	MAPT-AS1	0	ncRNA_intronic	8.747	3a	5	14	1	1	0
rs56146262	17	43931907	C	A	0.2396	1.60594e-16	0.8179	rs199491	161	MAPT-AS1	0	ncRNA_intronic	0.044	2b	5	14	1	1	0
rs55942528	17	43932028	A	G	0.2396	1.31472e-16	0.8179	rs199491	161	MAPT-AS1	0	ncRNA_intronic	0.086	5	5	14	1	1	0
rs56254732	17	43932049	C	T	0.2396	1.55178e-16	0.8179	rs199491	161	MAPT-AS1	0	ncRNA_intronic	1.543	6	5	14	1	1	0
rs56323304	17	43932129	C	T	0.2406	1.69574e-16	0.811109	rs199491	161	MAPT-AS1	0	ncRNA_intronic	0.271	7	5	14	1	1	0
rs55751924	17	43932155	A	G	0.2396	3.48319e-16	0.8179	rs199491	161	MAPT-AS1	0	ncRNA_intronic	0.384	6	5	14	1	1	0
rs55660209	17	43932173	A	G	0.2217	8.60048e-17	0.807061	rs199491	161	MAPT-AS1	0	ncRNA_intronic	5.09	6	5	14	1	1	0
rs113856644	17	43932277	G	A	0.2396	1.8021e-16	0.8179	rs199491	161	MAPT-AS1	0	ncRNA_intronic	4.078	7	5	14	1	1	0
rs62054831	17	43932381	C	T	0.2396	1.3698e-16	0.8179	rs199491	161	MAPT-AS1	0	ncRNA_intronic	3.505	6	5	14	1	1	0
rs4627402	17	43932741	C	T	0.2376	1.52506e-16	0.80044	rs199491	161	MAPT-AS1	0	ncRNA_intronic	2.492	5	5	14	1	1	0
rs10445365	17	43932789	C	T	0.2028	7.24649e-11	0.847912	rs55925547	161	MAPT-AS1	0	ncRNA_intronic	0.102	5	5	14	1	1	0
rs10445366	17	43932797	G	C	0.2028	7.24649e-11	0.847912	rs55925547	161	MAPT-AS1	0	ncRNA_intronic	3.849	5	5	14	1	1	0
rs10445367	17	43932798	G	T	0.2028	3.28159e-12	0.847912	rs55925547	161	MAPT-AS1	0	ncRNA_intronic	0.461	5	5	14	1	1	0
rs10445368	17	43933171	C	T	0.2376	6.31947e-15	0.80044	rs199491	161	MAPT-AS1	0	ncRNA_intronic	1.501	1f	5	14	1	1	0
rs62054832	17	43933579	C	A	0.2366	2.91303e-16	0.798561	rs199491	161	MAPT-AS1	0	ncRNA_intronic	1.321	4	5	14	1	1	0
rs62054833	17	43933673	T	C	0.2406	3.76292e-16	0.813006	rs199491	161	MAPT-AS1	0	ncRNA_intronic	2.872	6	5	14	1	1	0
rs142955985	17	43933790	G	T	0.2366	6.75731e-14	0.805349	rs199491	161	MAPT-AS1	0	ncRNA_intronic	0.894	6	5	14	1	1	0
rs80209523	17	43933830	G	T	0.2356	1.02877e-13	0.796702	rs199491	161	MAPT-AS1	0	ncRNA_intronic	1.187	5	5	14	1	1	0
rs78993847	17	43933834	G	T	0.2356	1.02877e-13	0.796702	rs199491	161	MAPT-AS1	0	ncRNA_intronic	1.301	5	5	14	1	1	0
rs76563578	17	43933879	C	G	0.2396	3.50041e-16	0.8179	rs199491	161	MAPT-AS1	0	ncRNA_intronic	0.327	5	5	14	1	1	0
rs111962225	17	43934016	G	C	0.2396	3.36825e-16	0.8179	rs199491	161	MAPT-AS1	0	ncRNA_intronic	3.625	6	5	14	1	1	0
rs113093579	17	43934116	T	G	0.2396	2.1383e-16	0.8179	rs199491	161	MAPT-AS1	0	ncRNA_intronic	11.31	7	5	14	1	1	0
rs62054834	17	43934314	T	C	0.2396	3.30134e-16	0.8179	rs199491	161	MAPT-AS1	0	ncRNA_intronic	8.773	7	5	14	1	1	0
rs62054835	17	43934672	A	C	0.2396	3.90262e-16	0.8179	rs199491	161	MAPT-AS1	0	ncRNA_intronic	2.7	7	5	14	0	1	0
rs10445369	17	43934776	A	G	0.2396	4.34063e-16	0.8179	rs199491	161	MAPT-AS1	0	ncRNA_intronic	2.669	7	5	14	0	1	0
rs10445334	17	43934826	T	G	0.2396	3.7253e-16	0.8179	rs199491	161	MAPT-AS1	0	ncRNA_intronic	0.323	6	5	14	0	1	0
rs10445335	17	43934896	T	A	0.2396	3.19154e-16	0.8179	rs199491	161	MAPT-AS1	0	ncRNA_intronic	2.967	6	5	14	0	1	0
rs10445336	17	43934948	A	G	0.2396	3.31079e-16	0.8179	rs199491	161	MAPT-AS1	0	ncRNA_intronic	2.205	7	5	14	0	1	0
rs10445370	17	43935118	G	A	0.2396	4.56703e-16	0.8179	rs199491	161	MAPT-AS1	0	ncRNA_intronic	11.29	6	5	14	0	1	0
rs55996632	17	43935888	C	T	0.2396	5.00343e-16	0.8179	rs199491	161	MAPT-AS1	0	ncRNA_intronic	4.091	5	5	14	0	1	0
rs55886302	17	43936011	A	G	0.2396	4.31755e-16	0.8179	rs199491	161	MAPT-AS1	0	ncRNA_intronic	4.328	5	5	14	0	1	0
rs56136075	17	43936298	C	A	0.2396	4.31755e-16	0.8179	rs199491	161	MAPT-AS1	0	ncRNA_intronic	12.13	5	5	14	0	1	0
rs62054839	17	43936804	A	G	0.2396	1.08249e-15	0.8179	rs199491	161	MAPT-AS1	0	ncRNA_intronic	0.676	7	5	14	0	1	0
rs62054840	17	43936812	G	A	0.2396	1.12019e-15	0.8179	rs199491	161	MAPT-AS1	0	ncRNA_intronic	2.238	7	5	14	0	1	0
rs62054841	17	43937104	G	A	0.2396	4.42225e-16	0.8179	rs199491	161	MAPT-AS1	0	ncRNA_intronic	3.767	7	5	14	0	1	0
rs62054842	17	43937162	C	T	0.2396	4.42225e-16	0.8179	rs199491	161	MAPT-AS1	0	ncRNA_intronic	7.321	7	5	14	0	1	0
rs62054843	17	43937184	T	C	0.2396	4.42225e-16	0.8179	rs199491	161	MAPT-AS1	0	ncRNA_intronic	2.407	6	5	14	0	1	0
rs62054844	17	43937333	T	G	0.2396	4.42225e-16	0.8179	rs199491	161	MAPT-AS1	0	ncRNA_intronic	0.898	6	5	14	0	1	0
rs76627340	17	43937460	G	A	0.2396	4.85443e-16	0.8179	rs199491	161	MAPT-AS1	0	ncRNA_intronic	3.872	7	5	14	0	1	0
rs75945623	17	43937505	C	T	0.2396	5.61647e-16	0.8179	rs199491	161	MAPT-AS1	0	ncRNA_intronic	3.415	7	5	14	0	1	0
rs79889833	17	43937633	A	G	0.2396	4.85443e-16	0.8179	rs199491	161	MAPT-AS1	0	ncRNA_intronic	4.49	7	5	14	0	1	0
rs77625338	17	43937671	C	T	0.2396	4.85443e-16	0.8179	rs199491	161	MAPT-AS1	0	ncRNA_intronic	0.87	7	5	14	0	1	0
rs77489223	17	43937736	C	T	0.2396	4.85443e-16	0.8179	rs199491	161	MAPT-AS1	0	ncRNA_intronic	0.758	7	5	14	0	1	0
rs55888391	17	43938107	A	G	0.2396	4.42225e-16	0.8179	rs199491	161	MAPT-AS1	0	ncRNA_intronic	11.3	5	5	14	0	1	0
rs74872829	17	43938394	A	G	0.2396	6.79007e-16	0.8179	rs199491	161	MAPT-AS1	0	ncRNA_intronic	4.091	5	5	14	0	1	0
rs76329216	17	43938499	G	A	0.2396	4.42225e-16	0.8179	rs199491	161	MAPT-AS1	0	ncRNA_intronic	0.042	5	5	14	0	1	0
rs62054846	17	43938634	A	G	0.2396	4.42225e-16	0.8179	rs199491	161	MAPT-AS1	0	ncRNA_intronic	13.52	5	5	14	0	1	0
rs55646970	17	43938796	A	G	0.2396	4.42225e-16	0.8179	rs199491	161	MAPT-AS1	0	ncRNA_intronic	6.223	5	5	14	0	1	0
rs55673092	17	43938882	G	A	0.2396	4.42225e-16	0.8179	rs199491	161	MAPT-AS1	0	ncRNA_intronic	2.891	4	5	14	0	1	0
rs56347602	17	43939255	T	C	0.2396	4.07427e-16	0.8179	rs199491	161	MAPT-AS1	0	ncRNA_intronic	3.346	6	5	14	0	1	0
rs56026524	17	43939389	C	T	0.2396	6.42296e-17	0.8179	rs199491	161	MAPT-AS1	0	ncRNA_intronic	0.119	7	5	14	0	1	0
rs56100710	17	43939395	A	T	0.2396	2.88556e-17	0.8179	rs199491	161	MAPT-AS1	0	ncRNA_intronic	4.922	7	5	14	0	1	0
rs56026232	17	43939399	A	C	0.2396	2.69963e-17	0.8179	rs199491	161	MAPT-AS1	0	ncRNA_intronic	1.681	7	5	14	0	1	0
rs56249080	17	43939432	G	T	0.2396	4.62357e-16	0.8179	rs199491	161	MAPT-AS1	0	ncRNA_intronic	0.657	5	5	14	0	1	0
rs56227067	17	43939609	A	T	0.2396	9.81178e-16	0.8179	rs199491	161	MAPT-AS1	0	ncRNA_intronic	5.095	4	5	14	0	1	0
rs55719714	17	43939638	G	A	0.2396	1.01877e-15	0.8179	rs199491	161	MAPT-AS1	0	ncRNA_intronic	2.246	3a	5	14	0	1	0
rs56299858	17	43939659	G	A	0.2396	1.01877e-15	0.8179	rs199491	161	MAPT-AS1	0	ncRNA_intronic	2.435	4	5	14	0	1	0
rs62054857	17	43939936	G	A	0.2396	4.91359e-16	0.8179	rs199491	161	MAPT-AS1	0	ncRNA_intronic	2.244	7	5	14	0	1	0
rs75210307	17	43940012	T	C	0.2396	2.1569e-15	0.8179	rs199491	161	MAPT-AS1	0	ncRNA_intronic	5.523	5	5	14	0	1	0
rs74944644	17	43940020	T	C	0.2396	2.2172e-15	0.8179	rs199491	161	MAPT-AS1	0	ncRNA_intronic	0.056	NA	5	14	0	1	0
rs79412431	17	43940021	G	A	0.2396	3.26968e-15	0.8179	rs199491	161	MAPT-AS1	0	ncRNA_intronic	0.393	5	5	14	0	1	0
rs62054858	17	43940188	T	C	0.2396	4.91359e-16	0.8179	rs199491	161	MAPT-AS1	0	ncRNA_intronic	5.905	6	5	14	0	1	0
rs79406732	17	43940497	C	T	0.2396	6.28344e-16	0.8179	rs199491	161	MAPT-AS1	0	ncRNA_intronic	0.213	6	5	14	0	1	0
rs62054859	17	43940685	G	A	0.2396	4.91359e-16	0.8179	rs199491	161	MAPT-AS1	0	ncRNA_intronic	0.112	7	5	14	0	1	0
rs62055460	17	43940825	G	C	0.2396	4.91359e-16	0.8179	rs199491	161	MAPT-AS1	0	ncRNA_intronic	2.728	7	5	14	0	1	0
rs62055461	17	43941350	C	T	0.2396	4.91359e-16	0.8179	rs199491	161	MAPT-AS1	0	ncRNA_intronic	9.155	5	5	14	0	1	0
rs62055462	17	43941476	A	C	0.2396	4.91359e-16	0.8179	rs199491	161	MAPT-AS1	0	ncRNA_intronic	4.977	7	5	14	0	1	0
rs62055463	17	43941491	A	G	0.2396	4.91359e-16	0.8179	rs199491	161	MAPT-AS1	0	ncRNA_intronic	4.676	5	5	14	0	1	0
rs77652965	17	43941608	C	G	0.2396	4.91359e-16	0.8179	rs199491	161	MAPT-AS1	0	ncRNA_intronic	2.729	5	5	14	0	1	0
rs75690239	17	43941710	C	T	0.2396	5.12667e-16	0.8179	rs199491	161	MAPT-AS1	0	ncRNA_intronic	2.751	5	5	14	0	1	0
rs62055464	17	43941858	T	G	0.2396	4.91359e-16	0.8179	rs199491	161	MAPT-AS1	0	ncRNA_intronic	11.07	5	5	14	0	1	0
rs62055465	17	43942046	T	A	0.2396	4.91359e-16	0.8179	rs199491	161	MAPT-AS1	0	ncRNA_intronic	10.49	5	5	14	0	1	0
rs62055466	17	43942656	G	A	0.2396	4.91359e-16	0.8179	rs199491	161	MAPT-AS1	0	ncRNA_intronic	3.945	6	5	14	0	1	0
rs62055467	17	43942820	T	C	0.2396	4.91359e-16	0.8179	rs199491	161	MAPT-AS1	0	ncRNA_intronic	4.123	6	5	14	0	1	0
rs62055468	17	43943000	A	C	0.2396	4.99831e-16	0.8179	rs199491	161	MAPT-AS1	0	ncRNA_intronic	4.551	5	5	14	0	1	0
rs62055469	17	43943655	A	C	0.2396	4.21188e-16	0.8179	rs199491	161	MAPT-AS1	0	ncRNA_intronic	6.341	5	5	14	0	1	0
rs62055470	17	43943657	A	G	0.2396	4.21188e-16	0.8179	rs199491	161	MAPT-AS1	0	ncRNA_intronic	0.761	5	5	14	0	1	0
rs62055471	17	43943755	T	C	0.2396	4.21188e-16	0.8179	rs199491	161	MAPT-AS1	0	ncRNA_intronic	8.77	7	5	14	0	1	0
rs56327054	17	43943957	G	C	0.2396	4.14236e-16	0.8179	rs199491	161	MAPT-AS1	0	ncRNA_intronic	0.48	7	5	14	0	1	0
rs56036719	17	43943974	C	T	0.2396	4.91359e-16	0.8179	rs199491	161	MAPT-AS1	0	ncRNA_intronic	0.275	7	5	14	0	1	0
rs55781174	17	43944158	C	T	0.2396	4.91359e-16	0.8179	rs199491	161	MAPT-AS1	0	ncRNA_intronic	0.551	7	5	14	0	1	0
rs12150223	17	43944204	T	C	0.2396	4.91359e-16	0.8179	rs199491	161	MAPT-AS1	0	ncRNA_intronic	0.801	6	5	14	0	1	0
rs12150516	17	43944519	C	T	0.2396	4.9964e-16	0.8179	rs199491	161	MAPT-AS1	0	ncRNA_intronic	1.306	6	5	14	0	1	0
rs62055475	17	43945106	T	C	0.2396	4.9964e-16	0.8179	rs199491	161	MAPT-AS1	0	ncRNA_intronic	0.678	4	5	14	0	1	0
rs62055476	17	43945495	A	G	0.2396	4.91359e-16	0.8179	rs199491	161	MAPT-AS1	0	ncRNA_intronic	9.36	NA	5	14	0	1	0
rs62055477	17	43945687	C	A	0.2396	4.11762e-16	0.8179	rs199491	161	MAPT-AS1	0	ncRNA_intronic	0.01	5	5	14	0	1	0
rs78637438	17	43945855	G	A	0.2396	4.11762e-16	0.8179	rs199491	161	MAPT-AS1	0	ncRNA_intronic	3.264	5	5	14	0	1	0
rs2316771	17	43945931	T	C	0.2396	4.11762e-16	0.8179	rs199491	161	MAPT-AS1	0	ncRNA_intronic	11.19	5	5	14	0	1	0
rs62055478	17	43945938	C	T	0.2396	4.11762e-16	0.8179	rs199491	161	MAPT-AS1	0	ncRNA_intronic	11.34	5	5	14	0	1	0
rs1078830	17	43946112	T	C	0.2396	4.91359e-16	0.8179	rs199491	161	MAPT-AS1	0	ncRNA_intronic	6.573	6	5	14	0	1	0
rs753235	17	43946223	G	A	0.2435	4.00895e-16	0.796721	rs199491	161	MAPT-AS1	0	ncRNA_intronic	3.846	7	5	14	0	1	0
rs886249	17	43946291	A	G	0.2247	2.13172e-12	0.759504	rs199491	161	MAPT-AS1	0	ncRNA_intronic	0.356	NA	5	14	0	1	0
rs753236	17	43946318	T	C	0.2396	5.08051e-15	0.804254	rs199491	161	MAPT-AS1	0	ncRNA_intronic	6.303	6	5	14	0	1	0
rs2316772	17	43946423	A	C	0.2416	6.76554e-16	0.808145	rs199491	161	MAPT-AS1	0	ncRNA_intronic	8.687	6	5	14	0	1	0
rs2316773	17	43946536	C	T	0.2396	3.22843e-16	0.8179	rs199491	161	MAPT-AS1	0	ncRNA_intronic	3.6	7	5	14	0	1	0
rs2316774	17	43946642	T	C	0.2396	5.17179e-16	0.8179	rs199491	161	MAPT-AS1	0	ncRNA_intronic	8.704	6	5	14	0	1	0
rs739643	17	43946707	T	C	0.2396	4.86381e-16	0.8179	rs199491	161	MAPT-AS1	0	ncRNA_intronic	3.285	NA	5	14	0	1	0
rs739642	17	43946838	C	A	0.2396	4.89447e-16	0.8179	rs199491	161	MAPT-AS1	0	ncRNA_intronic	8.707	NA	5	14	0	1	0
rs757055	17	43946875	C	T	0.2396	5.80498e-16	0.8179	rs199491	161	MAPT-AS1	0	ncRNA_intronic	2.235	NA	5	14	0	1	0
rs75676226	17	43947171	G	A	0.2396	6.95917e-17	0.8179	rs199491	161	MAPT-AS1	0	ncRNA_intronic	0.008	5	5	14	0	1	0
rs56398500	17	43947488	A	G	0.2396	4.89447e-16	0.8179	rs199491	161	MAPT-AS1	0	ncRNA_intronic	2.817	4	5	14	0	1	0
rs552290972	17	43947883	T	G	0.2137	6.00161e-12	0.71213	rs199491	161	MAPT-AS1	0	ncRNA_intronic	2.232	NA	5	14	0	1	0
rs56289364	17	43947928	A	G	0.2396	4.82134e-16	0.8179	rs199491	161	MAPT-AS1	0	ncRNA_intronic	5.097	5	5	14	0	1	0
rs62055483	17	43948040	C	T	0.2396	4.89447e-16	0.8179	rs199491	161	MAPT-AS1	0	ncRNA_intronic	1.657	5	5	14	0	1	0
rs78238042	17	43948159	G	A	0.2396	4.89447e-16	0.8179	rs199491	161	MAPT-AS1	0	ncRNA_intronic	16.3	5	5	14	0	1	0
rs55673340	17	43948733	C	T	0.2396	4.82134e-16	0.8179	rs199491	161	MAPT-AS1	0	ncRNA_intronic	2.74	7	5	14	0	1	0
rs55967721	17	43948977	G	A	0.2396	2.67219e-15	0.8179	rs199491	161	MAPT-AS1	0	ncRNA_intronic	2.084	6	5	14	0	1	0
rs77092481	17	43949008	C	T	0.2396	4.82134e-16	0.8179	rs199491	161	MAPT-AS1	0	ncRNA_intronic	0.414	6	5	14	0	1	0
rs62055486	17	43949092	T	G	0.2396	5.1566e-16	0.8179	rs199491	161	MAPT-AS1	0	ncRNA_intronic	4.201	7	5	14	0	1	0
rs34739559	17	43949342	G	A	0.2396	6.29804e-16	0.813019	rs199491	161	MAPT-AS1	0	ncRNA_intronic	1.756	5	5	14	0	1	0
rs34097347	17	43949448	C	A	0.2396	6.15065e-16	0.8179	rs199491	161	MAPT-AS1	0	ncRNA_intronic	0.281	1f	5	14	0	1	0
rs2106784	17	43949892	C	T	0.2396	4.32092e-16	0.8179	rs199491	161	MAPT-AS1	0	ncRNA_intronic	5.172	NA	5	14	0	1	0
rs2158072	17	43950195	T	C	0.2396	4.25569e-16	0.8179	rs199491	161	MAPT-AS1	0	ncRNA_intronic	4.343	NA	5	14	0	1	0
rs62055488	17	43950394	C	T	0.2396	4.3201e-16	0.8179	rs199491	161	MAPT-AS1	0	ncRNA_intronic	1.629	7	5	14	0	1	0
rs62055489	17	43950441	C	A	0.2396	1.067e-14	0.8179	rs199491	161	MAPT-AS1	0	ncRNA_intronic	1.108	6	5	14	0	1	0
rs62055490	17	43950533	A	G	0.2396	4.3201e-16	0.8179	rs199491	161	MAPT-AS1	0	ncRNA_intronic	1.143	7	5	14	0	1	0
rs62055491	17	43951120	T	C	0.2396	4.3201e-16	0.8179	rs199491	161	MAPT-AS1	0	ncRNA_intronic	6.157	4	2	14	0	1	0
rs34416056	17	43951220	T	G	0.2396	4.3201e-16	0.8179	rs199491	161	MAPT-AS1	0	ncRNA_intronic	4.731	2b	2	14	0	1	0
rs62055492	17	43951345	C	A	0.2396	4.24321e-16	0.8179	rs199491	161	MAPT-AS1	0	ncRNA_intronic	3.497	4	2	14	0	1	0
rs2055794	17	43951717	G	A	0.2396	4.74649e-16	0.8179	rs199491	161	MAPT-AS1	0	ncRNA_intronic	0.506	1f	7	14	0	1	0
rs2055795	17	43951995	C	T	0.2396	4.2355e-16	0.8179	rs199491	161	MAPT-AS1	0	ncRNA_intronic	2.517	7	7	14	0	1	0
rs2055796	17	43952191	A	T	0.2396	4.2355e-16	0.8179	rs199491	161	MAPT-AS1	0	ncRNA_intronic	9.753	6	7	14	0	1	0
rs80348388	17	43952634	A	T	0.2396	3.85336e-16	0.8179	rs199491	161	MAPT-AS1	0	ncRNA_intronic	3.743	6	13	14	0	1	0
rs62055493	17	43952944	T	C	0.2406	3.85336e-16	0.811109	rs199491	161	MAPT-AS1	0	ncRNA_intronic	3.381	7	13	14	0	1	0
rs62055494	17	43953016	C	T	0.2406	4.2355e-16	0.811109	rs199491	161	MAPT-AS1	0	ncRNA_intronic	2.319	7	13	14	0	1	0
rs62055495	17	43953043	A	C	0.2406	3.85336e-16	0.811109	rs199491	161	MAPT-AS1	0	ncRNA_intronic	0.65	7	13	14	0	1	0
rs111321973	17	43953170	C	T	0.2396	3.94244e-16	0.8179	rs199491	161	MAPT-AS1	0	ncRNA_intronic	0.628	7	13	14	0	1	0
rs140713557	17	43953179	A	G	0.2406	5.30622e-16	0.813006	rs199491	161	MAPT-AS1	0	ncRNA_intronic	3.612	7	13	14	0	1	0
rs62055496	17	43953307	C	T	0.2396	4.2355e-16	0.8179	rs199491	161	MAPT-AS1	0	ncRNA_intronic	0.425	6	13	14	0	1	0
rs62055497	17	43953529	A	G	0.2396	4.2355e-16	0.8179	rs199491	161	MAPT-AS1	0	ncRNA_intronic	1.846	6	13	14	0	1	0
rs2188888	17	43953695	T	C	0.2396	2.51574e-15	0.8179	rs199491	161	MAPT-AS1	0	ncRNA_intronic	1.515	NA	7	14	0	1	0
rs3919455	17	43953707	C	T	0.2396	2.66414e-15	0.8179	rs199491	161	MAPT-AS1	0	ncRNA_intronic	0.899	NA	7	14	0	1	0
rs2214258	17	43953719	G	C	0.2396	2.66414e-15	0.8179	rs199491	161	MAPT-AS1	0	ncRNA_intronic	2.876	7	7	14	0	1	0
rs62055498	17	43953814	G	A	0.2396	3.85336e-16	0.8179	rs199491	161	MAPT-AS1	0	ncRNA_intronic	9.124	6	7	14	0	1	0
rs62055499	17	43953991	C	G	0.2396	3.85336e-16	0.8179	rs199491	161	MAPT-AS1	0	ncRNA_intronic	3.091	5	7	14	0	1	0
rs62055500	17	43954134	G	A	0.2396	3.85336e-16	0.8179	rs199491	161	MAPT-AS1	0	ncRNA_intronic	16.63	5	2	14	0	1	0
rs62055501	17	43954227	G	A	0.2396	3.85336e-16	0.8179	rs199491	161	MAPT-AS1	0	ncRNA_intronic	5.352	5	2	14	0	1	0
rs62055502	17	43954284	G	A	0.2396	3.85336e-16	0.8179	rs199491	161	MAPT-AS1	0	ncRNA_intronic	3.377	7	2	14	0	1	0
rs916793	17	43954686	G	A	0.2396	3.85336e-16	0.8179	rs199491	161	MAPT-AS1	0	ncRNA_intronic	12.16	1f	9	14	0	1	0
rs4441322	17	43955030	A	G	0.2396	3.85336e-16	0.8179	rs199491	161	MAPT-AS1	0	ncRNA_intronic	6.719	1f	9	14	0	1	0
rs113414067	17	43955093	T	C	0.2396	3.85336e-16	0.8179	rs199491	161	MAPT-AS1	0	ncRNA_intronic	3.434	5	9	14	0	1	0
rs55905252	17	43955365	C	A	0.2396	3.85336e-16	0.8179	rs199491	161	MAPT-AS1	0	ncRNA_intronic	1.415	5	9	14	0	1	0
rs17691328	17	43955487	C	T	0.2396	7.0917e-16	0.8179	rs199491	161	MAPT-AS1	0	ncRNA_intronic	2.284	1f	9	14	0	1	0
rs62055515	17	43956370	G	T	0.2396	4.69934e-16	0.8179	rs199491	161	MAPT-AS1	0	ncRNA_intronic	1.206	5	14	14	0	1	0
rs62055516	17	43956390	T	C	0.2396	4.69934e-16	0.8179	rs199491	161	MAPT-AS1	0	ncRNA_intronic	2.442	7	14	14	0	1	0
rs62055517	17	43956425	C	T	0.2396	4.69934e-16	0.8179	rs199491	161	MAPT-AS1	0	ncRNA_intronic	2.94	6	14	14	0	1	0
rs62055518	17	43956505	A	C	0.2396	4.69934e-16	0.8179	rs199491	161	MAPT-AS1	0	ncRNA_intronic	2.271	7	14	14	0	1	0
rs56364632	17	43956642	T	C	0.2396	4.69934e-16	0.8179	rs199491	161	MAPT-AS1	0	ncRNA_intronic	2.671	7	14	14	0	1	0
rs55768605	17	43956734	C	A	0.2396	4.69934e-16	0.8179	rs199491	161	MAPT-AS1	0	ncRNA_intronic	0.091	7	14	14	0	1	0
rs55653657	17	43956778	A	G	0.2396	5.1615e-16	0.8179	rs199491	161	MAPT-AS1	0	ncRNA_intronic	2.729	7	14	14	0	1	0
rs55894109	17	43957221	C	T	0.2396	3.8691e-16	0.8179	rs199491	161	MAPT-AS1	0	ncRNA_intronic	0.31	7	14	14	0	1	0
rs56101773	17	43957269	T	C	0.2396	4.24329e-16	0.8179	rs199491	161	MAPT-AS1	0	ncRNA_intronic	0.401	7	14	14	0	1	0
rs56249780	17	43957328	C	T	0.2396	3.8691e-16	0.8179	rs199491	161	MAPT-AS1	0	ncRNA_intronic	1.519	7	14	14	0	1	0
rs56040418	17	43958079	C	T	0.2406	9.978e-16	0.81791	rs199491	161	MAPT-AS1	0	ncRNA_intronic	4.194	7	9	14	0	1	0
rs55721252	17	43958099	T	C	0.2396	7.13742e-16	0.8179	rs199491	161	MAPT-AS1	0	ncRNA_intronic	4.424	7	9	14	0	1	0
rs55876817	17	43958139	A	C	0.2396	7.00517e-16	0.8179	rs199491	161	MAPT-AS1	0	ncRNA_intronic	7.877	7	9	14	0	1	0
rs55944735	17	43958172	A	G	0.2396	8.75533e-16	0.8179	rs199491	161	MAPT-AS1	0	ncRNA_intronic	0.388	7	9	14	0	1	0
rs56356641	17	43958362	T	G	0.2475	1.2569e-16	0.786355	rs199491	161	MAPT-AS1	0	ncRNA_intronic	8.168	7	9	14	0	1	0
rs55711631	17	43958431	T	C	0.2396	3.72302e-16	0.8179	rs199491	161	MAPT-AS1	0	ncRNA_intronic	1.558	6	9	14	0	1	0
rs62055525	17	43958736	G	A	0.2396	9.73262e-17	0.8179	rs199491	161	MAPT-AS1	0	ncRNA_intronic	4.284	7	9	14	0	1	0
rs112915466	17	43958744	A	G	0.2396	1.15409e-16	0.8179	rs199491	161	MAPT-AS1	0	ncRNA_intronic	3.013	6	9	14	0	1	0
rs56343551	17	43959092	G	T	0.2396	4.25372e-16	0.8179	rs199491	161	MAPT-AS1	0	ncRNA_intronic	8.17	7	9	14	0	1	0
rs55975673	17	43959113	A	G	0.2396	4.25372e-16	0.8179	rs199491	161	MAPT-AS1	0	ncRNA_intronic	5.104	5	9	14	0	1	0
rs56387391	17	43959261	G	A	0.2396	3.8691e-16	0.8179	rs199491	161	MAPT-AS1	0	ncRNA_intronic	5.484	7	9	14	0	1	0
rs2019816	17	43959661	G	A	0.2396	3.8691e-16	0.8179	rs199491	161	MAPT-AS1	0	ncRNA_intronic	0.262	NA	9	14	0	1	0
rs2006305	17	43959752	A	T	0.2396	3.8691e-16	0.8179	rs199491	161	MAPT-AS1	0	ncRNA_intronic	5.719	6	9	14	0	1	0
rs2019822	17	43959918	T	A	0.2396	3.8691e-16	0.8179	rs199491	161	MAPT-AS1	0	ncRNA_intronic	9.449	6	9	14	0	1	0
rs62055529	17	43960020	A	G	0.2396	3.8691e-16	0.8179	rs199491	161	MAPT-AS1	0	ncRNA_intronic	4.082	6	7	14	0	1	1
rs79580365	17	43960172	C	T	0.2396	3.8691e-16	0.8179	rs199491	161	MAPT-AS1	0	ncRNA_intronic	7.912	NA	7	14	0	1	1
rs55937610	17	43960283	A	G	0.2396	3.8691e-16	0.8179	rs199491	161	MAPT-AS1	0	ncRNA_intronic	0.594	5	7	14	0	1	1
rs56365901	17	43960323	A	G	0.2396	2.95222e-15	0.8179	rs199491	161	MAPT-AS1	0	ncRNA_intronic	5.8	5	7	14	0	1	1
rs55767267	17	43960325	T	C	0.2396	2.62556e-15	0.8179	rs199491	161	MAPT-AS1	0	ncRNA_intronic	5.792	5	7	14	0	1	1
rs56127309	17	43960341	G	A	0.2406	2.62556e-15	0.811109	rs199491	161	MAPT-AS1	0	ncRNA_intronic	7.6	5	7	14	0	1	1
rs56194412	17	43960600	T	C	0.2396	4.08181e-16	0.8179	rs199491	161	MAPT-AS1	0	ncRNA_intronic	15.7	5	7	14	0	1	1
rs56338487	17	43960812	A	T	0.2396	4.00674e-16	0.8179	rs199491	161	MAPT-AS1	0	ncRNA_intronic	0.779	5	7	14	0	1	1
rs56180212	17	43960911	A	G	0.2406	8.50614e-16	0.81791	rs199491	161	MAPT-AS1	0	ncRNA_intronic	4.09	5	7	14	0	1	1
rs56301449	17	43960918	T	C	0.2396	3.35099e-16	0.8179	rs199491	161	MAPT-AS1	0	ncRNA_intronic	3.772	5	7	14	0	1	1
rs62055538	17	43960997	T	C	0.2396	4.00674e-16	0.8179	rs199491	161	MAPT-AS1	0	ncRNA_intronic	0.686	5	7	14	0	1	1
rs62055539	17	43961044	A	G	0.2396	4.00674e-16	0.8179	rs199491	161	MAPT-AS1	0	ncRNA_intronic	10.28	5	7	14	0	1	1
rs62055540	17	43961142	T	C	0.2396	4.00674e-16	0.8179	rs199491	161	MAPT-AS1	0	ncRNA_intronic	9.975	5	7	14	0	1	1
rs17770108	17	43961292	G	T	0.2396	4.00674e-16	0.8179	rs199491	161	MAPT-AS1	0	ncRNA_intronic	2.839	6	7	14	0	1	1
rs62055541	17	43962017	G	C	0.2396	4.00674e-16	0.8179	rs199491	161	MAPT-AS1	0	ncRNA_intronic	1.813	7	9	14	1	1	1
rs77426526	17	43962982	G	A	0.2396	3.37279e-16	0.8179	rs199491	161	MAPT-AS1	0	ncRNA_intronic	5.162	5	9	14	1	1	1
rs77129180	17	43963046	G	A	0.2396	4.00674e-16	0.8179	rs199491	161	MAPT-AS1	0	ncRNA_intronic	1.873	5	9	14	1	1	1
rs74863825	17	43963120	C	T	0.2396	4.40502e-16	0.8179	rs199491	161	MAPT-AS1	0	ncRNA_intronic	4.589	5	9	14	1	1	1
rs80254317	17	43963282	C	G	0.2396	4.00674e-16	0.8179	rs199491	161	MAPT-AS1	0	ncRNA_intronic	0.965	6	9	14	1	1	1
rs112425426	17	43963416	C	G	0.2396	4.00674e-16	0.8179	rs199491	161	MAPT-AS1	0	ncRNA_intronic	1.545	6	9	14	1	1	1
rs62055542	17	43963844	C	T	0.2396	4.00674e-16	0.8179	rs199491	161	MAPT-AS1	0	ncRNA_intronic	0.93	4	14	14	1	1	1
rs17770120	17	43963943	C	A	0.2396	4.00674e-16	0.8179	rs199491	161	MAPT-AS1	0	ncRNA_intronic	13.33	6	14	14	1	1	1
rs17770150	17	43964163	G	A	0.2396	4.00674e-16	0.8179	rs199491	161	MAPT-AS1	0	ncRNA_intronic	3.117	1f	14	14	1	1	1
rs17770186	17	43964191	C	A	0.2396	4.10283e-16	0.8179	rs199491	161	MAPT-AS1	0	ncRNA_intronic	2.874	1f	14	14	1	1	1
rs17691449	17	43964283	G	C	0.2396	4.00674e-16	0.8179	rs199491	161	MAPT-AS1	0	ncRNA_intronic	7.377	1f	14	14	1	1	1
rs62055544	17	43964539	A	G	0.2406	4.30744e-16	0.813006	rs199491	161	MAPT-AS1	0	ncRNA_intronic	4.051	6	14	14	1	1	1
rs62055545	17	43964561	C	T	0.2396	7.45882e-17	0.8179	rs199491	161	MAPT-AS1	0	ncRNA_intronic	3.794	6	14	14	1	1	1
rs62055546	17	43964567	A	C	0.2396	1.84411e-16	0.8179	rs199491	161	MAPT-AS1	0	ncRNA_intronic	1.334	6	14	14	1	1	1
rs62055547	17	43964755	C	T	0.2396	4.19871e-16	0.8179	rs199491	161	MAPT-AS1	0	ncRNA_intronic	1.178	7	14	14	1	1	1
rs62055548	17	43964899	A	G	0.2396	4.00674e-16	0.8179	rs199491	161	MAPT-AS1	0	ncRNA_intronic	3.995	6	14	14	1	1	1
rs113327263	17	43965063	T	C	0.2396	4.00674e-16	0.8179	rs199491	161	MAPT-AS1	0	ncRNA_intronic	0.944	7	14	14	1	1	1
rs62055549	17	43965595	G	C	0.2396	4.00674e-16	0.8179	rs199491	161	MAPT-AS1	0	ncRNA_intronic	4.752	7	13	14	1	1	1
rs62055550	17	43965680	G	A	0.2396	4.24998e-16	0.8179	rs199491	161	MAPT-AS1	0	ncRNA_intronic	11.65	6	13	14	1	1	1
rs62055551	17	43965687	C	G	0.2396	4.24998e-16	0.8179	rs199491	161	MAPT-AS1	0	ncRNA_intronic	7.602	7	13	14	1	1	1
rs62055552	17	43965955	A	G	0.2396	4.00674e-16	0.8179	rs199491	161	MAPT-AS1	0	ncRNA_intronic	0.769	5	13	14	1	1	1
rs62055553	17	43966178	C	A	0.2396	4.00674e-16	0.8179	rs199491	161	MAPT-AS1	0	ncRNA_intronic	7.871	7	13	14	1	1	1
rs62055554	17	43966260	A	G	0.2396	4.00674e-16	0.8179	rs199491	161	MAPT-AS1	0	ncRNA_intronic	7.444	7	13	14	1	1	1
rs62055555	17	43966282	G	T	0.2396	4.00674e-16	0.8179	rs199491	161	MAPT-AS1	0	ncRNA_intronic	1.931	NA	13	14	1	1	1
rs111941646	17	43966608	A	T	0.2396	4.00674e-16	0.8179	rs199491	161	MAPT-AS1	0	ncRNA_intronic	3.163	6	13	14	1	1	1
rs62055556	17	43966749	T	C	0.2396	4.00674e-16	0.8179	rs199491	161	MAPT-AS1	0	ncRNA_intronic	3.47	7	13	14	1	1	1
rs62055557	17	43966795	C	A	0.2396	4.00674e-16	0.8179	rs199491	161	MAPT-AS1	0	ncRNA_intronic	2.257	6	13	14	1	1	1
rs62055558	17	43966955	A	G	0.2396	4.00674e-16	0.8179	rs199491	161	MAPT-AS1	0	ncRNA_intronic	10.15	2b	13	14	1	1	1
rs62055559	17	43967138	T	G	0.2396	4.00674e-16	0.8179	rs199491	161	MAPT-AS1	0	ncRNA_intronic	12.86	2b	5	14	1	1	1
rs79193046	17	43967562	T	C	0.2396	4.22625e-16	0.8179	rs199491	161	MAPT-AS1	0	ncRNA_intronic	2.464	6	5	14	1	1	1
rs17691466	17	43968219	A	G	0.2396	4.00674e-16	0.8179	rs199491	161	MAPT-AS1	0	ncRNA_intronic	4.578	6	5	14	1	1	1
rs17691508	17	43968463	C	G	0.2396	4.00674e-16	0.8179	rs199491	161	MAPT-AS1	0	ncRNA_intronic	2.828	6	5	14	1	1	1
rs62056760	17	43968572	G	A	0.2396	4.2592e-16	0.8179	rs199491	161	MAPT-AS1	0	ncRNA_intronic	5.099	7	5	14	1	1	1
rs55943606	17	43968874	A	G	0.2396	4.00674e-16	0.8179	rs199491	161	MAPT-AS1	0	ncRNA_intronic	2.462	6	5	14	1	1	1
rs55895732	17	43968937	T	C	0.2396	4.03511e-16	0.8179	rs199491	161	MAPT-AS1	0	ncRNA_intronic	2.746	7	5	14	1	1	1
rs55960528	17	43968994	T	C	0.2396	4.28101e-16	0.8179	rs199491	161	MAPT-AS1	0	ncRNA_intronic	4.601	7	5	14	1	1	1
rs55877243	17	43969019	T	C	0.2396	4.28101e-16	0.8179	rs199491	161	MAPT-AS1	0	ncRNA_intronic	5.878	7	5	14	1	1	1
rs17770296	17	43969136	C	T	0.2396	3.89859e-16	0.8179	rs199491	161	MAPT-AS1	0	ncRNA_intronic	1.453	1f	5	14	1	1	1
rs17691556	17	43969168	T	A	0.2396	3.87106e-16	0.8179	rs199491	161	MAPT-AS1	0	ncRNA_intronic	3.099	1f	5	14	1	1	1
rs62056761	17	43969686	T	A	0.2396	4.40502e-16	0.8179	rs199491	161	MAPT-AS1	0	ncRNA_intronic	0.441	5	5	14	1	1	1
rs17770337	17	43969779	G	T	0.2396	4.40502e-16	0.8179	rs199491	161	MAPT-AS1	0	ncRNA_intronic	1.512	6	5	14	1	1	1
rs62056773	17	43969833	A	G	0.2396	4.40502e-16	0.8179	rs199491	161	MAPT-AS1	0	ncRNA_intronic	4.145	6	5	14	1	1	1
rs62056774	17	43969901	G	A	0.2396	4.40502e-16	0.8179	rs199491	161	MAPT-AS1	0	ncRNA_intronic	3.374	7	5	14	1	1	1
rs62056775	17	43969952	T	C	0.2396	4.32097e-16	0.8179	rs199491	161	MAPT-AS1	0	ncRNA_intronic	4.478	7	5	14	1	1	1
rs62056776	17	43969995	C	T	0.2396	4.32097e-16	0.8179	rs199491	161	MAPT-AS1	0	ncRNA_intronic	2.208	6	5	14	1	1	1
rs78729125	17	43970108	C	A	0.2396	3.49565e-16	0.8179	rs199491	161	MAPT-AS1	0	ncRNA_intronic	1.154	6	5	14	1	1	0
rs17770343	17	43970154	T	C	0.2396	4.32097e-16	0.8179	rs199491	161	MAPT-AS1	0	ncRNA_intronic	11.08	6	5	14	1	1	0
rs62056777	17	43970303	G	A	0.2396	4.40502e-16	0.8179	rs199491	161	MAPT-AS1	0	ncRNA_intronic	10.94	6	5	14	1	1	0
rs17691610	17	43970662	G	T	0.2396	4.00674e-16	0.8179	rs199491	161	MAPT-AS1	0	ncRNA_intronic	1.819	1f	5	14	1	1	0
rs76594404	17	43971457	G	C	0.2396	4.00674e-16	0.8179	rs199491	161	MAPT-AS1	0	ncRNA_intronic	8.03	2a	1	1	1	1	0
rs80233201	17	43971481	T	C	0.2396	4.00674e-16	0.8179	rs199491	161	MAPT-AS1	0	ncRNA_intronic	8.708	4	1	1	1	1	0
rs62056778	17	43971604	C	G	0.2396	4.00674e-16	0.8179	rs199491	161	MAPT-AS1	0	ncRNA_intronic	14.52	4	1	1	1	1	0
rs11575895	17	43971785	A	G	0.2396	4.00674e-16	0.8179	rs199491	161	MAPT-AS1:MAPT	00:00:00	ncRNA_intronic	16.48	2a	1	1	1	1	0
rs62056779	17	43971937	C	A	0.2396	4.00674e-16	0.8179	rs199491	161	MAPT-AS1:MAPT	00:00:00	ncRNA_intronic	16.3	2b	1	1	1	1	0
rs11575896	17	43972142	G	A	0.2396	4.00674e-16	0.8179	rs199491	161	MAPT-AS1:MAPT	00:00:00	ncRNA_exonic	11.69	4	1	1	1	1	0
rs74457229	17	43972581	C	T	0.2396	3.75719e-16	0.8179	rs199491	161	MAPT-AS1:MAPT	00:00:00	ncRNA_exonic	13.39	4	1	11	1	1	0
rs74548327	17	43973080	A	G	0.2396	4.07964e-16	0.8179	rs199491	161	MAPT	0	intronic	20.3	4	1	11	1	1	0
rs111972148	17	43973121	G	C	0.2396	4.00674e-16	0.8179	rs199491	161	MAPT	0	intronic	2.766	2b	1	11	1	1	0
rs76324150	17	43973233	C	T	0.2396	4.00674e-16	0.8179	rs199491	161	MAPT	0	intronic	13.66	2b	1	11	1	1	0
rs113347741	17	43973408	C	T	0.2396	4.00674e-16	0.8179	rs199491	161	MAPT	0	intronic	10.18	4	1	11	1	1	0
rs78720789	17	43973413	A	G	0.2396	4.00674e-16	0.8179	rs199491	161	MAPT	0	intronic	6.162	3a	1	11	1	1	0
rs62056780	17	43973652	C	T	0.2396	4.00674e-16	0.8179	rs199491	161	MAPT	0	intronic	9.924	3a	1	13	1	1	0
rs62056781	17	43973899	T	C	0.2396	4.00674e-16	0.8179	rs199491	161	MAPT	0	intronic	9.122	2b	1	13	1	1	0
rs74496580	17	43974065	C	A	0.2396	4.00674e-16	0.8179	rs199491	161	MAPT	0	intronic	7.415	5	1	13	1	1	0
rs62056782	17	43974230	C	T	0.2396	4.00674e-16	0.8179	rs199491	161	MAPT	0	intronic	8.48	4	1	13	1	1	0
rs113161176	17	43974354	G	A	0.2396	6.56301e-16	0.8179	rs199491	161	MAPT	0	intronic	9.152	4	1	13	1	1	0
rs80346216	17	43974476	G	T	0.2406	4.00674e-16	0.811109	rs199491	161	MAPT	0	intronic	10.2	NA	1	13	1	1	0
rs76632685	17	43974477	A	T	0.2406	4.00674e-16	0.811109	rs199491	161	MAPT	0	intronic	11.05	4	1	13	1	1	0
rs62056783	17	43974549	G	C	0.2396	4.00674e-16	0.8179	rs199491	161	MAPT	0	intronic	10.58	4	1	13	1	1	0
rs62056784	17	43974889	C	G	0.2396	4.00674e-16	0.8179	rs199491	161	MAPT	0	intronic	6.849	4	1	13	1	1	0
rs62056785	17	43975263	T	C	0.2396	3.93538e-16	0.8179	rs199491	161	MAPT	0	intronic	10.38	2b	1	13	1	1	0
rs62056786	17	43975285	T	C	0.2396	3.93538e-16	0.8179	rs199491	161	MAPT	0	intronic	11.85	2b	1	13	1	1	0
rs62056789	17	43975415	A	C	0.2396	3.93538e-16	0.8179	rs199491	161	MAPT	0	intronic	4.374	2b	2	13	1	1	0
rs62056790	17	43975417	G	A	0.2396	3.93538e-16	0.8179	rs199491	161	MAPT	0	intronic	6.993	2b	2	13	1	1	0
rs62056791	17	43976064	T	C	0.2396	4.00674e-16	0.8179	rs199491	161	MAPT	0	intronic	3.128	5	5	13	1	1	0
rs77561671	17	43976627	G	T	0.2396	4.5374e-16	0.8179	rs199491	161	MAPT	0	intronic	5.968	5	5	13	1	1	0
rs62056792	17	43976644	G	A	0.2396	4.00674e-16	0.8179	rs199491	161	MAPT	0	intronic	11.16	5	5	13	1	1	0
rs62056793	17	43977018	A	G	0.2396	4.00674e-16	0.8179	rs199491	161	MAPT	0	intronic	7.979	4	5	13	1	1	0
rs62056794	17	43977049	A	G	0.2396	4.00674e-16	0.8179	rs199491	161	MAPT	0	intronic	3.273	4	5	13	1	1	0
rs1864324	17	43977702	C	T	0.2396	3.91291e-16	0.8179	rs199491	161	MAPT	0	intronic	8.354	5	5	13	1	1	0
rs1864325	17	43977827	C	T	0.2396	4.00674e-16	0.8179	rs199491	161	MAPT	0	intronic	4.16	1f	5	13	1	1	0
rs62056795	17	43978041	C	T	0.2396	4.00674e-16	0.8179	rs199491	161	MAPT	0	intronic	9.474	5	2	13	1	1	0
rs62056796	17	43978120	A	G	0.2396	4.00674e-16	0.8179	rs199491	161	MAPT	0	intronic	5.516	5	2	13	1	1	0
rs55691306	17	43978295	G	C	0.2396	4.2726e-16	0.8179	rs199491	161	MAPT	0	intronic	5.761	5	5	13	1	1	0
rs56306380	17	43978306	G	A	0.2396	5.92331e-16	0.8179	rs199491	161	MAPT	0	intronic	0.518	5	5	13	1	1	0
rs55841786	17	43978308	T	C	0.2396	8.15966e-16	0.8179	rs199491	161	MAPT	0	intronic	6.939	5	5	13	1	1	0
rs55823844	17	43978320	G	A	0.2396	4.14003e-16	0.8179	rs199491	161	MAPT	0	intronic	0.562	4	5	13	1	1	0
rs1560310	17	43978534	G	A	0.2396	3.54397e-16	0.8179	rs199491	161	MAPT	0	intronic	0.562	1f	2	14	1	1	0
rs1467962	17	43978604	A	G	0.2396	4.0792e-16	0.8179	rs199491	161	MAPT	0	intronic	4.555	2b	5	14	1	1	0
rs1560311	17	43978625	T	C	0.2396	4.0792e-16	0.8179	rs199491	161	MAPT	0	intronic	0.849	4	5	14	1	1	0
rs1467963	17	43978934	T	G	0.2396	3.96397e-16	0.8179	rs199491	161	MAPT	0	intronic	9.557	5	5	14	1	1	0
rs62056800	17	43979468	T	A	0.2396	3.96397e-16	0.8179	rs199491	161	MAPT	0	intronic	3.567	7	5	14	1	1	0
rs62056801	17	43979504	G	A	0.2396	3.96397e-16	0.8179	rs199491	161	MAPT	0	intronic	1.184	6	5	14	1	1	0
rs113834264	17	43979622	G	A	0.2396	3.96397e-16	0.8179	rs199491	161	MAPT	0	intronic	1.134	7	5	14	1	1	0
rs2099151	17	43979822	A	T	0.2396	3.96397e-16	0.8179	rs199491	161	MAPT	0	intronic	3.001	6	5	14	1	1	0
rs2082068	17	43979971	C	T	0.2396	3.96397e-16	0.8179	rs199491	161	MAPT	0	intronic	1.433	6	5	14	1	1	0
rs1984937	17	43980530	A	C	0.2396	3.96397e-16	0.8179	rs199491	161	MAPT	0	intronic	8.638	NA	2	14	1	1	0
rs62056802	17	43980762	A	G	0.2396	3.96397e-16	0.8179	rs199491	161	MAPT	0	intronic	9.749	5	2	14	1	1	0
rs112003140	17	43980998	G	A	0.2396	3.33206e-16	0.8179	rs199491	161	MAPT	0	intronic	0.013	7	5	14	1	1	0
rs111689007	17	43981103	C	A	0.2396	3.2314e-16	0.8179	rs199491	161	MAPT	0	intronic	0.976	7	5	14	1	1	0
rs113589236	17	43981795	G	A	0.2396	3.96397e-16	0.8179	rs199491	161	MAPT	0	intronic	0.067	7	5	14	1	1	0
rs113029914	17	43981831	A	T	0.2396	3.96397e-16	0.8179	rs199491	161	MAPT	0	intronic	8.006	5	5	14	1	1	0
rs112275277	17	43981958	C	T	0.2396	3.96397e-16	0.8179	rs199491	161	MAPT	0	intronic	1.534	6	5	14	1	1	0
rs367820416	17	43982069	T	G	0.2396	3.92916e-16	0.8179	rs199491	161	MAPT	0	intronic	2.778	6	5	14	1	1	0
rs62056803	17	43982159	A	G	0.2396	3.92916e-16	0.8179	rs199491	161	MAPT	0	intronic	3.817	7	5	14	1	1	0
rs62056804	17	43982286	C	T	0.2396	3.96397e-16	0.8179	rs199491	161	MAPT	0	intronic	1.171	5	5	14	1	1	0
rs77084869	17	43982903	A	G	0.2396	4.51593e-16	0.8179	rs199491	161	MAPT	0	intronic	2.411	6	5	14	1	1	0
rs74573628	17	43982961	T	C	0.2396	4.51593e-16	0.8179	rs199491	161	MAPT	0	intronic	11.25	5	5	14	1	1	0
rs75617973	17	43983159	T	C	0.2396	3.96397e-16	0.8179	rs199491	161	MAPT	0	intronic	2.262	5	5	14	1	1	0
rs62056805	17	43983363	G	A	0.2396	4.51593e-16	0.8179	rs199491	161	MAPT	0	intronic	0.444	2b	2	14	1	1	0
rs62056806	17	43983801	A	G	0.2396	3.96397e-16	0.8179	rs199491	161	MAPT	0	intronic	4.998	5	2	13	1	1	0
rs62056807	17	43984253	G	C	0.2396	3.96397e-16	0.8179	rs199491	161	MAPT	0	intronic	10.32	5	2	14	1	1	0
rs1467966	17	43984399	C	T	0.2396	3.96397e-16	0.8179	rs199491	161	MAPT	0	intronic	3.864	5	2	14	1	1	0
rs62056808	17	43984646	T	C	0.2396	1.57451e-15	0.8179	rs199491	161	MAPT	0	intronic	8.392	5	2	14	1	1	0
rs62056809	17	43984669	A	G	0.2396	1.68334e-15	0.8179	rs199491	161	MAPT	0	intronic	5.703	5	2	14	1	1	0
rs62056810	17	43984672	T	C	0.2396	1.41706e-15	0.8179	rs199491	161	MAPT	0	intronic	5.629	5	2	14	1	1	0
rs79492906	17	43984864	C	T	0.2396	3.96397e-16	0.8179	rs199491	161	MAPT	0	intronic	12.17	5	2	14	1	1	0
rs62056811	17	43985247	C	T	0.2406	3.96397e-16	0.813006	rs199491	161	MAPT	0	ncRNA_exonic	6.367	5	2	14	1	1	0
rs74509629	17	43985597	C	T	0.2396	3.96397e-16	0.8179	rs199491	161	MAPT	0	ncRNA_exonic	1.158	5	2	14	1	1	0
rs79290980	17	43985662	T	C	0.2396	3.96397e-16	0.8179	rs199491	161	MAPT	0	ncRNA_exonic	2.666	5	2	14	1	1	0
rs1467968	17	43986396	C	T	0.2396	5.15685e-16	0.8179	rs199491	161	MAPT	0	ncRNA_intronic	2.538	5	2	14	1	1	0
rs4371195	17	43986420	A	G	0.2396	5.15685e-16	0.8179	rs199491	161	MAPT	0	ncRNA_intronic	0.094	5	2	14	1	1	0
rs12150125	17	43986432	G	A	0.2396	4.24777e-16	0.8179	rs199491	161	MAPT	0	ncRNA_intronic	3.538	5	2	14	1	1	0
rs12150527	17	43986462	A	G	0.2396	3.83609e-16	0.8179	rs199491	161	MAPT	0	ncRNA_intronic	9.12	5	2	14	1	1	0
rs7502888	17	43986992	G	C	0.2396	4.27895e-16	0.8179	rs199491	161	MAPT	0	ncRNA_intronic	7.731	7	5	14	1	1	0
rs62056812	17	43987154	G	A	0.2396	5.61539e-16	0.8179	rs199491	161	MAPT	0	ncRNA_intronic	2.139	7	5	14	1	1	0
rs111447859	17	43987184	T	C	0.2396	4.36652e-16	0.8179	rs199491	161	MAPT	0	ncRNA_intronic	0.672	7	5	14	1	1	0
rs28439143	17	43987723	G	A	0.2396	3.66361e-15	0.8179	rs199491	161	MAPT	0	ncRNA_intronic	9.325	6	5	14	1	1	0
rs56189701	17	43987801	T	C	0.2386	4.15168e-16	0.809139	rs199491	161	MAPT	0	ncRNA_intronic	1.194	6	5	14	1	1	0
rs2435204	17	43988205	A	G	0.2416	7.493e-17	0.808145	rs199491	161	MAPT	0	intronic	0.273	5	5	14	1	1	0
rs62056835	17	43988623	G	A	0.2406	3.92212e-16	0.813006	rs199491	161	MAPT	0	intronic	0.361	6	5	14	1	1	0
rs62056837	17	43988884	T	C	0.2396	4.42215e-16	0.8179	rs199491	161	MAPT	0	intronic	3.916	7	5	14	1	1	0
rs62056838	17	43989087	A	G	0.2396	3.97105e-16	0.8179	rs199491	161	MAPT	0	intronic	0.815	6	5	14	1	1	0
rs62056839	17	43989221	T	C	0.2396	3.97105e-16	0.8179	rs199491	161	MAPT	0	intronic	4.549	6	5	14	1	1	0
rs62056840	17	43989689	T	C	0.2396	3.3477e-16	0.8179	rs199491	161	MAPT	0	intronic	6.879	7	4	9	1	1	0
rs112116311	17	43989898	T	G	0.2396	3.30312e-16	0.8179	rs199491	161	MAPT	0	intronic	2.302	5	4	9	1	1	0
rs78209533	17	43989909	A	G	0.2396	3.30312e-16	0.8179	rs199491	161	MAPT	0	intronic	4.777	5	4	9	1	1	0
rs62056841	17	43990041	A	C	0.2396	1.52894e-16	0.8179	rs199491	161	MAPT	0	intronic	0.24	5	4	9	1	1	0
rs79860128	17	43990072	A	G	0.2396	3.92139e-16	0.8179	rs199491	161	MAPT	0	intronic	0.747	6	4	9	1	1	0
rs9944484	17	43990662	G	A	0.2396	3.65845e-16	0.8179	rs199491	161	MAPT	0	intronic	2.165	7	4	14	1	1	0
rs17563965	17	43990919	A	G	0.2396	3.92139e-16	0.8179	rs199491	161	MAPT	0	intronic	4.407	1f	4	14	1	1	0
rs17563986	17	43991272	A	G	0.2396	3.92139e-16	0.8179	rs199491	161	MAPT	0	intronic	1.378	1f	4	14	1	1	0
rs62056842	17	43991515	T	G	0.2366	6.78728e-16	0.818287	rs199491	161	MAPT	0	intronic	0.348	NA	4	14	1	1	0
rs17564020	17	43991781	G	T	0.2396	3.38975e-16	0.8179	rs199491	161	MAPT	0	intronic	6.387	1b	2	14	1	1	0
rs55682376	17	43991888	G	A	0.2396	3.92139e-16	0.8179	rs199491	161	MAPT	0	intronic	1.095	4	4	14	1	1	0
rs55788678	17	43992233	C	T	0.2396	8.50571e-16	0.8179	rs199491	161	MAPT	0	intronic	2.103	7	4	14	1	1	0
rs56042957	17	43992244	G	A	0.2396	4.75683e-16	0.8179	rs199491	161	MAPT	0	intronic	1.306	7	4	14	1	1	0
rs55810795	17	43992283	A	G	0.2396	4.75683e-16	0.8179	rs199491	161	MAPT	0	intronic	0.147	7	4	14	1	1	0
rs55933304	17	43992305	G	A	0.2396	4.23788e-16	0.8179	rs199491	161	MAPT	0	intronic	2.568	7	4	14	1	1	0
rs62056848	17	43992456	G	A	0.2396	3.65894e-16	0.8179	rs199491	161	MAPT	0	intronic	9.372	5	4	14	1	1	0
rs62056849	17	43992463	G	C	0.2396	3.65894e-16	0.8179	rs199491	161	MAPT	0	intronic	9.07	2b	4	14	1	1	0
rs62056850	17	43992581	C	T	0.2406	6.40796e-16	0.813006	rs199491	161	MAPT	0	intronic	0.329	4	4	14	1	1	0
rs62056851	17	43992806	A	G	0.2396	3.92139e-16	0.8179	rs199491	161	MAPT	0	intronic	7.993	4	2	14	1	1	0
rs62056856	17	43992939	T	C	0.2396	5.43797e-16	0.8179	rs199491	161	MAPT	0	intronic	4.189	4	2	14	1	1	0
rs77926909	17	43994252	T	C	0.2406	5.3017e-16	0.813006	rs199491	161	MAPT	0	intronic	4.478	5	4	15	1	1	0
rs111541901	17	43994358	C	T	0.2396	5.28492e-16	0.8179	rs199491	161	MAPT	0	intronic	1.808	5	4	15	1	1	0
rs17649518	17	43994386	C	A	0.2396	5.63806e-16	0.8179	rs199491	161	MAPT	0	intronic	3.773	1f	4	15	1	1	0
rs62056859	17	43994435	A	G	0.2396	4.25704e-16	0.8179	rs199491	161	MAPT	0	intronic	4.915	5	4	15	1	1	0
rs112647192	17	43994623	G	A	0.2396	4.06022e-16	0.8179	rs199491	161	MAPT	0	intronic	0.013	4	4	14	1	1	0
rs17649553	17	43994648	C	T	0.2406	5.76263e-16	0.813006	rs199491	161	MAPT	0	intronic	0.289	NA	4	14	1	1	0
rs17649571	17	43994952	A	G	0.2396	4.4667e-16	0.8179	rs199491	161	MAPT	0	intronic	5.951	1f	4	14	1	1	0
rs17564153	17	43995098	G	A	0.2396	4.64943e-16	0.8179	rs199491	161	MAPT	0	intronic	0.591	6	4	14	1	1	0
rs17649635	17	43995990	A	G	0.2396	4.22624e-16	0.8179	rs199491	161	MAPT	0	intronic	1.403	5	4	14	1	1	0
rs113271363	17	43996721	C	G	0.2386	7.20805e-16	0.817959	rs199491	161	MAPT	0	intronic	1.088	5	5	14	1	1	0
rs55760800	17	43996908	T	G	0.2396	3.30312e-16	0.8179	rs199491	161	MAPT	0	intronic	5.656	5	4	14	1	1	0
rs56303672	17	43996960	A	G	0.2396	3.30312e-16	0.8179	rs199491	161	MAPT	0	intronic	5.342	5	4	14	1	1	0
rs17649641	17	43997372	T	C	0.2396	4.54581e-16	0.8179	rs199491	161	MAPT	0	intronic	7.818	1f	2	14	1	1	0
rs75046472	17	43997499	A	T	0.2396	3.92139e-16	0.8179	rs199491	161	MAPT	0	intronic	0.894	5	2	14	1	1	0
rs17564223	17	43997520	C	T	0.2406	3.92139e-16	0.813006	rs199491	161	MAPT	0	intronic	5.256	1f	2	14	1	1	0
rs17649700	17	43997901	G	C	0.2406	4.31464e-16	0.81791	rs199491	161	MAPT	0	intronic	6.898	1f	2	15	1	1	0
rs62058962	17	43998151	C	T	0.2396	4.31464e-16	0.8179	rs199491	161	MAPT	0	intronic	6.377	5	4	15	1	1	0
rs1467969	17	43998328	C	T	0.2396	4.31464e-16	0.8179	rs199491	161	MAPT	0	intronic	0.98	6	4	15	1	1	0
rs1467970	17	43998574	T	G	0.2396	4.31464e-16	0.8179	rs199491	161	MAPT	0	intronic	4.058	1f	4	15	1	1	0
rs767058	17	43998767	T	C	0.2396	4.98029e-16	0.8179	rs199491	161	MAPT	0	intronic	5.095	NA	4	15	1	1	0
rs767057	17	43998822	A	G	0.2396	4.31464e-16	0.8179	rs199491	161	MAPT	0	intronic	5.857	NA	4	15	1	1	0
rs767056	17	43998910	C	T	0.2396	3.92139e-16	0.8179	rs199491	161	MAPT	0	intronic	1.304	NA	4	15	1	1	0
rs767059	17	43999100	G	C	0.2396	3.92139e-16	0.8179	rs199491	161	MAPT	0	intronic	0.23	1f	4	14	1	1	0
rs62058964	17	43999406	A	G	0.2406	3.92139e-16	0.813006	rs199491	161	MAPT	0	intronic	4.469	5	4	14	1	1	0
rs62058965	17	43999529	G	C	0.2396	3.92139e-16	0.8179	rs199491	161	MAPT	0	intronic	1.007	7	4	14	1	1	0
rs1967981	17	43999785	C	G	0.2396	3.87176e-16	0.8179	rs199491	161	MAPT	0	intronic	2.034	7	4	14	1	1	0
rs1476127	17	43999793	G	A	0.2396	3.87176e-16	0.8179	rs199491	161	MAPT	0	intronic	4.444	5	4	14	1	1	0
rs55929431	17	44000202	G	A	0.2396	5.18423e-16	0.8179	rs199491	161	MAPT	0	intronic	0.461	5	4	15	1	1	1
rs8079501	17	44000234	A	T	0.2396	3.87176e-16	0.8179	rs199491	161	MAPT	0	intronic	6.717	1f	4	15	1	1	1
rs56002706	17	44000505	C	T	0.2396	3.87176e-16	0.8179	rs199491	161	MAPT	0	intronic	0.351	5	2	14	1	1	1
rs8078495	17	44000610	G	A	0.2396	3.87176e-16	0.8179	rs199491	161	MAPT	0	intronic	0.01	1f	5	14	1	1	1
rs17649866	17	44000914	T	C	0.2396	3.87176e-16	0.8179	rs199491	161	MAPT	0	intronic	1.34	1f	2	14	1	1	1
rs62058968	17	44001228	G	A	0.2396	3.87176e-16	0.8179	rs199491	161	MAPT	0	intronic	2.492	4	2	14	1	1	1
rs17564493	17	44001379	C	T	0.2396	3.87176e-16	0.8179	rs199491	161	MAPT	0	intronic	8.427	1f	2	14	1	1	1
rs17649918	17	44001621	A	G	0.2396	3.87176e-16	0.8179	rs199491	161	MAPT	0	intronic	8.304	1f	2	15	1	1	1
rs17649954	17	44001661	A	G	0.2396	3.87176e-16	0.8179	rs199491	161	MAPT	0	intronic	4.535	1f	2	15	1	1	1
rs55685451	17	44001957	T	G	0.2396	3.87176e-16	0.8179	rs199491	161	MAPT	0	intronic	9.237	5	2	15	1	1	1
rs17564591	17	44002062	A	C	0.2396	3.87176e-16	0.8179	rs199491	161	MAPT	0	intronic	0.792	5	2	15	1	1	1
rs17564619	17	44002138	A	G	0.2396	4.41109e-16	0.8179	rs199491	161	MAPT	0	intronic	1.304	1f	2	15	1	1	1
rs62059003	17	44002431	C	T	0.2396	3.87176e-16	0.8179	rs199491	161	MAPT	0	intronic	7.819	7	5	15	1	1	1
rs17650063	17	44002555	A	G	0.2396	3.87176e-16	0.8179	rs199491	161	MAPT	0	intronic	0.975	1f	5	15	1	1	1
rs17564703	17	44002595	C	T	0.2396	3.87176e-16	0.8179	rs199491	161	MAPT	0	intronic	0.162	5	5	15	1	1	1
rs76090253	17	44002969	A	C	0.2396	3.85376e-16	0.8179	rs199491	161	MAPT	0	intronic	1.009	4	5	15	1	1	1
rs55788597	17	44003397	T	A	0.2396	3.85376e-16	0.8179	rs199491	161	MAPT	0	intronic	6.395	7	5	15	1	1	1
rs56197117	17	44003446	A	G	0.2396	3.85376e-16	0.8179	rs199491	161	MAPT	0	intronic	0.143	6	5	15	1	1	1
rs56249311	17	44003599	C	T	0.2396	3.85376e-16	0.8179	rs199491	161	MAPT	0	intronic	1.941	6	5	15	1	1	1
rs62059004	17	44003893	A	G	0.2396	3.85376e-16	0.8179	rs199491	161	MAPT	0	intronic	7.611	7	5	15	1	1	1
rs76500077	17	44004076	T	C	0.2396	3.85376e-16	0.8179	rs199491	161	MAPT	0	intronic	0.752	6	5	15	1	1	1
rs62059005	17	44004472	A	G	0.2396	4.27032e-16	0.8179	rs199491	161	MAPT	0	intronic	3.755	5	5	14	1	1	1
rs113313477	17	44005186	G	A	0.2406	9.15288e-16	0.811109	rs199491	161	MAPT	0	intronic	7.754	7	5	9	1	1	1
rs112439933	17	44005226	A	C	0.2406	9.22409e-16	0.811109	rs199491	161	MAPT	0	intronic	3.782	7	5	9	1	1	1
rs113796169	17	44005254	T	A	0.2406	4.4264e-16	0.811109	rs199491	161	MAPT	0	intronic	7.575	6	5	9	1	1	1
rs112454267	17	44005329	G	A	0.2406	4.30526e-16	0.811109	rs199491	161	MAPT	0	intronic	0.706	5	5	9	1	1	1
rs112166495	17	44005361	G	A	0.2406	5.5097e-16	0.811109	rs199491	161	MAPT	0	intronic	0.513	5	5	9	1	1	1
rs17564780	17	44005413	A	G	0.2406	4.10181e-16	0.811109	rs199491	161	MAPT	0	intronic	1.552	NA	5	9	1	1	1
rs62059007	17	44005615	A	G	0.2396	3.99485e-16	0.8179	rs199491	161	MAPT	0	intronic	6.443	5	5	9	1	1	1
rs62059008	17	44006085	A	G	0.2396	4.10181e-16	0.8179	rs199491	161	MAPT	0	intronic	1.997	7	5	9	1	1	1
rs62059009	17	44006130	T	C	0.2396	4.10181e-16	0.8179	rs199491	161	MAPT	0	intronic	0.454	6	5	9	1	1	1
rs62061705	17	44006252	T	C	0.2396	4.10181e-16	0.8179	rs199491	161	MAPT	0	intronic	2.745	7	5	14	1	1	1
rs17564829	17	44006601	T	C	0.2396	4.21746e-16	0.8179	rs199491	161	MAPT	0	intronic	5.304	7	5	14	1	1	1
rs62061706	17	44006896	T	C	0.2396	4.58446e-16	0.8179	rs199491	161	MAPT	0	intronic	0.951	4	5	14	1	1	1
rs62061707	17	44006954	T	C	0.2396	4.45157e-16	0.8179	rs199491	161	MAPT	0	intronic	7.164	4	5	14	1	1	1
rs62061708	17	44006956	A	G	0.2396	4.19154e-16	0.8179	rs199491	161	MAPT	0	intronic	0.358	4	5	14	1	1	1
rs62061709	17	44007493	C	T	0.2396	4.21746e-16	0.8179	rs199491	161	MAPT	0	intronic	0.271	7	5	15	1	1	1
rs62061710	17	44007727	C	T	0.2396	4.35857e-16	0.8179	rs199491	161	MAPT	0	intronic	1.77	7	5	15	1	1	1
rs62061711	17	44007764	T	C	0.2396	4.35857e-16	0.8179	rs199491	161	MAPT	0	intronic	2.49	7	5	15	1	1	1
rs113912415	17	44007785	A	G	0.2366	3.36673e-16	0.818287	rs199491	161	MAPT	0	intronic	0.722	6	5	15	1	1	1
rs62061712	17	44009876	C	A	0.2396	3.91328e-16	0.8179	rs199491	161	MAPT	0	intronic	2.141	7	2	14	1	1	1
rs7501759	17	44009921	A	G	0.2396	3.91328e-16	0.8179	rs199491	161	MAPT	0	intronic	3.968	6	2	14	1	1	1
rs2316782	17	44010040	A	G	0.2396	3.91328e-16	0.8179	rs199491	161	MAPT	0	intronic	11.03	6	5	14	1	1	1
rs2316783	17	44010118	G	C	0.2396	3.91328e-16	0.8179	rs199491	161	MAPT	0	intronic	2.457	6	5	14	1	1	1
rs4255816	17	44010364	C	G	0.2396	3.91328e-16	0.8179	rs199491	161	MAPT	0	intronic	1.63	6	5	14	1	1	1
rs62061713	17	44010405	A	G	0.2396	3.91328e-16	0.8179	rs199491	161	MAPT	0	intronic	2.546	5	1	14	1	1	1
rs62061714	17	44010452	C	A	0.2396	3.91328e-16	0.8179	rs199491	161	MAPT	0	intronic	0.16	5	1	14	1	1	1
rs113952577	17	44010661	A	G	0.2396	4.30708e-16	0.8179	rs199491	161	MAPT	0	intronic	3.527	7	1	14	1	1	1
rs78077519	17	44010984	G	A	0.2396	3.91328e-16	0.8179	rs199491	161	MAPT	0	intronic	0.861	6	1	14	1	1	1
rs17564871	17	44011018	A	G	0.2396	4.30708e-16	0.8179	rs199491	161	MAPT	0	intronic	6.615	6	1	14	1	1	1
rs17650258	17	44011073	G	A	0.2396	3.91328e-16	0.8179	rs199491	161	MAPT	0	intronic	1.717	5	1	14	1	1	1
rs62061715	17	44011526	A	G	0.2396	3.91328e-16	0.8179	rs199491	161	MAPT	0	intronic	1.143	6	1	14	1	1	1
rs17564948	17	44011749	A	G	0.2396	3.91328e-16	0.8179	rs199491	161	MAPT	0	intronic	1.631	1f	1	14	1	1	1
rs17564983	17	44011825	A	C	0.2396	4.08397e-16	0.8179	rs199491	161	MAPT	0	intronic	0.298	6	1	14	1	1	1
rs62061716	17	44012096	A	G	0.2396	3.91328e-16	0.8179	rs199491	161	MAPT	0	intronic	4.399	5	2	14	1	1	1
rs62061717	17	44012248	T	A	0.2396	7.0341e-16	0.8179	rs199491	161	MAPT	0	intronic	2.241	6	2	14	1	1	1
rs17650335	17	44012343	G	A	0.2396	3.91328e-16	0.8179	rs199491	161	MAPT	0	intronic	4.437	6	2	14	1	1	1
rs17565025	17	44012463	T	C	0.2406	2.86458e-16	0.813006	rs199491	161	MAPT	0	intronic	5.491	6	1	14	1	1	1
rs77924424	17	44012915	T	C	0.2396	4.00973e-16	0.8179	rs199491	161	MAPT	0	intronic	5.024	4	1	14	1	1	1
rs62061719	17	44012989	C	T	0.2396	4.06399e-16	0.8179	rs199491	161	MAPT	0	intronic	1.396	5	1	14	1	1	1
rs17650381	17	44013024	T	C	0.2396	4.06399e-16	0.8179	rs199491	161	MAPT	0	intronic	9.758	6	1	14	1	1	1
rs17650417	17	44013103	G	T	0.2396	3.91328e-16	0.8179	rs199491	161	MAPT	0	intronic	6.738	1f	1	14	1	1	1
rs62061720	17	44013189	C	T	0.2396	3.91328e-16	0.8179	rs199491	161	MAPT	0	intronic	2.388	5	1	14	1	1	1
rs62061721	17	44013346	T	C	0.2396	4.06399e-16	0.8179	rs199491	161	MAPT	0	intronic	5.329	4	1	14	1	1	1
rs79857651	17	44013475	G	A	0.2396	1.69055e-15	0.8179	rs199491	161	MAPT	0	intronic	2.983	4	1	14	1	1	1
rs113756354	17	44013483	A	G	0.2396	1.69055e-15	0.8179	rs199491	161	MAPT	0	intronic	0.837	2b	1	14	1	1	1
rs12150111	17	44013938	A	G	0.2396	3.91328e-16	0.8179	rs199491	161	MAPT	0	intronic	0.54	1f	2	14	1	1	1
rs56072903	17	44013966	T	C	0.2097	4.5225e-12	0.780057	rs199491	161	MAPT	0	intronic	9.677	2b	2	14	1	1	1
rs12150460	17	44014137	G	T	0.2396	3.91328e-16	0.8179	rs199491	161	MAPT	0	intronic	1.684	1d	2	14	1	1	1
rs12150195	17	44014263	T	C	0.2396	3.91328e-16	0.8179	rs199491	161	MAPT	0	intronic	1.538	1f	5	14	1	1	1
rs55874169	17	44014384	G	A	0.2396	3.91328e-16	0.8179	rs199491	161	MAPT	0	intronic	0.104	4	5	14	1	1	1
rs62061723	17	44014981	G	T	0.2386	2.16027e-16	0.809139	rs199491	161	MAPT	0	intronic	0.75	6	5	14	1	1	1
rs62061724	17	44014982	G	T	0.2386	2.16027e-16	0.809139	rs199491	161	MAPT	0	intronic	0.065	6	5	14	1	1	1
rs12150229	17	44015446	A	G	0.2396	1.49784e-16	0.8179	rs199491	161	MAPT	0	intronic	2.019	6	5	14	1	1	1
rs12150230	17	44015464	A	G	0.2396	1.21992e-16	0.8179	rs199491	161	MAPT	0	intronic	2.931	6	5	14	1	1	1
rs12150576	17	44015624	G	A	0.2396	3.95554e-16	0.8179	rs199491	161	MAPT	0	intronic	5.811	6	5	14	1	1	1
rs12150235	17	44015745	A	G	0.2396	4.45756e-16	0.8179	rs199491	161	MAPT	0	intronic	0.328	6	5	14	1	1	1
rs12150242	17	44015816	A	G	0.2396	3.95554e-16	0.8179	rs199491	161	MAPT	0	intronic	2.681	1f	5	14	1	1	1
rs12150104	17	44015929	G	A	0.2396	3.95554e-16	0.8179	rs199491	161	MAPT	0	intronic	4.376	1f	5	14	1	1	1
rs62061725	17	44016157	G	C	0.2396	3.95554e-16	0.8179	rs199491	161	MAPT	0	intronic	1.658	7	5	14	1	1	1
rs62061726	17	44016341	G	A	0.2396	3.48142e-16	0.8179	rs199491	161	MAPT	0	intronic	1.866	7	5	14	1	1	1
rs113537106	17	44016462	A	G	0.2396	3.95554e-16	0.8179	rs199491	161	MAPT	0	intronic	2.502	6	5	14	1	1	1
rs62061727	17	44017124	G	T	0.2396	3.03146e-16	0.8179	rs199491	161	MAPT	0	intronic	6.543	5	5	14	1	1	1
rs62061728	17	44017180	T	G	0.2396	3.95554e-16	0.8179	rs199491	161	MAPT	0	intronic	4.759	5	5	14	1	1	1
rs62061729	17	44017283	A	G	0.2396	4.10804e-16	0.8179	rs199491	161	MAPT	0	intronic	0.939	5	5	14	1	1	1
rs62061730	17	44017342	A	G	0.2396	4.27728e-16	0.8179	rs199491	161	MAPT	0	intronic	8.793	5	5	14	1	1	1
rs62061731	17	44017666	C	A	0.2396	3.95554e-16	0.8179	rs199491	161	MAPT	0	intronic	2.074	6	2	14	1	1	1
rs62061732	17	44017941	G	T	0.2396	3.95554e-16	0.8179	rs199491	161	MAPT	0	intronic	1.623	4	5	14	1	1	1
rs62061733	17	44018399	A	G	0.2416	1.48141e-16	0.808145	rs199491	161	MAPT	0	intronic	9.246	4	5	14	1	1	1
rs62061734	17	44018488	T	C	0.2396	2.11899e-16	0.784001	rs199491	161	MAPT	0	intronic	3.541	4	2	14	1	1	1
rs7210219	17	44018519	T	C	0.2406	3.20606e-16	0.777534	rs199491	161	MAPT	0	intronic	4.469	5	2	14	1	1	1
rs111825734	17	44019107	T	G	0.2435	1.59479e-16	0.790011	rs199491	161	MAPT	0	intronic	5.34	NA	5	14	1	1	1
rs62062768	17	44019479	C	G	0.2396	3.20078e-16	0.8179	rs199491	161	MAPT	0	intronic	4.254	5	5	14	1	1	1
rs62062769	17	44019643	G	A	0.2396	2.90556e-16	0.8179	rs199491	161	MAPT	0	intronic	5.079	2b	2	14	1	1	1
rs62062770	17	44019680	T	C	0.2396	2.90556e-16	0.8179	rs199491	161	MAPT	0	intronic	7.286	2b	2	14	1	1	1
rs62062771	17	44020282	G	A	0.2396	2.27359e-16	0.8179	rs199491	161	MAPT	0	intronic	12.01	5	2	14	1	1	1
rs62062772	17	44020314	C	T	0.2396	2.39335e-16	0.8179	rs199491	161	MAPT	0	intronic	2.301	4	2	14	1	1	1
rs62062773	17	44020545	A	G	0.2396	2.39335e-16	0.8179	rs199491	161	MAPT	0	intronic	2.963	5	2	14	1	1	1
rs79115768	17	44021061	C	T	0.2396	2.53283e-16	0.8179	rs199491	161	MAPT	0	intronic	1.984	7	2	14	1	1	1
rs28416808	17	44021218	C	T	0.2406	2.6407e-16	0.811109	rs199491	161	MAPT	0	intronic	5.606	5	4	14	1	1	1
rs62062774	17	44021463	T	C	0.2396	2.53283e-16	0.8179	rs199491	161	MAPT	0	intronic	3.969	4	4	14	1	1	1
rs2316784	17	44021699	G	T	0.2396	5.01844e-16	0.8179	rs199491	161	MAPT	0	intronic	3.529	1f	4	14	1	1	1
rs4327091	17	44021717	G	A	0.2396	5.01844e-16	0.8179	rs199491	161	MAPT	0	intronic	0.278	1f	4	14	1	1	1
rs4479290	17	44021744	T	C	0.2396	5.70176e-16	0.8179	rs199491	161	MAPT	0	intronic	1.274	5	4	14	1	1	1
rs62062776	17	44022043	A	C	0.2396	2.80616e-16	0.8179	rs199491	161	MAPT	0	intronic	8.099	5	4	14	1	1	1
rs62062777	17	44022068	G	A	0.2396	2.65037e-16	0.8179	rs199491	161	MAPT	0	intronic	0.051	5	4	14	1	1	1
rs75839508	17	44022319	G	A	0.2396	2.74896e-16	0.8179	rs199491	161	MAPT	0	intronic	2.6	5	4	14	1	1	1
rs75686108	17	44022376	C	T	0.2396	3.06995e-16	0.8179	rs199491	161	MAPT	0	intronic	10.26	NA	4	14	1	1	1
rs79765413	17	44022433	T	C	0.2396	8.54371e-17	0.8179	rs199491	161	MAPT	0	intronic	0.024	NA	4	14	1	1	1
rs78834738	17	44022434	G	A	0.2396	1.0752e-16	0.8179	rs199491	161	MAPT	0	intronic	0.069	NA	4	14	1	1	1
rs62062778	17	44022528	A	G	0.2396	4.04908e-16	0.8179	rs199491	161	MAPT	0	intronic	5.858	5	4	14	1	1	1
rs62062779	17	44022577	A	C	0.2396	7.08941e-16	0.8179	rs199491	161	MAPT	0	intronic	1.311	6	4	14	1	1	1
rs62062780	17	44022593	C	T	0.2396	6.97273e-16	0.8179	rs199491	161	MAPT	0	intronic	2.709	6	4	14	1	1	1
rs62062781	17	44022632	G	A	0.2396	3.94643e-16	0.8179	rs199491	161	MAPT	0	intronic	1.845	5	5	14	1	1	1
rs62062782	17	44023087	G	A	0.2396	3.63679e-16	0.8179	rs199491	161	MAPT	0	intronic	5.8	7	5	14	1	1	1
rs62062783	17	44023520	T	G	0.2396	3.6829e-16	0.8179	rs199491	161	MAPT	0	intronic	1.865	5	5	14	1	1	1
rs35163442	17	44023842	G	A	0.2396	3.56252e-16	0.8179	rs199491	161	MAPT	0	intronic	0.156	7	5	14	1	1	1
rs62062784	17	44024552	C	G	0.2396	3.67232e-16	0.8179	rs199491	161	MAPT	0	intronic	9.329	4	5	14	1	1	1
rs62062785	17	44024562	G	T	0.2396	3.40602e-16	0.8179	rs199491	161	MAPT	0	intronic	0.856	4	5	14	1	1	1
rs62062786	17	44024660	G	C	0.2406	3.47468e-16	0.813006	rs199491	161	MAPT	0	intronic	2.217	2b	5	14	1	1	1
rs62062787	17	44024865	T	C	0.2396	3.47468e-16	0.8179	rs199491	161	MAPT	0	intronic	12.27	5	5	14	1	1	1
rs62062788	17	44024906	A	G	0.2396	3.47468e-16	0.8179	rs199491	161	MAPT	0	intronic	2.982	5	5	14	1	1	1
rs62062789	17	44025033	T	C	0.2396	9.83205e-16	0.8179	rs199491	161	MAPT	0	intronic	0.922	5	5	14	1	1	1
rs62062790	17	44025045	C	T	0.2396	9.83205e-16	0.8179	rs199491	161	MAPT	0	intronic	0.097	5	5	14	1	1	1
rs62062791	17	44025273	G	A	0.2396	3.96205e-16	0.8179	rs199491	161	MAPT	0	intronic	9.128	7	5	14	1	1	1
rs62062792	17	44025347	T	C	0.2396	3.96205e-16	0.8179	rs199491	161	MAPT	0	intronic	8.743	6	5	14	1	1	1
rs78026984	17	44025592	G	C	0.2396	3.96205e-16	0.8179	rs199491	161	MAPT	0	intronic	0.028	6	5	14	1	1	1
rs113395365	17	44025650	T	C	0.2396	3.96205e-16	0.8179	rs199491	161	MAPT	0	intronic	4.146	5	5	14	1	1	1
rs242559	17	44025888	A	C	0.2505	6.9438e-15	0.766315	rs199491	161	MAPT	0	intronic	1.461	1b	2	14	1	1	1
rs62062793	17	44026321	T	C	0.2396	3.85507e-16	0.8179	rs199491	161	MAPT	0	intronic	8.668	4	1	7	1	1	1
rs62062794	17	44026394	A	G	0.2396	3.81194e-16	0.8179	rs199491	161	MAPT	0	intronic	5.62	4	1	7	1	1	1
rs78556223	17	44026478	A	G	0.2376	1.58416e-15	0.809167	rs199491	161	MAPT	0	intronic	6.549	NA	1	12	1	1	1
rs77266933	17	44026490	A	C	0.2376	3.07654e-15	0.809167	rs199491	161	MAPT	0	intronic	6.14	NA	1	12	1	1	1
rs74531363	17	44026495	A	G	0.2376	3.07654e-15	0.809167	rs199491	161	MAPT	0	intronic	7.124	NA	1	12	1	1	1
rs242561	17	44026548	C	T	0.2396	3.01693e-16	0.8179	rs199491	161	MAPT	0	intronic	17.47	NA	1	12	1	1	1
rs62062795	17	44027090	C	T	0.2396	4.18731e-16	0.8179	rs199491	161	MAPT	0	intronic	2.697	4	2	13	1	1	1
rs62062796	17	44027316	G	A	0.2396	6.14844e-16	0.8179	rs199491	161	MAPT	0	intronic	7.753	2a	5	13	1	1	1
rs62062797	17	44027366	T	G	0.2396	6.18822e-15	0.8179	rs199491	161	MAPT	0	intronic	2.47	2b	5	13	1	1	1
rs62062798	17	44027383	A	G	0.2396	5.79611e-15	0.8179	rs199491	161	MAPT	0	intronic	4.494	4	5	13	1	1	1
rs62062799	17	44027521	G	T	0.2396	4.53468e-16	0.8179	rs199491	161	MAPT	0	intronic	2.978	5	5	13	1	1	1
rs62062800	17	44027753	A	G	0.2396	4.61177e-16	0.8179	rs199491	161	MAPT	0	intronic	8.285	5	5	13	1	1	1
rs62062801	17	44028011	T	G	0.2396	5.06727e-16	0.8179	rs199491	161	MAPT	0	intronic	1.178	6	5	13	1	1	1
rs62062802	17	44028045	G	T	0.2396	4.89593e-16	0.8179	rs199491	161	MAPT	0	intronic	1.389	6	5	13	1	1	1
rs62062803	17	44028183	T	C	0.2396	5.32838e-16	0.8179	rs199491	161	MAPT	0	intronic	4.198	7	5	13	1	1	1
rs74903707	17	44028707	G	A	0.2396	4.58424e-16	0.8179	rs199491	161	MAPT	0	intronic	0.2	4	5	14	1	1	1
rs77017444	17	44028796	T	C	0.2396	5.30202e-16	0.8179	rs199491	161	MAPT	0	intronic	4.836	2b	5	14	1	1	1
rs76839282	17	44029178	G	C	0.2396	4.04439e-16	0.8179	rs199491	161	MAPT	0	intronic	0.774	5	5	14	1	1	1
rs17650579	17	44030115	C	T	0.2396	4.75555e-16	0.8179	rs199491	161	MAPT	0	intronic	2.106	6	5	14	1	1	1
rs17650597	17	44030195	A	T	0.2396	5.16095e-16	0.8179	rs199491	161	MAPT	0	intronic	3.274	6	5	14	1	1	1
rs17650633	17	44030231	T	C	0.2396	5.16095e-16	0.8179	rs199491	161	MAPT	0	intronic	4.118	6	5	14	1	1	1
rs17650651	17	44030311	T	G	0.2396	4.64954e-16	0.8179	rs199491	161	MAPT	0	intronic	0.182	6	5	14	1	1	1
rs62062805	17	44030773	A	G	0.2396	4.7346e-16	0.8179	rs199491	161	MAPT	0	intronic	1.312	3a	5	14	1	1	1
rs62062806	17	44031420	G	A	0.2396	7.09581e-16	0.8179	rs199491	161	MAPT	0	intronic	0.874	5	5	14	1	1	1
rs55978005	17	44031540	G	T	0.2396	7.09581e-16	0.8179	rs199491	161	MAPT	0	intronic	3.192	3a	5	14	1	1	1
rs55946323	17	44031946	A	G	0.2386	8.19476e-16	0.809139	rs199491	161	MAPT	0	intronic	0.288	7	5	14	1	1	1
rs56317731	17	44032073	A	G	0.2396	5.64686e-16	0.8179	rs199491	161	MAPT	0	intronic	0.193	7	5	14	1	1	1
rs55821155	17	44032470	C	G	0.2396	6.23004e-16	0.8179	rs199491	161	MAPT	0	intronic	1.489	3a	5	14	1	1	1
rs56080482	17	44032597	G	A	0.2396	6.27774e-16	0.8179	rs199491	161	MAPT	0	intronic	1.175	3a	5	14	1	1	1
rs17571718	17	44032768	T	C	0.2396	6.92124e-16	0.8179	rs199491	161	MAPT	0	intronic	10.31	1f	5	14	1	1	1
rs78555354	17	44032879	A	G	0.2396	9.15365e-16	0.8179	rs199491	161	MAPT	0	intronic	9.257	NA	5	14	1	1	1
rs17571739	17	44032915	T	C	0.2396	2.47709e-16	0.8179	rs199491	161	MAPT	0	intronic	4.096	NA	5	14	1	1	1
rs62062813	17	44032956	G	A	0.2396	3.04491e-16	0.8179	rs199491	161	MAPT	0	intronic	2.416	4	5	14	1	1	1
rs62063262	17	44033002	T	C	0.2396	1.30502e-15	0.8179	rs199491	161	MAPT	0	intronic	0.745	2b	5	14	1	1	1
rs113520245	17	44033132	C	T	0.2396	3.37182e-14	0.8179	rs199491	161	MAPT	0	intronic	5.11	6	5	14	1	1	1
rs113277432	17	44033169	T	C	0.2396	3.9345e-14	0.8179	rs199491	161	MAPT	0	intronic	3.744	6	5	14	1	1	1
rs112950348	17	44033188	G	A	0.2396	3.56743e-14	0.8179	rs199491	161	MAPT	0	intronic	3.268	7	5	14	1	1	1
rs62063263	17	44033394	G	C	0.2396	2.49335e-15	0.8179	rs199491	161	MAPT	0	intronic	0.394	7	5	14	1	1	1
rs62063264	17	44033401	C	T	0.2396	3.82215e-15	0.8179	rs199491	161	MAPT	0	intronic	2.04	7	5	14	1	1	1
rs62063265	17	44033468	G	A	0.2396	2.69906e-16	0.8179	rs199491	161	MAPT	0	intronic	1.207	5	5	14	1	1	1
rs62063266	17	44033488	C	T	0.2396	2.84948e-16	0.8179	rs199491	161	MAPT	0	intronic	3.931	5	5	14	1	1	1
rs17571781	17	44033802	T	C	0.2396	5.60588e-16	0.8179	rs199491	161	MAPT	0	intronic	1.62	1d	5	14	1	1	1
rs56201245	17	44034340	C	T	0.2396	4.0298e-16	0.8179	rs199491	161	MAPT	0	intronic	0.212	7	5	14	1	1	1
rs56302057	17	44034486	A	G	0.2396	3.87843e-16	0.8179	rs199491	161	MAPT	0	intronic	0.597	NA	5	14	1	1	1
rs55746658	17	44034575	T	C	0.2396	3.80348e-16	0.8179	rs199491	161	MAPT	0	intronic	7.236	7	5	14	1	1	1
rs56367860	17	44034673	T	G	0.2396	2.60197e-16	0.8179	rs199491	161	MAPT	0	intronic	1.974	6	5	14	1	1	1
rs62063269	17	44034833	G	A	0.2396	6.26245e-16	0.8179	rs199491	161	MAPT	0	intronic	2.361	5	5	14	1	1	1
rs17571809	17	44034859	A	G	0.2396	3.89995e-16	0.8179	rs199491	161	MAPT	0	intronic	7.235	1f	5	14	1	1	1
rs80190331	17	44035233	A	T	0.2396	3.45683e-16	0.8179	rs199491	161	MAPT	0	intronic	2.776	6	5	14	1	1	1
rs17650771	17	44035367	A	G	0.2396	3.18514e-16	0.8179	rs199491	161	MAPT	0	intronic	6.031	1f	5	14	1	1	1
rs77555455	17	44035516	G	A	0.2396	3.30555e-16	0.8179	rs199491	161	MAPT	0	intronic	8.93	5	5	14	1	1	1
rs17571857	17	44035706	A	G	0.2396	2.92623e-16	0.8179	rs199491	161	MAPT	0	intronic	10.51	1f	5	14	1	1	1
rs62063271	17	44036047	G	A	0.2396	3.29355e-16	0.8179	rs199491	161	MAPT	0	intronic	2.11	5	5	14	1	1	1
rs112916880	17	44036129	C	T	0.2396	3.55163e-16	0.8179	rs199491	161	MAPT	0	intronic	0.539	NA	5	14	1	1	1
rs62063275	17	44036287	A	G	0.2396	3.40567e-16	0.8179	rs199491	161	MAPT	0	intronic	2.624	7	5	14	1	1	1
rs62063276	17	44036408	T	G	0.2406	5.06651e-16	0.811109	rs199491	161	MAPT	0	intronic	0.482	6	5	14	1	1	1
rs62063277	17	44036462	T	A	0.2396	3.1255e-16	0.8179	rs199491	161	MAPT	0	intronic	3.119	6	5	14	1	1	1
rs17650818	17	44036787	T	C	0.2396	3.34518e-16	0.8179	rs199491	161	MAPT	0	intronic	3.878	1f	5	14	1	1	1
rs62063278	17	44036914	C	T	0.2396	1.15472e-15	0.8179	rs199491	161	MAPT	0	intronic	4.812	5	5	14	1	1	1
rs62063279	17	44036936	G	A	0.2396	9.73289e-16	0.8179	rs199491	161	MAPT	0	intronic	4.112	6	5	14	1	1	1
rs113793114	17	44037079	G	A	0.2396	3.25637e-16	0.8179	rs199491	161	MAPT	0	intronic	0.685	7	5	14	1	1	1
rs62063280	17	44037299	G	C	0.2396	1.60861e-16	0.8179	rs199491	161	MAPT	0	intronic	10.62	7	5	14	1	1	1
rs17650842	17	44037491	A	G	0.2396	2.40652e-16	0.8179	rs199491	161	MAPT	0	intronic	2.766	6	5	14	1	1	1
rs62063281	17	44038785	A	G	0.2416	6.38982e-14	0.803239	rs199491	161	MAPT	0	intronic	4.648	5	5	14	1	1	1
rs17650860	17	44039008	G	A	0.2406	9.5384e-16	0.813006	rs199491	161	MAPT	0	intronic	1.42	1f	5	14	1	1	1
rs62063282	17	44039043	G	A	0.2406	1.80827e-16	0.813006	rs199491	161	MAPT	0	intronic	0.345	7	5	14	1	1	1
rs111520035	17	44039410	A	G	0.2416	2.58498e-16	0.81306	rs199491	161	MAPT	0	intronic	5.088	5	4	14	1	1	1
rs17650872	17	44039516	G	T	0.2406	2.98827e-16	0.813006	rs199491	161	MAPT	0	intronic	0.061	1f	4	14	1	1	1
rs17650901	17	44039691	A	G	0.2406	2.17993e-16	0.813006	rs199491	161	MAPT	0	UTR5	9.079	1f	4	14	1	1	1
rs55780945	17	44040120	C	T	0.2406	1.85879e-16	0.813006	rs199491	161	MAPT	0	intronic	2.309	7	4	14	1	1	0
rs55711941	17	44040823	C	T	0.2406	1.62567e-16	0.813006	rs199491	161	MAPT	0	intronic	1.243	5	4	14	1	1	0
rs55709241	17	44041101	T	C	0.2406	4.60817e-17	0.813006	rs199491	161	MAPT	0	intronic	9.367	5	4	14	1	1	0
rs56280951	17	44041107	G	A	0.2406	4.60817e-17	0.813006	rs199491	161	MAPT	0	intronic	8.904	5	4	14	1	1	0
rs112058117	17	44041562	G	T	0.2406	2.24785e-15	0.813006	rs199491	161	MAPT	0	intronic	1.078	2b	4	14	1	1	0
rs112206871	17	44041817	A	G	0.2406	1.49818e-16	0.813006	rs199491	161	MAPT	0	intronic	0.07	6	4	14	1	1	0
rs56166491	17	44042221	A	G	0.2406	1.45533e-16	0.813006	rs199491	161	MAPT	0	intronic	0.606	5	4	14	1	1	0
rs56226437	17	44042361	T	C	0.2406	2.62902e-15	0.813006	rs199491	161	MAPT	0	intronic	4.613	5	4	14	1	1	0
rs55907036	17	44042366	G	A	0.2406	2.62902e-15	0.813006	rs199491	161	MAPT	0	intronic	3.572	5	4	14	1	1	0
rs56294117	17	44042783	G	A	0.2406	1.55513e-16	0.813006	rs199491	161	MAPT	0	intronic	3.419	7	4	14	1	1	0
rs112415880	17	44042868	G	A	0.2406	1.55513e-16	0.813006	rs199491	161	MAPT	0	intronic	0.169	6	4	14	1	1	0
rs112003311	17	44042939	G	A	0.2386	1.62306e-14	0.802338	rs199491	161	MAPT	0	intronic	2.082	7	4	14	1	1	0
rs111751251	17	44042951	C	T	0.2386	2.48299e-15	0.802338	rs199491	161	MAPT	0	intronic	1.697	7	4	14	1	1	0
rs62063291	17	44043378	T	C	0.2406	2.09059e-16	0.813006	rs199491	161	MAPT	0	intronic	6.649	5	2	14	1	1	0
rs62063292	17	44043636	C	T	0.2406	1.55513e-16	0.813006	rs199491	161	MAPT	0	intronic	10.8	6	2	14	1	1	0
rs62063293	17	44043819	G	A	0.2406	1.55513e-16	0.813006	rs199491	161	MAPT	0	intronic	2.853	7	2	14	1	1	0
rs62063294	17	44044157	G	A	0.2416	1.50245e-16	0.808145	rs199491	161	MAPT	0	intronic	0.858	6	5	14	1	1	0
rs17650973	17	44044220	A	T	0.2406	1.50245e-16	0.813006	rs199491	161	MAPT	0	intronic	3.68	1f	5	14	1	1	0
rs62063295	17	44044431	C	T	0.2406	1.50245e-16	0.813006	rs199491	161	MAPT	0	intronic	16.2	5	5	14	1	1	0
rs17650991	17	44044508	A	C	0.2406	1.55513e-16	0.813006	rs199491	161	MAPT	0	intronic	0.907	1f	5	14	1	1	0
rs75145092	17	44044823	T	A	0.2406	1.55513e-16	0.813006	rs199491	161	MAPT	0	intronic	0.699	5	2	15	1	1	0
rs113857334	17	44044940	T	C	0.2406	1.55513e-16	0.813006	rs199491	161	MAPT	0	intronic	1.151	5	2	15	1	1	0
rs17572147	17	44044985	A	G	0.2406	1.54577e-16	0.813006	rs199491	161	MAPT	0	intronic	0.292	1f	2	15	1	1	0
rs77513497	17	44045474	A	G	0.2406	1.55513e-16	0.813006	rs199491	161	MAPT	0	intronic	3.319	6	4	15	1	1	0
rs75691066	17	44045585	C	A	0.2406	2.70839e-16	0.813006	rs199491	161	MAPT	0	intronic	0.002	NA	4	15	1	1	0
rs17572169	17	44045974	C	T	0.2406	1.61172e-16	0.813006	rs199491	161	MAPT	0	intronic	8.627	1f	4	14	1	1	0
rs62063296	17	44046202	C	T	0.2406	1.61172e-16	0.813006	rs199491	161	MAPT	0	intronic	4.191	7	4	14	1	1	0
rs113925422	17	44046934	T	A	0.2336	4.84544e-13	0.772909	rs199491	161	MAPT	0	intronic	2.612	5	4	14	1	1	0
rs111164082	17	44047037	T	A	0.2406	2.98627e-16	0.813006	rs199491	161	MAPT	0	intronic	2.789	5	4	14	1	1	0
rs62641967	17	44047216	T	G	0.2406	1.65449e-16	0.813006	rs199491	161	MAPT	0	intronic	10.09	6	4	14	1	1	0
rs74373419	17	44047609	C	T	0.2406	1.61172e-16	0.813006	rs199491	161	MAPT	0	intronic	0.488	6	4	14	1	1	0
rs62063297	17	44047802	A	T	0.2406	1.61172e-16	0.813006	rs199491	161	MAPT	0	intronic	4.02	7	4	14	1	1	0
rs62063298	17	44048323	G	T	0.2406	5.58453e-16	0.813006	rs199491	161	MAPT	0	intronic	3.761	5	4	15	1	1	0
rs62063299	17	44048336	T	C	0.2406	5.58453e-16	0.813006	rs199491	161	MAPT	0	intronic	0.719	5	4	15	1	1	0
rs62063300	17	44048350	T	C	0.2406	4.46741e-16	0.813006	rs199491	161	MAPT	0	intronic	6.64	4	4	15	1	1	0
rs77566074	17	44048936	C	A	0.2396	8.30634e-17	0.804254	rs199491	161	MAPT	0	intronic	4.456	5	4	14	1	1	0
rs75856822	17	44048937	T	C	0.2396	8.30634e-17	0.804254	rs199491	161	MAPT	0	intronic	6.91	NA	4	14	1	1	0
rs62063301	17	44048941	G	C	0.2406	2.41218e-16	0.813006	rs199491	161	MAPT	0	intronic	1.038	4	4	14	1	1	0
rs62063302	17	44048943	G	A	0.2406	2.41218e-16	0.813006	rs199491	161	MAPT	0	intronic	3.317	4	4	14	1	1	0
rs62063303	17	44049133	T	C	0.2406	1.83146e-16	0.813006	rs199491	161	MAPT	0	intronic	6.347	4	4	15	1	1	0
rs75242405	17	44049329	C	T	0.2406	1.72792e-16	0.813006	rs199491	161	MAPT	0	intronic	6.732	2b	2	15	1	1	0
rs17651093	17	44049550	G	A	0.2406	2.05921e-16	0.813006	rs199491	161	MAPT	0	intronic	1.193	1f	4	15	1	1	0
rs17572248	17	44049867	A	G	0.2406	1.83552e-16	0.813006	rs199491	161	MAPT	0	intronic	10.55	1f	4	15	1	1	0
rs62063304	17	44049900	A	G	0.2406	1.66694e-16	0.813006	rs199491	161	MAPT	0	intronic	7.879	4	4	15	1	1	0
rs62063305	17	44050282	G	A	0.2406	1.7681e-16	0.813006	rs199491	161	MAPT	0	UTR5	5.25	4	4	15	1	1	0
rs17651134	17	44050340	G	A	0.2406	1.7681e-16	0.813006	rs199491	161	MAPT	0	UTR5	4.213	1f	4	15	1	1	0
rs62063306	17	44050395	C	A	0.2406	1.7681e-16	0.813006	rs199491	161	MAPT	0	UTR5	2.321	5	4	15	1	1	0
rs62063774	17	44050463	T	C	0.2406	1.7681e-16	0.813006	rs199491	161	MAPT	0	UTR5	1.914	5	4	15	1	1	0
rs62063775	17	44050823	G	T	0.2406	1.7681e-16	0.813006	rs199491	161	MAPT	0	UTR5	3.449	2b	4	15	1	1	0
rs62063776	17	44050850	A	G	0.2406	1.7681e-16	0.813006	rs199491	161	MAPT	0	UTR5	6.207	4	4	15	1	1	0
rs117124984	17	44051588	C	G	0.2406	7.63645e-15	0.813006	rs199491	161	MAPT	0	UTR5	5.253	4	2	15	1	1	0
rs118087478	17	44051589	T	G	0.2406	8.44038e-15	0.813006	rs199491	161	MAPT	0	UTR5	5.936	4	2	15	1	1	0
rs77875796	17	44051612	A	G	0.2406	1.34799e-15	0.813006	rs199491	161	MAPT	0	UTR5	10.81	4	2	15	1	1	0
rs1800547	17	44051846	A	G	0.2406	1.7681e-16	0.813006	rs199491	161	MAPT	0	UTR5	11.88	1f	3	15	1	1	0
rs17651213	17	44051924	G	A	0.2406	1.7681e-16	0.813006	rs199491	161	MAPT	0	UTR5	3.224	1f	3	15	1	1	0
rs17572361	17	44052009	T	C	0.2406	1.7681e-16	0.813006	rs199491	161	MAPT	0	UTR5	5.87	1f	3	15	1	1	0
rs17651243	17	44052284	G	A	0.2406	1.7681e-16	0.813006	rs199491	161	MAPT	0	UTR5	0.92	1f	2	15	1	1	0
rs78104015	17	44052733	A	G	0.2406	1.82355e-16	0.813006	rs199491	161	MAPT	0	UTR5	0.474	4	4	15	1	1	0
rs62063777	17	44053171	A	G	0.2406	1.7681e-16	0.813006	rs199491	161	MAPT	0	UTR5	1.105	5	4	15	1	1	0
rs2217394	17	44053448	A	G	0.2406	1.7681e-16	0.813006	rs199491	161	MAPT	0	UTR5	3.552	1f	4	15	1	1	0
rs62063778	17	44053989	G	A	0.2406	1.7681e-16	0.813006	rs199491	161	MAPT	0	UTR5	8.92	7	4	15	1	1	0
rs17651285	17	44054237	G	A	0.2406	1.7681e-16	0.813006	rs199491	161	MAPT	0	UTR5	0.752	1f	2	15	1	1	0
rs17572467	17	44054388	T	C	0.2406	1.93448e-16	0.813006	rs199491	161	MAPT	0	UTR5	0.949	1f	2	15	1	1	0
rs17572495	17	44054596	T	G	0.2406	2.01518e-16	0.813006	rs199491	161	MAPT	0	UTR5	2.914	1a	2	15	1	1	0
rs62063779	17	44054671	C	T	0.2406	2.01518e-16	0.813006	rs199491	161	MAPT	0	UTR5	2.739	4	2	15	1	1	0
rs754593	17	44054696	A	G	0.4195	2.21532e-08	1	rs754593	161	MAPT	0	UTR5	5.36	4	2	15	1	1	0
rs754513	17	44055638	T	A	0.2406	2.47337e-16	0.813006	rs199491	161	MAPT	0	UTR5	4.908	3a	4	15	1	1	0
rs754512	17	44055647	A	T	0.2406	2.43163e-16	0.813006	rs199491	161	MAPT	0	exonic	4.834	1d	4	15	1	1	0
rs62063780	17	44056238	A	G	0.2406	2.01518e-16	0.813006	rs199491	161	MAPT	0	intronic	4.932	7	4	15	1	1	0
rs2163129	17	44056433	T	C	0.2406	2.01518e-16	0.813006	rs199491	161	MAPT	0	intronic	4.81	6	4	15	1	1	0
rs2163130	17	44056434	G	A	0.2406	2.01518e-16	0.813006	rs199491	161	MAPT	0	intronic	0.036	6	4	15	1	1	0
rs1981997	17	44056767	G	A	0.2406	2.01518e-16	0.813006	rs199491	161	MAPT	0	intronic	6.018	1f	4	15	1	1	0
rs1981998	17	44056833	G	A	0.2406	2.01518e-16	0.813006	rs199491	161	MAPT	0	intronic	0.89	1f	4	15	1	1	0
rs3785884	17	44057595	G	A	0.2505	4.23713e-15	0.762715	rs199491	161	MAPT	0	intronic	0.037	5	4	15	1	1	0
rs17572613	17	44058004	A	G	0.2406	1.96553e-16	0.813006	rs199491	161	MAPT	0	intronic	3.211	NA	4	15	1	1	0
rs77527347	17	44058017	G	T	0.2416	2.17016e-16	0.808145	rs199491	161	MAPT	0	intronic	0.452	5	4	15	1	1	0
rs17572627	17	44058629	T	A	0.2416	2.01518e-16	0.808145	rs199491	161	MAPT	0	intronic	6.376	1f	4	15	1	1	0
rs62063781	17	44058691	G	T	0.2406	2.01518e-16	0.813006	rs199491	161	MAPT	0	intronic	3.598	5	4	15	1	1	0
rs62063782	17	44058716	G	T	0.2406	3.13797e-16	0.813006	rs199491	161	MAPT	0	intronic	0.109	5	4	15	1	1	0
rs17651483	17	44058861	C	A	0.2406	2.01518e-16	0.813006	rs199491	161	MAPT	0	intronic	2.179	1f	4	15	1	1	0
rs62063783	17	44059215	C	T	0.2406	1.82834e-16	0.813006	rs199491	161	MAPT	0	intronic	2.322	5	4	15	1	1	0
rs62063784	17	44059775	A	G	0.2406	2.01518e-16	0.813006	rs199491	161	MAPT	0	intronic	9.326	5	4	15	1	1	0
rs56234850	17	44060248	G	A	0.2406	2.01518e-16	0.813006	rs199491	161	MAPT	0	intronic	2.423	5	4	15	1	1	0
rs63750417	17	44060775	C	T	0.2406	2.0337e-16	0.813006	rs199491	161	MAPT	0	exonic	11.85	5	4	15	1	1	0
rs62063786	17	44061023	G	A	0.2406	6.8384e-17	0.813006	rs199491	161	MAPT	0	exonic	7.864	5	4	15	1	1	0
rs62063787	17	44061036	T	C	0.2406	2.01518e-16	0.813006	rs199491	161	MAPT	0	exonic	0.172	5	4	15	1	1	0
rs17651549	17	44061278	C	T	0.2406	2.02441e-16	0.813006	rs199491	161	MAPT	0	exonic	26.8	1f	4	15	1	1	0
rs62063788	17	44061696	C	T	0.2406	2.01518e-16	0.813006	rs199491	161	MAPT	0	intronic	5.326	NA	4	15	1	1	0
rs62063789	17	44061898	T	C	0.2406	1.73397e-16	0.813006	rs199491	161	MAPT	0	intronic	1.246	NA	4	15	1	1	0
rs56363731	17	44062337	G	A	0.2406	2.01518e-16	0.813006	rs199491	161	MAPT	0	intronic	7.518	NA	4	15	1	1	0
rs56240566	17	44062689	A	C	0.2435	1.92402e-15	0.808404	rs199491	161	MAPT	0	intronic	7.771	NA	4	15	1	1	0
rs62063790	17	44062915	G	T	0.2406	2.06538e-16	0.813006	rs199491	161	MAPT	0	intronic	9.053	NA	4	15	1	1	0
rs62063791	17	44062993	A	G	0.2406	2.02127e-16	0.813006	rs199491	161	MAPT	0	intronic	4.752	NA	4	15	1	1	0
rs1529534	17	44063140	A	G	0.2406	2.01518e-16	0.813006	rs199491	161	MAPT	0	intronic	6.605	NA	4	15	1	1	0
rs17572795	17	44063393	G	A	0.2406	2.01518e-16	0.813006	rs199491	161	MAPT	0	intronic	4.086	NA	4	15	1	1	0
rs17572823	17	44063563	T	C	0.2406	2.01518e-16	0.813006	rs199491	161	MAPT	0	intronic	1.91	NA	4	15	1	1	0
rs9901937	17	44063723	A	C	0.2406	2.12169e-16	0.813006	rs199491	161	MAPT	0	intronic	3.796	NA	4	15	1	1	0
rs17572851	17	44063766	A	G	0.2406	2.01518e-16	0.813006	rs199491	161	MAPT	0	intronic	5.24	NA	4	15	1	1	0
rs62063792	17	44063787	A	G	0.2406	2.01518e-16	0.813006	rs199491	161	MAPT	0	intronic	4.571	NA	4	15	1	1	0
rs17572893	17	44064208	G	A	0.2406	1.93907e-16	0.813006	rs199491	161	MAPT	0	intronic	0.139	NA	4	15	1	1	0
rs62063793	17	44064334	T	C	0.2406	2.01518e-16	0.813006	rs199491	161	MAPT	0	intronic	0.392	NA	4	15	1	1	0
rs1529535	17	44064759	A	C	0.2406	2.01518e-16	0.813006	rs199491	161	MAPT	0	intronic	0.643	NA	4	15	1	1	0
rs10445371	17	44065410	G	A	0.2406	1.95671e-16	0.813006	rs199491	161	MAPT	0	intronic	5.075	1f	4	15	1	1	0
rs919461	17	44065669	A	T	0.2406	2.01518e-16	0.813006	rs199491	161	MAPT	0	intronic	3.941	1f	4	15	1	1	0
rs919462	17	44065740	C	T	0.2406	2.01518e-16	0.813006	rs199491	161	MAPT	0	intronic	3.678	5	4	15	1	1	0
rs919464	17	44065901	C	T	0.2406	1.95671e-16	0.813006	rs199491	161	MAPT	0	intronic	0.141	1b	2	15	1	1	0
rs62063794	17	44066088	T	A	0.2406	2.01518e-16	0.813006	rs199491	161	MAPT	0	intronic	8.547	3a	4	15	1	1	0
rs112385572	17	44066172	A	G	0.2406	2.01518e-16	0.813006	rs199491	161	MAPT	0	intronic	7.407	5	4	15	1	1	0
rs17651700	17	44066634	C	G	0.2406	2.01518e-16	0.813006	rs199491	161	MAPT	0	intronic	2.052	1f	4	15	1	1	0
rs372810927	17	44066868	C	A	0.2406	2.01518e-16	0.813006	rs199491	161	MAPT	0	intronic	10.69	6	4	15	1	1	0
rs111240522	17	44066874	G	A	0.2406	2.31446e-16	0.813006	rs199491	161	MAPT	0	intronic	11.8	7	4	15	1	1	0
rs113134013	17	44066995	C	T	0.2406	2.01518e-16	0.813006	rs199491	161	MAPT	0	intronic	0.049	7	4	15	1	1	0
rs76357066	17	44067046	G	A	0.2406	2.01518e-16	0.813006	rs199491	161	MAPT	0	intronic	0.454	5	4	15	1	1	0
rs10445337	17	44067400	T	C	0.2406	2.43995e-16	0.813006	rs199491	161	MAPT	0	exonic	19.15	1f	4	15	1	1	0
rs79447161	17	44067508	A	G	0.2406	2.01518e-16	0.813006	rs199491	161	MAPT	0	intronic	0.369	5	4	15	1	1	0
rs17651754	17	44067546	T	C	0.2406	2.01518e-16	0.813006	rs199491	161	MAPT	0	intronic	5.747	1f	4	15	1	1	0
rs10445338	17	44067682	G	A	0.2406	2.01518e-16	0.813006	rs199491	161	MAPT	0	intronic	0.413	1f	4	15	1	1	0
rs111652694	17	44067831	T	C	0.2406	2.01518e-16	0.813006	rs199491	161	MAPT	0	intronic	5.218	7	4	15	1	1	0
rs75743061	17	44068112	C	G	0.2416	2.01518e-16	0.79953	rs199491	161	MAPT	0	intronic	3.251	5	4	15	1	1	0
rs62063795	17	44068238	C	T	0.2416	2.01518e-16	0.808145	rs199491	161	MAPT	0	intronic	0.276	4	4	15	1	1	0
rs62063796	17	44068289	G	A	0.2416	2.01518e-16	0.808145	rs199491	161	MAPT	0	intronic	1.012	4	4	15	1	1	0
rs62063797	17	44068294	G	C	0.2416	2.01518e-16	0.808145	rs199491	161	MAPT	0	intronic	4.719	4	4	15	1	1	0
rs77290642	17	44068480	T	C	0.2406	2.01518e-16	0.813006	rs199491	161	MAPT	0	intronic	6.396	NA	4	15	1	1	0
rs76618565	17	44068481	G	A	0.2406	1.53586e-16	0.813006	rs199491	161	MAPT	0	intronic	0.325	NA	4	15	1	1	0
rs62063798	17	44068543	G	A	0.2406	2.01518e-16	0.813006	rs199491	161	MAPT	0	intronic	0.487	3a	4	15	1	1	0
rs1052551	17	44068924	G	A	0.2406	2.01518e-16	0.813006	rs199491	161	MAPT	0	exonic	1.881	5	4	15	1	1	0
rs62063799	17	44069180	C	G	0.2406	2.01518e-16	0.813006	rs199491	161	MAPT	0	intronic	0.167	6	4	15	1	1	0
rs62063800	17	44069198	C	T	0.2406	2.01518e-16	0.813006	rs199491	161	MAPT	0	intronic	3.618	6	4	15	1	1	0
rs62063801	17	44069376	G	T	0.2406	2.01518e-16	0.813006	rs199491	161	MAPT	0	intronic	0.296	6	4	15	1	1	0
rs17651857	17	44069687	A	G	0.2406	2.01518e-16	0.813006	rs199491	161	MAPT	0	intronic	5.666	4	4	15	1	1	0
rs74759276	17	44069768	A	G	0.2406	2.01518e-16	0.813006	rs199491	161	MAPT	0	intronic	4.865	3a	4	15	1	1	0
rs17651887	17	44069840	G	A	0.2406	2.01518e-16	0.813006	rs199491	161	MAPT	0	intronic	6.283	4	4	15	1	1	0
rs78599197	17	44069970	C	G	0.2406	2.01518e-16	0.813006	rs199491	161	MAPT	0	intronic	0.904	5	4	15	1	1	0
rs62063842	17	44070111	G	C	0.2406	2.01518e-16	0.813006	rs199491	161	MAPT	0	intronic	1.298	6	4	15	1	1	1
rs55662347	17	44070545	G	A	0.2406	2.11177e-16	0.813006	rs199491	161	MAPT	0	intronic	0.128	2b	4	15	1	1	1
rs55913645	17	44070956	T	A	0.2406	2.11177e-16	0.813006	rs199491	161	MAPT	0	intronic	7.333	6	4	15	1	1	1
rs17573175	17	44071089	C	G	0.2406	2.11177e-16	0.813006	rs199491	161	MAPT	0	intronic	6.409	1f	4	15	1	1	1
rs62063845	17	44071294	T	C	0.2406	2.11177e-16	0.813006	rs199491	161	MAPT	0	exonic	2.018	5	4	15	1	1	1
rs62063846	17	44071674	A	G	0.2406	2.05042e-16	0.813006	rs199491	161	MAPT	0	intronic	4.222	2b	4	15	1	1	1
rs55736025	17	44072017	C	A	0.2406	2.05042e-16	0.813006	rs199491	161	MAPT	0	intronic	7.965	7	4	15	1	1	1
rs55886080	17	44072041	T	A	0.2406	2.11177e-16	0.813006	rs199491	161	MAPT	0	intronic	7.589	6	4	15	1	1	1
rs75944932	17	44072423	A	C	0.2406	2.0771e-16	0.813006	rs199491	161	MAPT	0	intronic	0.085	6	4	15	1	1	1
rs17573245	17	44072854	T	C	0.2416	2.12968e-16	0.808145	rs199491	161	MAPT	0	intronic	4.937	5	4	15	1	1	1
rs17573266	17	44072881	C	G	0.2406	2.58805e-16	0.813006	rs199491	161	MAPT	0	intronic	1.332	5	4	15	1	1	1
rs112572874	17	44072984	A	G	0.2406	5.65548e-16	0.813006	rs199491	161	MAPT	0	intronic	5.348	5	4	15	1	1	1
rs17652036	17	44073027	G	A	0.2406	1.54435e-16	0.813006	rs199491	161	MAPT	0	intronic	5.071	1f	4	15	1	1	1
rs62063849	17	44073062	T	G	0.2406	2.42189e-16	0.813006	rs199491	161	MAPT	0	intronic	0.769	5	4	15	1	1	1
rs17652066	17	44073145	G	C	0.2406	2.12556e-16	0.813006	rs199491	161	MAPT	0	intronic	5.289	5	4	15	1	1	1
rs62063850	17	44073739	G	A	0.2416	2.05042e-16	0.808145	rs199491	161	MAPT	0	intronic	15.23	5	4	15	1	1	1
rs1052553	17	44073889	A	G	0.2416	2.8614e-16	0.808145	rs199491	161	MAPT	0	exonic	12.06	1f	4	15	1	1	1
rs17652121	17	44073973	T	C	0.2406	2.05042e-16	0.813006	rs199491	161	MAPT	0	exonic	19.13	1f	4	15	1	1	1
rs62063851	17	44074435	C	G	0.2406	2.91112e-16	0.813006	rs199491	161	MAPT	0	intronic	3.592	5	4	15	1	1	1
rs62063852	17	44074581	A	G	0.2406	3.50415e-16	0.813006	rs199491	161	MAPT	0	intronic	2.512	5	4	15	1	1	1
rs62063853	17	44074613	A	G	0.2406	9.1572e-16	0.813006	rs199491	161	MAPT	0	intronic	0.759	5	4	15	1	1	1
rs62063854	17	44074619	G	A	0.2406	9.39802e-16	0.813006	rs199491	161	MAPT	0	intronic	8.726	5	4	15	1	1	1
rs2004673	17	44075099	T	C	0.2406	1.47928e-16	0.813006	rs199491	161	MAPT	0	intronic	2.427	4	4	15	1	1	1
rs2004674	17	44075110	A	T	0.2406	1.41501e-16	0.813006	rs199491	161	MAPT	0	intronic	1.853	4	4	15	1	1	1
rs62063855	17	44075535	T	C	0.2406	3.29576e-16	0.813006	rs199491	161	MAPT	0	intronic	1.997	5	4	15	1	1	1
rs1078269	17	44075837	T	C	0.2406	3.55037e-16	0.813006	rs199491	161	MAPT	0	intronic	5.011	5	4	15	1	1	1
rs1078268	17	44075901	A	G	0.2406	3.57837e-16	0.813006	rs199491	161	MAPT	0	intronic	0.349	1f	4	15	1	1	1
rs62063856	17	44076466	A	G	0.2406	1.74506e-16	0.813006	rs199491	161	MAPT	0	intronic	0.372	5	4	15	1	1	1
rs62063857	17	44076665	A	G	0.2406	2.06256e-16	0.813006	rs199491	161	MAPT:STH	00:00:00	exonic	1.506	7	4	15	1	1	1
rs79959255	17	44077708	G	T	0.2406	2.18041e-16	0.813006	rs199491	161	MAPT	0	intronic	1.762	5	4	15	1	1	1
rs56301633	17	44077850	G	A	0.2406	8.64069e-15	0.813006	rs199491	161	MAPT	0	intronic	1.269	5	4	15	1	1	1
rs56108300	17	44077851	T	A	0.2406	6.75663e-15	0.813006	rs199491	161	MAPT	0	intronic	4.173	5	4	15	1	1	1
rs62063859	17	44078616	G	A	0.2406	1.89564e-16	0.813006	rs199491	161	MAPT	0	intronic	1.461	7	4	15	1	1	1
rs62064660	17	44078832	G	A	0.2416	1.89564e-16	0.808145	rs199491	161	MAPT	0	intronic	0.651	6	4	15	1	1	1
rs62064661	17	44078892	G	A	0.2406	1.96027e-16	0.813006	rs199491	161	MAPT	0	intronic	0.024	7	4	15	1	1	1
rs17573447	17	44079567	C	T	0.2425	2.14022e-16	0.808243	rs199491	161	MAPT	0	intronic	1.72	4	4	15	1	1	1
rs62064662	17	44079721	A	G	0.2406	1.82289e-16	0.813006	rs199491	161	MAPT	0	intronic	0.708	5	2	15	1	1	1
rs62064663	17	44080039	T	G	0.2406	1.2352e-16	0.813006	rs199491	161	MAPT	0	intronic	6.574	2b	2	15	1	1	0
rs113894932	17	44080408	G	C	0.2406	1.48826e-16	0.813006	rs199491	161	MAPT	0	intronic	1.641	7	2	15	1	1	0
rs8070723	17	44081064	A	G	0.2406	7.87121e-16	0.813006	rs199491	161	MAPT	0	intronic	1.167	6	2	15	1	1	0
rs62064664	17	44081462	T	C	0.2406	2.01324e-16	0.813006	rs199491	161	MAPT	0	intronic	3.736	4	2	15	1	1	0
rs62064665	17	44081527	T	C	0.2406	2.06218e-16	0.813006	rs199491	161	MAPT	0	intronic	9.554	4	2	15	1	1	0
rs111324579	17	44082181	A	G	0.2406	2.04024e-16	0.813006	rs199491	161	MAPT	0	intronic	0.582	7	5	15	1	1	0
rs113201171	17	44082249	A	T	0.2406	1.38288e-16	0.813006	rs199491	161	MAPT	0	intronic	1.941	7	5	15	1	1	0
rs112310745	17	44082432	G	A	0.2406	9.52816e-17	0.813006	rs199491	161	MAPT	0	intronic	4.545	7	5	15	1	1	0
rs74450848	17	44082441	T	C	0.2406	2.01648e-16	0.813006	rs199491	161	MAPT	0	intronic	2.776	NA	5	15	1	1	0
rs74846646	17	44082446	G	A	0.2406	2.01648e-16	0.813006	rs199491	161	MAPT	0	intronic	0.266	7	5	15	1	1	0
rs62064666	17	44082514	T	C	0.2406	2.68898e-16	0.813006	rs199491	161	MAPT	0	intronic	2.804	6	5	15	1	1	0
rs62064667	17	44082528	A	T	0.2406	1.08041e-15	0.813006	rs199491	161	MAPT	0	intronic	1.5	5	5	15	1	1	0
rs17573593	17	44082603	A	C	0.2406	1.78691e-16	0.813006	rs199491	161	MAPT	0	intronic	0.541	1f	4	15	1	1	0
rs62064668	17	44082981	G	A	0.2406	1.97096e-16	0.813006	rs199491	161	MAPT	0	intronic	2.042	6	4	15	1	1	0
rs17573607	17	44083081	G	A	0.2396	1.53434e-16	0.811063	rs199491	161	MAPT	0	intronic	2.458	6	4	15	1	1	0
rs17652337	17	44083323	C	T	0.2416	9.64264e-17	0.803239	rs199491	161	MAPT	0	intronic	7.67	6	4	15	1	1	0
rs1991556	17	44083402	G	A	0.2425	8.67792e-14	0.803317	rs199491	161	MAPT	0	intronic	1.265	1f	4	15	1	1	0
rs8067056	17	44083948	T	C	0.4056	3.51319e-11	0.73423	rs2458203	161	MAPT	0	intronic	3.265	6	5	15	1	1	0
rs112836774	17	44084002	T	C	0.2366	8.98175e-16	0.804407	rs199491	161	MAPT	0	intronic	3.584	7	5	15	1	1	0
rs113316734	17	44084157	T	C	0.2406	2.15202e-16	0.813006	rs199491	161	MAPT	0	intronic	0.131	7	5	15	1	1	0
rs74829364	17	44084533	T	C	0.2406	1.99542e-16	0.813006	rs199491	161	MAPT	0	intronic	6.875	NA	5	15	1	1	0
rs62064669	17	44084676	C	T	0.2406	1.99542e-16	0.813006	rs199491	161	MAPT	0	intronic	0.434	7	5	15	1	1	0
rs78962882	17	44084844	G	C	0.2406	2.08876e-16	0.813006	rs199491	161	MAPT	0	intronic	0.856	5	5	15	1	1	0
rs78136862	17	44085743	T	C	0.2406	1.96851e-16	0.813006	rs199491	161	MAPT	0	intronic	0.481	7	5	15	1	1	0
rs62064670	17	44085852	T	A	0.2406	1.96851e-16	0.813006	rs199491	161	MAPT	0	intronic	2.482	5	5	15	1	1	0
rs62064671	17	44086100	T	C	0.2406	1.96851e-16	0.813006	rs199491	161	MAPT	0	intronic	3.101	5	5	15	1	1	0
rs62064672	17	44086521	G	A	0.2406	1.99303e-16	0.813006	rs199491	161	MAPT	0	intronic	0.097	6	5	15	1	1	0
rs62064674	17	44088772	C	A	0.2406	2.01518e-16	0.813006	rs199491	161	MAPT	0	intronic	0.233	6	4	15	1	1	0
rs62064675	17	44088926	C	T	0.2406	2.07021e-16	0.813006	rs199491	161	MAPT	0	intronic	0.383	5	4	15	1	1	0
rs17652449	17	44088937	G	C	0.2406	1.99368e-16	0.813006	rs199491	161	MAPT	0	intronic	6.054	1f	4	15	1	1	0
rs76723223	17	44089108	T	C	0.2425	2.01518e-16	0.808243	rs199491	161	MAPT	0	intronic	2.927	5	4	15	1	1	0
rs733966	17	44089563	C	T	0.2406	2.02716e-16	0.813006	rs199491	161	MAPT	0	intronic	7.158	1f	2	15	1	1	0
rs733967	17	44089690	T	C	0.2406	2.0145e-16	0.813006	rs199491	161	MAPT	0	intronic	5.641	4	2	15	1	1	0
rs733968	17	44089715	C	T	0.2406	2.01518e-16	0.813006	rs199491	161	MAPT	0	intronic	2.58	5	2	15	1	1	0
rs733969	17	44089727	G	A	0.2406	1.96933e-16	0.813006	rs199491	161	MAPT	0	intronic	3.421	5	2	15	1	1	0
rs4283261	17	44089921	C	T	0.2416	2.01518e-16	0.806281	rs199491	161	MAPT	0	intronic	2.371	5	2	15	1	1	0
rs62062265	17	44090035	C	G	0.2406	2.01518e-16	0.813006	rs199491	161	MAPT	0	intronic	2.299	5	4	15	1	1	1
rs75666751	17	44090148	A	C	0.2406	2.01518e-16	0.813006	rs199491	161	MAPT	0	intronic	0.598	5	4	15	1	1	1
rs4306559	17	44090236	T	C	0.2406	2.01518e-16	0.813006	rs199491	161	MAPT	0	intronic	5.072	5	4	15	1	1	1
rs747152	17	44090339	T	C	0.2406	2.01518e-16	0.813006	rs199491	161	MAPT	0	intronic	6.483	NA	4	15	1	1	1
rs12150254	17	44090455	T	C	0.2406	2.61191e-16	0.813006	rs199491	161	MAPT	0	intronic	4.815	NA	2	15	1	1	1
rs12150506	17	44090536	G	A	0.2406	1.98404e-16	0.813006	rs199491	161	MAPT	0	intronic	3.699	NA	2	15	1	1	1
rs12150260	17	44090538	T	G	0.2406	1.45966e-15	0.813006	rs199491	161	MAPT	0	intronic	4.956	NA	2	15	1	1	1
rs12150170	17	44090646	A	G	0.2406	1.95109e-16	0.813006	rs199491	161	MAPT	0	intronic	5.654	1d	2	15	1	1	1
rs12150515	17	44090685	G	T	0.2406	1.88987e-16	0.813006	rs199491	161	MAPT	0	intronic	5.603	1b	2	15	1	1	1
rs62062266	17	44090704	A	G	0.2406	1.95109e-16	0.813006	rs199491	161	MAPT	0	intronic	8.798	4	2	15	1	1	1
rs17573858	17	44090796	T	C	0.2406	1.95109e-16	0.813006	rs199491	161	MAPT	0	intronic	6.563	1f	2	15	1	1	1
rs62062267	17	44090854	C	T	0.2406	1.95109e-16	0.813006	rs199491	161	MAPT	0	intronic	0.042	5	1	15	1	1	1
rs62062268	17	44090858	C	T	0.2406	1.95109e-16	0.813006	rs199491	161	MAPT	0	intronic	1.263	5	1	15	1	1	1
rs62062269	17	44091092	G	C	0.2406	1.95109e-16	0.813006	rs199491	161	MAPT	0	intronic	0.76	3a	2	15	1	1	1
rs62062270	17	44091195	T	C	0.2406	2.01518e-16	0.813006	rs199491	161	MAPT	0	intronic	3.474	2b	2	15	1	1	1
rs75534191	17	44091724	G	A	0.2406	2.01518e-16	0.813006	rs199491	161	MAPT	0	intronic	3.403	5	2	15	1	1	1
rs9891103	17	44091886	C	T	0.2465	3.27168e-16	0.789294	rs199491	161	MAPT	0	intronic	2.651	6	5	15	1	1	1
rs62062271	17	44091988	T	C	0.2485	6.83808e-15	0.753627	rs199491	161	MAPT	0	intronic	1.276	7	5	15	1	1	1
rs62062272	17	44092108	T	C	0.2406	2.01518e-16	0.813006	rs199491	161	MAPT	0	intronic	3.551	7	5	15	1	1	1
rs62062273	17	44092243	C	T	0.2406	2.01518e-16	0.813006	rs199491	161	MAPT	0	intronic	0.557	5	5	15	1	1	1
rs12150469	17	44092497	T	C	0.2406	1.91004e-16	0.813006	rs199491	161	MAPT	0	intronic	4.992	7	5	15	1	1	1
rs112402370	17	44092744	A	G	0.2406	1.54134e-15	0.813006	rs199491	161	MAPT	0	intronic	6.402	NA	5	15	1	1	1
rs12149995	17	44092801	G	A	0.2406	2.2798e-16	0.813006	rs199491	161	MAPT	0	intronic	8.566	6	5	15	1	1	1
rs62062274	17	44093319	G	A	0.2406	1.52904e-16	0.813006	rs199491	161	MAPT	0	intronic	5.05	5	1	15	1	1	1
rs62062275	17	44093496	A	G	0.2406	2.01518e-16	0.813006	rs199491	161	MAPT	0	intronic	0.094	5	1	15	1	1	1
rs62062276	17	44093627	A	G	0.2406	2.01518e-16	0.813006	rs199491	161	MAPT	0	intronic	3.577	6	4	15	1	1	1
rs62062277	17	44093753	T	G	0.2406	4.96017e-16	0.813006	rs199491	161	MAPT	0	intronic	9.145	6	4	15	1	1	1
rs62062278	17	44093860	A	G	0.2406	2.01518e-16	0.813006	rs199491	161	MAPT	0	intronic	3.555	7	5	15	1	1	1
rs62062279	17	44093964	T	C	0.2406	2.43715e-16	0.813006	rs199491	161	MAPT	0	intronic	4.455	7	5	15	1	1	1
rs62062280	17	44093993	C	T	0.2406	2.43715e-16	0.813006	rs199491	161	MAPT	0	intronic	4.638	7	5	15	1	1	1
rs62062281	17	44094112	A	G	0.2406	2.01518e-16	0.813006	rs199491	161	MAPT	0	intronic	3.381	7	5	15	1	1	1
rs62062282	17	44094374	A	G	0.2406	2.01518e-16	0.813006	rs199491	161	MAPT	0	intronic	3.991	5	5	15	1	1	1
rs17652502	17	44094471	G	A	0.2416	2.01518e-16	0.808145	rs199491	161	MAPT	0	intronic	2.348	1f	5	15	1	1	1
rs2316948	17	44094667	C	G	0.2406	2.01518e-16	0.813006	rs199491	161	MAPT	0	intronic	1.839	5	5	15	1	1	1
rs9709338	17	44094871	A	G	0.2406	3.52552e-15	0.813006	rs199491	161	MAPT	0	intronic	2.201	6	5	15	1	1	1
rs62062283	17	44095055	C	A	0.2406	2.01518e-16	0.813006	rs199491	161	MAPT	0	intronic	10.27	6	5	15	1	1	1
rs111976319	17	44095335	C	A	0.2406	2.01518e-16	0.813006	rs199491	161	MAPT	0	intronic	2.242	7	5	15	1	1	1
rs58879558	17	44095467	T	C	0.2505	3.58026e-14	0.762715	rs199491	161	MAPT	0	intronic	0.422	3a	5	5	1	1	1
rs62062284	17	44095570	G	A	0.2406	2.01518e-16	0.813006	rs199491	161	MAPT	0	intronic	4.586	4	5	5	1	1	1
rs62062285	17	44095661	T	G	0.2406	2.01518e-16	0.80619	rs199491	161	MAPT	0	intronic	4.944	4	4	5	1	1	1
rs62062286	17	44096486	C	T	0.2406	1.83831e-16	0.813006	rs199491	161	MAPT	0	intronic	7.125	7	4	5	1	1	1
rs62062288	17	44096553	G	A	0.2366	9.14473e-18	0.788718	rs199491	161	MAPT	0	intronic	0.065	7	4	5	1	1	1
rs62062289	17	44097235	G	C	0.2406	2.0945e-16	0.813006	rs199491	161	MAPT	0	intronic	2.884	6	4	5	1	1	1
rs76159289	17	44098861	G	T	0.2376	3.39018e-16	0.795518	rs199491	161	MAPT	0	intronic	9.416	NA	4	5	1	1	1
rs78590209	17	44098862	A	G	0.2386	9.85638e-17	0.795565	rs199491	161	MAPT	0	intronic	10.15	NA	4	5	1	1	1
rs17652520	17	44098967	G	A	0.2435	1.74674e-15	0.798521	rs199491	161	MAPT	0	intronic	0.283	7	4	5	1	1	1
rs17573907	17	44099082	C	T	0.2406	1.19353e-16	0.813006	rs199491	161	MAPT	0	intronic	0.728	7	4	5	1	1	1
rs62062290	17	44099129	C	A	0.2396	1.46933e-16	0.813019	rs199491	161	MAPT	0	intronic	5.256	4	4	5	1	1	1
rs55726761	17	44099669	G	A	0.2406	2.01518e-16	0.813006	rs199491	161	MAPT	0	intronic	1.153	7	4	5	1	1	1
rs62062292	17	44099809	A	C	0.2406	2.01518e-16	0.813006	rs199491	161	MAPT	0	intronic	4.225	7	4	5	1	1	1
rs77747656	17	44099827	C	G	0.2406	2.01518e-16	0.813006	rs199491	161	MAPT	0	intronic	3.27	5	4	5	1	1	1
rs62062293	17	44100553	C	A	0.2406	2.34433e-16	0.813006	rs199491	161	MAPT	0	intronic	7.461	5	4	5	1	1	1
rs62062294	17	44100666	A	C	0.2416	2.01518e-16	0.806281	rs199491	161	MAPT	0	intronic	4.218	5	4	5	1	1	1
rs62062295	17	44100906	A	G	0.2406	2.01518e-16	0.813006	rs199491	161	MAPT	0	intronic	0.689	6	4	5	1	1	1
rs62062296	17	44100916	C	T	0.2406	2.01518e-16	0.813006	rs199491	161	MAPT	0	intronic	0.173	6	4	5	1	1	1
rs62062297	17	44101004	A	G	0.2406	2.01518e-16	0.813006	rs199491	161	MAPT	0	intronic	1.541	6	4	5	1	1	1
rs9468	17	44101563	T	C	0.2416	2.90896e-16	0.808145	rs199491	161	MAPT	0	UTR3	9.844	1f	4	5	1	1	1
rs8712	17	44101871	A	G	0.2416	2.94735e-16	0.808145	rs199491	161	MAPT	0	UTR3	12.88	5	4	5	1	1	1
rs1052587	17	44102604	T	C	0.2406	2.0945e-16	0.813006	rs199491	161	MAPT	0	UTR3	1	1f	4	5	1	1	1
rs1052590	17	44102638	A	G	0.2406	2.13995e-16	0.813006	rs199491	161	MAPT	0	UTR3	6.413	5	4	5	1	1	1
rs1052594	17	44102689	G	C	0.2406	2.0945e-16	0.799403	rs199491	161	MAPT	0	UTR3	12.12	1f	4	5	1	1	1
rs17574040	17	44102865	A	C	0.2406	2.15791e-16	0.813006	rs199491	161	MAPT	0	UTR3	7.102	1f	4	5	1	1	1
rs16940799	17	44102933	T	C	0.2406	1.99118e-16	0.813006	rs199491	161	MAPT	0	UTR3	0.676	1f	4	5	1	1	1
rs7687	17	44103296	T	C	0.2406	2.07536e-16	0.813006	rs199491	161	MAPT	0	UTR3	3.192	1d	4	5	1	1	1
rs17652748	17	44103616	C	T	0.2406	2.07536e-16	0.813006	rs199491	161	MAPT	0	UTR3	1.614	1f	4	4	1	1	1
rs75010486	17	44103825	T	C	0.2406	2.61501e-15	0.813006	rs199491	161	MAPT	0	UTR3	3.314	NA	4	4	1	1	1
rs16940806	17	44103826	G	A	0.2406	4.68651e-15	0.813006	rs199491	161	MAPT	0	UTR3	3.569	4	4	4	1	1	1
rs2158257	17	44104343	A	C	0.2406	2.07536e-16	0.813006	rs199491	161	MAPT	0	UTR3	4.725	NA	4	4	1	1	1
rs17574228	17	44104509	T	C	0.2406	2.07536e-16	0.813006	rs199491	161	MAPT	0	UTR3	1.197	1f	4	4	1	1	1
rs78681971	17	44106219	C	T	0.2406	2.66796e-16	0.813006	rs199491	161	MAPT	518	downstream	1.267	5	4	4	1	1	1
rs79772576	17	44106220	A	G	0.2416	1.71253e-16	0.808145	rs199491	161	MAPT	519	downstream	3.663	5	4	4	1	1	1
rs78229689	17	44106806	G	A	0.2406	2.15183e-16	0.813006	rs199491	161	KANSL1	475	downstream	1.714	5	4	4	1	1	1
rs7350928	17	44108100	C	T	0.2406	2.01518e-16	0.813006	rs199491	161	KANSL1	0	UTR3	8.126	1f	3	4	1	1	1
rs17574361	17	44108202	A	G	0.2406	2.07536e-16	0.813006	rs199491	161	KANSL1	0	UTR3	10.44	1f	3	4	1	1	1
rs17652961	17	44108355	G	A	0.2406	2.07536e-16	0.813006	rs199491	161	KANSL1	0	UTR3	3.68	1f	3	4	1	1	1
rs34579536	17	44108906	A	G	0.2406	2.49992e-15	0.813006	rs199491	161	KANSL1	0	exonic	14.36	3a	3	4	1	1	1
rs17574425	17	44109188	C	G	0.2406	2.07536e-16	0.813006	rs199491	161	KANSL1	0	intronic	0.757	1f	3	4	1	1	1
rs55881134	17	44109248	G	A	0.2406	2.07536e-16	0.813006	rs199491	161	KANSL1	0	intronic	4.913	5	3	4	1	1	1
rs1076222	17	44109769	C	G	0.2406	2.09942e-16	0.813006	rs199491	161	KANSL1	0	intronic	0.99	1f	3	4	1	1	1
rs7350980	17	44110271	G	A	0.2465	3.41223e-16	0.789294	rs199491	161	KANSL1	0	intronic	0.131	6	3	4	1	1	0
rs36076725	17	44110532	G	A	0.2406	2.01518e-16	0.813006	rs199491	161	KANSL1	0	exonic	14.41	5	3	4	1	1	0
rs35833914	17	44110541	G	A	0.2406	2.01518e-16	0.813006	rs199491	161	KANSL1	0	exonic	13.15	5	3	4	1	1	0
rs4597358	17	44110670	C	G	0.2465	3.28181e-16	0.789294	rs199491	161	KANSL1	0	intronic	6.595	1f	3	4	1	1	0
rs77009866	17	44110888	A	T	0.2406	2.01518e-16	0.813006	rs199491	161	KANSL1	0	intronic	1.654	5	4	4	1	1	0
rs62062321	17	44111109	A	G	0.2406	2.01518e-16	0.813006	rs199491	161	KANSL1	0	intronic	10.26	3a	4	4	1	1	0
rs17574604	17	44111613	A	G	0.2406	2.01518e-16	0.813006	rs199491	161	KANSL1	0	exonic	10.24	6	4	4	1	1	0
rs17653162	17	44111827	C	A	0.2406	2.01518e-16	0.813006	rs199491	161	KANSL1	0	intronic	4.34	6	4	4	1	1	0
rs62062322	17	44112385	A	G	0.2406	2.01518e-16	0.813006	rs199491	161	KANSL1	0	intronic	8.588	4	4	4	1	1	0
rs17653193	17	44112441	G	A	0.2406	2.01518e-16	0.813006	rs199491	161	KANSL1	0	intronic	3.45	1b	4	4	1	1	0
rs17653211	17	44112638	T	C	0.2406	2.01518e-16	0.813006	rs199491	161	KANSL1	0	intronic	6.144	1b	4	4	1	1	0
rs17653255	17	44112743	C	A	0.2406	2.01518e-16	0.813006	rs199491	161	KANSL1	0	ncRNA_intronic	4.571	1d	4	4	1	1	0
rs62062323	17	44113224	C	T	0.2406	1.67768e-16	0.813006	rs199491	161	KANSL1	0	intronic	3.122	5	4	4	1	1	0
rs4608377	17	44113359	T	C	0.2406	2.01518e-16	0.813006	rs199491	161	KANSL1	0	intronic	3.697	6	4	4	1	1	0
rs9897621	17	44113392	T	A	0.2247	2.68379e-11	0.758603	rs199491	161	KANSL1	0	intronic	0.021	NA	4	4	1	1	0
rs12185225	17	44113491	T	C	0.2406	2.01518e-16	0.813006	rs199491	161	KANSL1	0	intronic	5.417	7	4	4	1	1	0
rs12150438	17	44113963	C	T	0.2406	2.01518e-16	0.813006	rs199491	161	KANSL1	0	intronic	4.433	5	4	4	1	1	0
rs7214674	17	44113969	C	T	0.1779	5.50853e-06	0.612072	rs17698176	161	KANSL1	0	intronic	4.587	5	4	4	1	1	0
rs12150162	17	44114218	T	C	0.2406	2.01518e-16	0.813006	rs199491	161	KANSL1	0	intronic	1.696	5	4	4	1	1	0
rs62062324	17	44114362	A	T	0.2406	6.63322e-16	0.813006	rs199491	161	KANSL1	0	intronic	4.158	7	4	4	1	1	0
rs62062325	17	44114364	C	A	0.2406	6.63322e-16	0.813006	rs199491	161	KANSL1	0	intronic	0.44	7	4	4	1	1	0
rs62062133	17	44114372	T	C	0.2406	8.77186e-16	0.813006	rs199491	161	KANSL1	0	intronic	1.966	5	4	4	1	1	0
rs62062134	17	44114432	A	C	0.2406	2.01518e-16	0.813006	rs199491	161	KANSL1	0	intronic	1.33	5	4	4	1	1	0
rs17574796	17	44115074	T	C	0.2406	2.01518e-16	0.813006	rs199491	161	KANSL1	0	intronic	3.037	1f	4	4	1	1	0
rs17574824	17	44115107	C	T	0.2406	2.01518e-16	0.813006	rs199491	161	KANSL1	0	intronic	0.21	1f	4	4	1	1	0
rs12185243	17	44115351	T	C	0.2406	2.01518e-16	0.813006	rs199491	161	KANSL1	0	intronic	6.295	1f	4	4	1	1	0
rs8077487	17	44115440	T	C	0.2465	3.72579e-16	0.789294	rs199491	161	KANSL1	0	intronic	4.247	1b	4	4	1	1	0
rs11079729	17	44115569	C	A	0.2406	2.01518e-16	0.813006	rs199491	161	KANSL1	0	intronic	5.501	6	4	4	1	1	0
rs12150542	17	44115730	G	A	0.2406	2.01518e-16	0.813006	rs199491	161	KANSL1	0	intronic	3.174	6	4	4	1	1	0
rs12150090	17	44115886	C	T	0.2406	2.01518e-16	0.813006	rs199491	161	KANSL1	0	intronic	6.176	1f	4	4	1	1	0
rs41437445	17	44116238	G	A	0.2406	2.01518e-16	0.813006	rs199491	161	KANSL1	0	intronic	16.83	7	4	4	1	1	0
rs62062136	17	44116312	T	C	0.2406	2.01518e-16	0.813006	rs199491	161	KANSL1	0	intronic	12.96	6	4	4	1	1	0
rs7221390	17	44116950	T	G	0.2465	3.59464e-16	0.789294	rs199491	161	KANSL1	0	intronic	0.104	1f	4	4	1	1	0
rs34043286	17	44117119	A	G	0.2406	1.87049e-16	0.813006	rs199491	161	KANSL1	0	exonic	21	4	4	4	1	1	0
rs10514897	17	44117397	A	G	0.2406	2.01518e-16	0.813006	rs199491	161	KANSL1	0	intronic	7.578	1f	4	4	1	1	0
rs6503454	17	44118269	A	G	0.1779	5.21399e-06	0.612072	rs17698176	161	KANSL1	0	intronic	3.72	6	4	4	1	1	0
rs62062137	17	44118848	G	A	0.2406	6.06426e-16	0.813006	rs199491	161	KANSL1	0	intronic	2.528	5	4	4	1	1	0
rs41382552	17	44118999	A	G	0.2406	2.04955e-16	0.813006	rs199491	161	KANSL1	0	intronic	4.257	7	4	4	1	1	0
rs55893711	17	44119320	C	T	0.2406	1.89396e-16	0.813006	rs199491	161	KANSL1	0	intronic	0.55	7	4	4	1	1	0
rs55649944	17	44119463	C	T	0.2386	3.52758e-16	0.802338	rs199491	161	KANSL1	0	intronic	0.692	7	4	4	1	1	0
rs56406462	17	44119474	T	C	0.2386	3.52758e-16	0.802338	rs199491	161	KANSL1	0	intronic	0.57	7	4	4	1	1	0
rs10514898	17	44119636	A	C	0.2406	1.89396e-16	0.813006	rs199491	161	KANSL1	0	intronic	4.198	6	4	4	1	1	0
rs41374248	17	44120442	A	G	0.2406	2.03975e-16	0.813006	rs199491	161	KANSL1	0	intronic	4.559	5	4	4	1	1	1
rs79252344	17	44120608	A	G	0.2406	2.08522e-16	0.813006	rs199491	161	KANSL1	0	intronic	4.093	6	4	4	1	1	1
rs41399444	17	44121469	C	T	0.2406	2.03975e-16	0.813006	rs199491	161	KANSL1	0	intronic	0.097	NA	2	4	1	1	1
rs77768866	17	44121917	C	T	0.2406	2.04955e-16	0.813006	rs199491	161	KANSL1	0	intronic	5.355	NA	4	6	1	1	1
rs62063665	17	44122345	A	G	0.2376	1.96136e-15	0.793675	rs199491	161	KANSL1	0	intronic	5.058	NA	4	5	1	1	1
rs62063666	17	44122348	C	T	0.2376	3.9589e-15	0.793675	rs199491	161	KANSL1	0	intronic	0.222	NA	4	5	1	1	1
rs62063667	17	44122354	A	G	0.2376	2.88005e-15	0.793675	rs199491	161	KANSL1	0	intronic	0.965	NA	4	5	1	1	1
rs62063668	17	44122484	C	T	0.2406	2.03975e-16	0.813006	rs199491	161	KANSL1	0	intronic	4.41	NA	4	4	1	1	1
rs62063669	17	44122626	C	A	0.2406	2.06967e-16	0.813006	rs199491	161	KANSL1	0	intronic	0.864	NA	4	4	1	1	1
rs77105679	17	44122896	G	A	0.2406	2.06967e-16	0.813006	rs199491	161	KANSL1	0	intronic	1.442	5	4	4	1	1	1
rs62063670	17	44123248	T	C	0.2406	1.89396e-16	0.813006	rs199491	161	KANSL1	0	intronic	2.549	3a	4	4	1	1	1
rs74571696	17	44123685	G	A	0.2406	1.89396e-16	0.813006	rs199491	161	KANSL1	0	intronic	3.147	5	4	4	1	1	1
rs79698033	17	44123717	C	T	0.2406	1.89396e-16	0.813006	rs199491	161	KANSL1	0	intronic	0.606	NA	4	4	1	1	1
rs79065019	17	44124535	T	C	0.2406	2.28691e-16	0.813006	rs199491	161	KANSL1	0	intronic	2.755	4	4	4	1	1	1
rs8074761	17	44124640	G	A	0.1779	4.37288e-06	0.612072	rs17698176	161	KANSL1	0	intronic	10.87	2b	4	4	1	1	1
rs62063671	17	44124837	A	G	0.2406	1.93145e-16	0.813006	rs199491	161	KANSL1	0	intronic	1.46	7	4	4	1	1	1
rs112578465	17	44125066	C	T	0.2406	2.08459e-16	0.813006	rs199491	161	KANSL1	0	intronic	1.101	7	4	4	1	1	1
rs62063672	17	44125288	A	G	0.2406	2.13672e-15	0.813006	rs199491	161	KANSL1	0	intronic	3.613	5	4	4	1	1	1
rs62063673	17	44125484	T	G	0.2406	2.24573e-16	0.813006	rs199491	161	KANSL1	0	intronic	3.477	7	4	4	1	1	1
rs12150336	17	44125704	C	T	0.2406	2.05193e-16	0.813006	rs199491	161	KANSL1	0	intronic	13.5	6	4	4	1	1	1
rs12150570	17	44126218	G	A	0.2406	2.2358e-16	0.813006	rs199491	161	KANSL1	0	intronic	5.064	6	4	4	1	1	1
rs7218319	17	44126365	C	T	0.2465	3.79556e-16	0.789294	rs199491	161	KANSL1	0	intronic	5.595	6	4	4	1	1	1
rs76402917	17	44126477	G	A	0.2465	4.52809e-16	0.789294	rs199491	161	KANSL1	0	intronic	3.833	NA	4	4	1	1	1
rs78773690	17	44126478	T	C	0.2465	6.7452e-16	0.789294	rs199491	161	KANSL1	0	intronic	3.168	NA	4	4	1	1	1
rs62063675	17	44126575	C	T	0.2416	2.77428e-16	0.808145	rs199491	161	KANSL1	0	intronic	10.45	7	4	4	1	1	1
rs112746008	17	44126650	C	T	0.2406	2.30049e-16	0.813006	rs199491	161	KANSL1	0	intronic	3.821	6	4	4	1	1	1
rs112333322	17	44126673	A	G	0.2406	1.05003e-16	0.813006	rs199491	161	KANSL1	0	intronic	3.771	6	4	4	1	1	1
rs111327992	17	44126691	G	A	0.2406	6.77283e-16	0.813006	rs199491	161	KANSL1	0	intronic	0.979	6	4	4	1	1	1
rs113434679	17	44126765	C	A	0.2028	7.79307e-15	0.654013	rs199491	161	KANSL1	0	intronic	2.31	6	4	4	1	1	1
rs74977736	17	44126977	G	C	0.2406	2.30049e-16	0.813006	rs199491	161	KANSL1	0	intronic	0.186	7	4	4	1	1	1
rs12150447	17	44128125	A	C	0.2406	2.30049e-16	0.813006	rs199491	161	KANSL1	0	intronic	5.23	1f	4	4	1	1	1
rs12150064	17	44128407	C	A	0.2406	2.30049e-16	0.813006	rs199491	161	KANSL1	0	intronic	1.908	1f	4	4	1	1	1
rs17653836	17	44128876	T	A	0.2406	2.30049e-16	0.813006	rs199491	161	KANSL1	0	intronic	4.658	6	2	5	1	1	1
rs17575423	17	44129253	T	C	0.2406	2.30049e-16	0.813006	rs199491	161	KANSL1	0	intronic	6.932	1f	4	5	1	1	1
rs62063676	17	44129800	G	A	0.2406	2.30049e-16	0.813006	rs199491	161	KANSL1	0	intronic	0.061	5	4	5	1	1	1
rs62063677	17	44129885	C	T	0.2406	2.30049e-16	0.813006	rs199491	161	KANSL1	0	intronic	0.34	7	4	5	1	1	1
rs62063678	17	44129949	C	G	0.2406	2.30049e-16	0.813006	rs199491	161	KANSL1	0	intronic	0.611	7	4	5	1	1	1
rs79649865	17	44130587	T	G	0.2406	2.30049e-16	0.813006	rs199491	161	KANSL1	0	intronic	3.79	7	4	5	1	1	0
rs75546272	17	44130668	T	A	0.2406	2.01518e-16	0.813006	rs199491	161	KANSL1	0	intronic	6.373	6	4	5	1	1	0
rs111853996	17	44130878	A	G	0.2406	2.30049e-16	0.813006	rs199491	161	KANSL1	0	intronic	2.774	6	4	5	1	1	0
rs112674766	17	44130924	A	T	0.2406	2.30049e-16	0.813006	rs199491	161	KANSL1	0	intronic	3.309	6	4	5	1	1	0
rs112074397	17	44131022	T	C	0.2406	2.30049e-16	0.813006	rs199491	161	KANSL1	0	intronic	3.68	6	4	5	1	1	0
rs62063680	17	44131559	C	A	0.2406	2.43925e-16	0.813006	rs199491	161	KANSL1	0	intronic	2.433	5	4	5	1	1	0
rs62063681	17	44131592	A	G	0.2406	2.35364e-16	0.813006	rs199491	161	KANSL1	0	intronic	1.638	5	4	5	1	1	0
rs62063682	17	44131622	G	A	0.2406	2.35364e-16	0.813006	rs199491	161	KANSL1	0	intronic	3.063	5	4	5	1	1	0
rs62063683	17	44131717	G	A	0.2406	2.35364e-16	0.813006	rs199491	161	KANSL1	0	intronic	2.526	7	4	5	1	1	0
rs79180862	17	44131798	C	T	0.2406	2.35364e-16	0.813006	rs199491	161	KANSL1	0	intronic	12.26	5	4	5	1	1	0
rs62063684	17	44132269	T	C	0.2406	2.20234e-16	0.813006	rs199491	161	KANSL1	0	intronic	2.769	5	4	5	1	1	0
rs62063685	17	44132379	A	G	0.2406	2.20234e-16	0.813006	rs199491	161	KANSL1	0	intronic	5.045	NA	4	5	1	1	0
rs62063686	17	44132458	G	A	0.2406	2.01518e-16	0.813006	rs199491	161	KANSL1	0	intronic	3.616	7	4	5	1	1	0
rs62063687	17	44132592	A	G	0.2406	2.20234e-16	0.813006	rs199491	161	KANSL1	0	intronic	2.397	6	4	5	1	1	0
rs62060760	17	44132887	C	T	0.2406	2.20234e-16	0.813006	rs199491	161	KANSL1	0	intronic	8.666	6	4	5	1	1	0
rs17575437	17	44133031	T	A	0.2406	2.20234e-16	0.813006	rs199491	161	KANSL1	0	intronic	5.835	6	4	5	1	1	0
rs17653889	17	44133070	A	T	0.2406	2.20234e-16	0.813006	rs199491	161	KANSL1	0	intronic	1.775	6	4	5	1	1	0
rs17653906	17	44133142	G	A	0.2406	2.045e-16	0.813006	rs199491	161	KANSL1	0	intronic	8.151	6	4	5	1	1	0
rs62060761	17	44133162	A	C	0.2406	2.20234e-16	0.813006	rs199491	161	KANSL1	0	intronic	8.263	6	4	5	1	1	0
rs62060762	17	44133396	G	A	0.2406	2.9654e-16	0.813006	rs199491	161	KANSL1	0	intronic	0.022	7	4	5	1	1	0
rs62060763	17	44133403	T	C	0.2406	2.9654e-16	0.813006	rs199491	161	KANSL1	0	intronic	0.387	7	4	5	1	1	0
rs111259120	17	44133534	C	T	0.2406	2.20234e-16	0.813006	rs199491	161	KANSL1	0	intronic	3.822	7	4	5	1	1	0
rs62060764	17	44133633	A	G	0.2406	2.20234e-16	0.813006	rs199491	161	KANSL1	0	intronic	2.935	7	4	5	1	1	0
rs62060765	17	44133648	A	C	0.2406	2.20234e-16	0.813006	rs199491	161	KANSL1	0	intronic	4.471	7	4	5	1	1	0
rs17575507	17	44134095	A	G	0.2406	2.20234e-16	0.813006	rs199491	161	KANSL1	0	intronic	1.072	1f	2	5	1	1	0
rs876944	17	44134391	G	T	0.2406	2.20234e-16	0.813006	rs199491	161	KANSL1	0	intronic	1.188	1f	2	5	1	1	0
rs62060767	17	44134910	G	A	0.2406	2.20234e-16	0.813006	rs199491	161	KANSL1	0	intronic	1.753	4	2	5	1	1	0
rs62060768	17	44134984	G	A	0.2406	2.28808e-16	0.813006	rs199491	161	KANSL1	0	intronic	4.838	5	2	5	1	1	0
rs62060769	17	44135026	G	C	0.2406	2.20234e-16	0.813006	rs199491	161	KANSL1	0	intronic	4.271	5	2	5	1	1	0
rs1107820	17	44135359	T	C	0.2406	2.20234e-16	0.813006	rs199491	161	KANSL1	0	intronic	2.681	NA	2	5	1	1	0
rs17575556	17	44135827	G	A	0.2416	2.20234e-16	0.808145	rs199491	161	KANSL1	0	intronic	10.65	1f	4	5	1	1	0
rs17653998	17	44135985	A	G	0.2406	2.20234e-16	0.813006	rs199491	161	KANSL1	0	intronic	5.844	1f	4	5	1	1	0
rs933317	17	44136030	C	T	0.1779	3.1951e-06	0.612072	rs17698176	161	KANSL1	0	intronic	0.856	NA	4	5	1	1	0
rs9303524	17	44136576	A	T	0.1789	3.1951e-06	0.606919	rs17698176	161	KANSL1	0	intronic	6.841	6	4	5	1	1	0
rs111372048	17	44136577	A	C	0.2406	2.37901e-16	0.813006	rs199491	161	KANSL1	0	intronic	5.134	6	4	5	1	1	0
rs62060785	17	44136634	G	A	0.2406	2.20234e-16	0.813006	rs199491	161	KANSL1	0	intronic	1.495	7	4	5	1	1	0
rs62060786	17	44136763	C	T	0.2406	1.92989e-16	0.813006	rs199491	161	KANSL1	0	intronic	2.964	6	4	5	1	1	0
rs62060787	17	44136803	G	T	0.2406	1.92989e-16	0.813006	rs199491	161	KANSL1	0	intronic	2.693	7	4	5	1	1	0
rs41384744	17	44137070	A	G	0.2406	1.87883e-16	0.813006	rs199491	161	KANSL1	0	intronic	0.322	3a	4	5	1	1	0
rs55714296	17	44137189	A	T	0.2406	1.92989e-16	0.813006	rs199491	161	KANSL1	0	intronic	5.995	3a	4	5	1	1	0
rs55690782	17	44137311	G	A	0.2406	1.69963e-16	0.813006	rs199491	161	KANSL1	0	intronic	1.175	5	4	5	1	1	0
rs62060790	17	44137676	A	T	0.2406	1.36021e-16	0.813006	rs199491	161	KANSL1	0	intronic	2.004	NA	4	5	1	1	0
rs62060791	17	44137678	G	A	0.2406	1.36021e-16	0.813006	rs199491	161	KANSL1	0	intronic	1.362	NA	4	5	1	1	0
rs17654016	17	44137925	T	C	0.2406	2.20234e-16	0.813006	rs199491	161	KANSL1	0	intronic	2.933	1f	4	5	1	1	0
rs7220752	17	44138201	T	C	0.2465	3.77169e-16	0.789294	rs199491	161	KANSL1	0	intronic	5.378	6	4	5	1	1	0
rs2316951	17	44139083	G	C	0.2416	2.20234e-16	0.808145	rs199491	161	KANSL1	0	intronic	2.327	1f	4	5	1	1	0
rs2316952	17	44139190	G	C	0.2406	2.20234e-16	0.813006	rs199491	161	KANSL1	0	intronic	8.055	4	4	5	1	1	0
rs17575683	17	44139662	C	T	0.2406	2.20234e-16	0.813006	rs199491	161	KANSL1	0	intronic	9.205	NA	4	5	1	1	0
rs112411928	17	44139762	C	G	0.2406	2.20234e-16	0.813006	rs199491	161	KANSL1	0	intronic	0.245	5	4	5	1	1	0
rs2316953	17	44140341	G	A	0.2406	2.20234e-16	0.813006	rs199491	161	KANSL1	0	intronic	0.563	6	4	5	1	1	0
rs2838	17	44141347	A	G	0.2406	2.20234e-16	0.813006	rs199491	161	KANSL1	0	intronic	8.011	6	4	5	1	1	0
rs12150127	17	44141732	G	A	0.2406	2.20234e-16	0.813006	rs199491	161	KANSL1	0	intronic	0.806	5	4	5	1	1	0
rs62060792	17	44141955	T	A	0.2406	2.20234e-16	0.813006	rs199491	161	KANSL1	0	intronic	4.056	5	4	4	1	1	0
rs76307183	17	44142121	G	A	0.2406	2.20234e-16	0.813006	rs199491	161	KANSL1	0	intronic	5.271	5	4	5	1	1	0
rs77184207	17	44142332	T	G	0.2406	1.04233e-14	0.813006	rs199491	161	KANSL1	0	intronic	0.065	NA	4	4	1	1	0
rs76682988	17	44142334	G	T	0.2406	3.44145e-14	0.813006	rs199491	161	KANSL1	0	intronic	1.122	NA	4	4	1	1	0
rs62060793	17	44142427	A	G	0.2406	2.20234e-16	0.813006	rs199491	161	KANSL1	0	intronic	0.143	7	4	4	1	1	0
rs62060794	17	44142566	C	T	0.2406	2.21792e-16	0.813006	rs199491	161	KANSL1	0	intronic	3.987	5	4	4	1	1	0
rs62060795	17	44142663	C	T	0.2406	2.20234e-16	0.813006	rs199491	161	KANSL1	0	intronic	1.998	5	4	4	1	1	0
rs17575773	17	44142879	C	T	0.2406	2.20234e-16	0.813006	rs199491	161	KANSL1	0	intronic	0.49	6	4	4	1	1	0
rs62060796	17	44143029	G	T	0.2406	2.19381e-16	0.813006	rs199491	161	KANSL1	0	intronic	9.557	5	4	4	1	1	0
rs62060797	17	44143344	G	A	0.2406	2.20234e-16	0.813006	rs199491	161	KANSL1	0	intronic	5.479	6	4	4	1	1	0
rs11079731	17	44143470	C	T	0.1779	3.62709e-06	0.612072	rs17698176	161	KANSL1	0	intronic	0.488	7	4	4	1	1	0
rs12150344	17	44143484	G	A	0.2406	2.20234e-16	0.813006	rs199491	161	KANSL1	0	intronic	3.418	7	4	4	1	1	0
rs62060798	17	44144152	T	C	0.2406	2.20234e-16	0.80619	rs199491	161	KANSL1	0	intronic	9.04	6	3	4	1	1	0
rs62060799	17	44144251	G	T	0.2406	2.20234e-16	0.80619	rs199491	161	KANSL1	0	intronic	1.508	7	3	4	1	1	0
rs17575822	17	44144345	A	G	0.2406	2.37901e-16	0.813006	rs199491	161	KANSL1	0	intronic	10.4	6	3	4	1	1	0
rs17575850	17	44144387	C	A	0.2406	2.37901e-16	0.813006	rs199491	161	KANSL1	0	intronic	2.304	6	3	4	1	1	0
rs17659731	17	44144634	G	A	0.2406	2.37901e-16	0.813006	rs199491	161	KANSL1	0	intronic	4.791	1f	4	4	1	1	0
rs75641221	17	44145373	T	C	0.2406	2.37901e-16	0.813006	rs199491	161	KANSL1	0	intronic	7.662	6	4	5	1	1	0
rs62060800	17	44145592	A	G	0.2406	2.35039e-16	0.813006	rs199491	161	KANSL1	0	intronic	1.04	7	4	5	1	1	0
rs62060801	17	44145860	A	G	0.2406	2.35039e-16	0.813006	rs199491	161	KANSL1	0	intronic	1.379	7	4	5	1	1	0
rs17659743	17	44146165	C	G	0.2406	2.35039e-16	0.813006	rs199491	161	KANSL1	0	intronic	3.981	7	4	5	1	1	0
rs62060802	17	44146336	A	C	0.2406	2.35039e-16	0.813006	rs199491	161	KANSL1	0	intronic	0.712	7	4	5	1	1	0
rs75975083	17	44146357	T	C	0.2406	2.35039e-16	0.813006	rs199491	161	KANSL1	0	intronic	0.126	7	4	5	1	1	0
rs77950913	17	44146451	T	C	0.2406	2.35039e-16	0.813006	rs199491	161	KANSL1	0	intronic	5.886	6	4	5	1	1	0
rs79782347	17	44146567	T	C	0.2406	2.35039e-16	0.813006	rs199491	161	KANSL1	0	intronic	4.732	6	4	5	1	1	0
rs9898030	17	44147404	C	A	0.1779	6.33643e-06	0.612072	rs17698176	161	KANSL1	0	intronic	4.415	7	4	5	1	1	0
rs56318865	17	44147411	G	A	0.2406	2.17583e-16	0.813006	rs199491	161	KANSL1	0	intronic	3.852	7	4	5	1	1	0
rs56041778	17	44147511	G	C	0.2406	2.17583e-16	0.813006	rs199491	161	KANSL1	0	intronic	2.764	5	4	5	1	1	0
rs55947022	17	44147574	G	A	0.2406	2.17583e-16	0.813006	rs199491	161	KANSL1	0	intronic	2.096	5	4	5	1	1	0
rs55929190	17	44147599	G	C	0.2406	2.17583e-16	0.813006	rs199491	161	KANSL1	0	intronic	1.676	5	4	5	1	1	0
rs56323408	17	44147721	C	T	0.2406	2.17583e-16	0.813006	rs199491	161	KANSL1	0	intronic	0.502	6	4	5	1	1	0
rs55831516	17	44148267	C	T	0.2416	2.01518e-16	0.806281	rs199491	161	KANSL1	0	intronic	9.451	5	4	5	1	1	0
rs62060809	17	44148613	G	A	0.2416	2.01518e-16	0.806281	rs199491	161	KANSL1	0	intronic	4.219	5	4	5	1	1	0
rs62060810	17	44148674	A	G	0.2416	2.01518e-16	0.806281	rs199491	161	KANSL1	0	intronic	2.928	5	4	5	1	1	0
rs6503456	17	44148705	A	C	0.1769	3.55127e-06	0.608292	rs17698176	161	KANSL1	0	intronic	4.789	5	4	5	1	1	0
rs1117253	17	44149297	A	C	0.2406	2.01518e-16	0.813006	rs199491	161	KANSL1	0	intronic	0.753	1f	4	5	1	1	0
rs1029464	17	44149348	A	C	0.2406	2.00377e-16	0.794477	rs199491	161	KANSL1	0	intronic	1.64	NA	4	5	1	1	0
rs12150625	17	44149448	C	G	0.2406	2.01518e-16	0.813006	rs199491	161	KANSL1	0	intronic	3.98	5	2	5	1	1	0
rs12150627	17	44149537	C	G	0.2406	2.01518e-16	0.813006	rs199491	161	KANSL1	0	intronic	2.25	5	2	5	1	1	0
rs12150628	17	44149581	C	T	0.2406	2.01518e-16	0.813006	rs199491	161	KANSL1	0	intronic	8.472	7	2	5	1	1	0
rs12150611	17	44149741	G	A	0.2406	2.01518e-16	0.813006	rs199491	161	KANSL1	0	intronic	0.055	7	4	5	1	1	0
rs74850776	17	44150042	T	C	0.2406	2.01518e-16	0.813006	rs199491	161	KANSL1	0	intronic	5.816	6	2	5	1	1	0
rs974295	17	44150152	A	T	0.2406	2.01518e-16	0.813006	rs199491	161	KANSL1	0	intronic	0.049	6	2	5	1	1	0
rs1029463	17	44150161	T	G	0.2465	1.12584e-15	0.789294	rs199491	161	KANSL1	0	intronic	6	NA	2	5	1	1	0
rs974294	17	44150163	T	G	0.2406	3.89602e-16	0.813006	rs199491	161	KANSL1	0	intronic	4.844	NA	2	5	1	1	0
rs974293	17	44150233	G	A	0.2406	2.01518e-16	0.813006	rs199491	161	KANSL1	0	intronic	2.181	NA	2	5	1	1	0
rs974292	17	44150464	T	C	0.2406	2.01518e-16	0.813006	rs199491	161	KANSL1	0	intronic	8.852	NA	2	5	1	1	0
rs974291	17	44150480	A	T	0.2406	2.01518e-16	0.813006	rs199491	161	KANSL1	0	intronic	6.143	2b	2	5	1	1	0
rs12150551	17	44150920	T	C	0.2406	2.01518e-16	0.813006	rs199491	161	KANSL1	0	intronic	2.691	7	2	5	1	1	0
rs12150558	17	44151156	T	C	0.2406	2.01518e-16	0.813006	rs199491	161	KANSL1	0	intronic	6.856	5	2	5	1	1	0
rs9907738	17	44151546	T	G	0.2465	3.48472e-16	0.789294	rs199491	161	KANSL1	0	intronic	0.1	7	2	5	1	1	0
rs62060812	17	44151667	A	G	0.2406	2.01518e-16	0.813006	rs199491	161	KANSL1	0	intronic	2.582	6	4	5	1	1	0
rs62060834	17	44151697	A	T	0.2406	2.01518e-16	0.813006	rs199491	161	KANSL1	0	intronic	0.993	7	4	5	1	1	0
rs62060835	17	44152390	C	T	0.2406	2.01518e-16	0.813006	rs199491	161	KANSL1	0	intronic	3.524	5	4	5	1	1	0
rs62060836	17	44152447	G	A	0.2406	2.01518e-16	0.813006	rs199491	161	KANSL1	0	intronic	0.608	5	4	5	1	1	0
rs62060837	17	44152760	T	G	0.2406	2.01518e-16	0.813006	rs199491	161	KANSL1	0	intronic	2.917	6	4	5	1	1	0
rs62060838	17	44153144	A	G	0.2406	2.01518e-16	0.813006	rs199491	161	KANSL1	0	intronic	0.506	7	4	5	1	1	0
rs62060839	17	44153227	A	G	0.2406	2.01518e-16	0.813006	rs199491	161	KANSL1	0	intronic	0.412	5	4	5	1	1	0
rs62060840	17	44153258	A	G	0.2406	2.05693e-16	0.813006	rs199491	161	KANSL1	0	intronic	3.349	5	4	5	1	1	0
rs62060841	17	44153386	A	T	0.2406	2.01518e-16	0.813006	rs199491	161	KANSL1	0	intronic	1.103	5	4	5	1	1	0
rs62060842	17	44153607	T	A	0.2396	2.01518e-16	0.811063	rs199491	161	KANSL1	0	intronic	1.109	5	4	5	1	1	0
rs62060843	17	44153626	C	T	0.2406	2.01518e-16	0.813006	rs199491	161	KANSL1	0	intronic	0.509	6	4	5	1	1	0
rs62060844	17	44153836	C	T	0.2416	1.72078e-16	0.808145	rs199491	161	KANSL1	0	intronic	1.789	7	4	5	1	1	0
rs74825921	17	44153909	A	G	0.2406	2.03498e-16	0.813006	rs199491	161	KANSL1	0	intronic	0.76	NA	4	5	1	1	0
rs76154201	17	44154033	T	C	0.2406	2.01518e-16	0.813006	rs199491	161	KANSL1	0	intronic	4.297	7	4	5	1	1	0
rs75530705	17	44154048	C	T	0.2406	2.01518e-16	0.813006	rs199491	161	KANSL1	0	intronic	0.099	7	4	5	1	1	0
rs112197756	17	44154105	A	G	0.2406	2.01518e-16	0.813006	rs199491	161	KANSL1	0	intronic	4.875	6	4	5	1	1	0
rs62060845	17	44154393	A	G	0.2406	2.01518e-16	0.813006	rs199491	161	KANSL1	0	intronic	0.35	6	1	5	1	1	0
rs62060846	17	44154461	A	C	0.2406	2.01518e-16	0.813006	rs199491	161	KANSL1	0	intronic	1.289	5	2	5	1	1	0
rs74481389	17	44154607	T	C	0.2406	2.01518e-16	0.813006	rs199491	161	KANSL1	0	intronic	6.337	5	4	5	1	1	0
rs62060847	17	44154946	C	T	0.2406	2.01518e-16	0.813006	rs199491	161	KANSL1	0	intronic	3.011	7	4	5	1	1	0
rs56100031	17	44155157	C	T	0.2406	2.01518e-16	0.813006	rs199491	161	KANSL1	0	intronic	2.491	6	4	5	1	1	0
rs55972730	17	44155707	C	T	0.2406	1.87889e-16	0.813006	rs199491	161	KANSL1	0	intronic	0.81	7	2	5	1	1	0
rs2066899	17	44155732	C	T	0.2465	3.32196e-16	0.789294	rs199491	161	KANSL1	0	intronic	0.254	NA	2	5	1	1	0
rs2316954	17	44156167	G	A	0.2406	2.01518e-16	0.813006	rs199491	161	KANSL1	0	intronic	4.269	1a	2	5	1	1	0
rs1987152	17	44156180	A	G	0.2406	1.59887e-16	0.813006	rs199491	161	KANSL1	0	intronic	8.397	NA	2	5	1	1	0
rs1987151	17	44156181	T	A	0.2406	1.59887e-16	0.813006	rs199491	161	KANSL1	0	intronic	7.696	NA	2	5	1	1	0
rs17659881	17	44157597	A	G	0.2406	2.53328e-16	0.813006	rs199491	161	KANSL1	0	intronic	3.72	1d	4	5	1	1	0
rs78938131	17	44157622	T	G	0.2406	1.91128e-16	0.813006	rs199491	161	KANSL1	0	intronic	0.081	4	4	5	1	1	0
rs62060850	17	44157982	A	T	0.2406	1.81121e-16	0.813006	rs199491	161	KANSL1	0	intronic	6.144	7	4	5	1	1	0
rs62060851	17	44157992	T	C	0.2406	1.81121e-16	0.813006	rs199491	161	KANSL1	0	intronic	7.997	6	4	5	1	1	0
rs1476554	17	44159102	C	T	0.2406	1.99206e-16	0.813006	rs199491	161	KANSL1	0	intronic	1.332	NA	4	5	1	1	0
rs77138434	17	44159555	C	A	0.2406	1.81121e-16	0.813006	rs199491	161	KANSL1	0	intronic	2.22	5	4	5	1	1	0
rs111913701	17	44159631	T	G	0.2406	1.81121e-16	0.813006	rs199491	161	KANSL1	0	intronic	3.243	7	4	5	1	1	0
rs111519055	17	44159672	A	G	0.2406	1.81121e-16	0.813006	rs199491	161	KANSL1	0	intronic	7.422	5	4	5	1	1	0
rs77925835	17	44159695	C	T	0.2406	1.81121e-16	0.813006	rs199491	161	KANSL1	0	intronic	0.223	NA	4	5	1	1	0
rs17659953	17	44159725	C	T	0.2406	1.81121e-16	0.813006	rs199491	161	KANSL1	0	intronic	9.366	NA	4	5	1	1	0
rs17576165	17	44159849	T	C	0.2406	1.81121e-16	0.813006	rs199491	161	KANSL1	0	exonic	10.66	5	3	5	1	1	0
rs17576200	17	44159988	G	A	0.2406	1.81121e-16	0.813006	rs199491	161	KANSL1	0	intronic	4.824	5	3	5	1	1	0
rs62060852	17	44160050	G	A	0.2406	1.81121e-16	0.813006	rs199491	161	KANSL1	0	intronic	0.561	5	2	5	1	1	0
rs62060853	17	44160592	G	A	0.2406	1.81121e-16	0.813006	rs199491	161	KANSL1	0	intronic	2.481	7	2	5	1	1	0
rs17660017	17	44160674	G	C	0.2406	1.81121e-16	0.813006	rs199491	161	KANSL1	0	intronic	0.228	6	4	5	1	1	0
rs55987700	17	44161146	T	G	0.2406	2.06052e-16	0.813006	rs199491	161	KANSL1	0	intronic	5.905	6	4	5	1	1	0
rs113788190	17	44161302	A	G	0.2406	1.81121e-16	0.813006	rs199491	161	KANSL1	0	intronic	3.903	6	4	5	1	1	0
rs112364920	17	44161360	A	T	0.2396	1.81121e-16	0.813019	rs199491	161	KANSL1	0	intronic	0.499	6	4	5	1	1	0
rs80028338	17	44161470	A	C	0.2406	1.06326e-15	0.813006	rs199491	161	KANSL1	0	intronic	0.496	7	4	5	1	1	0
rs113955100	17	44161522	A	C	0.2406	1.81121e-16	0.813006	rs199491	161	KANSL1	0	intronic	3.939	6	4	5	1	1	0
rs62060855	17	44161860	C	T	0.2406	1.81121e-16	0.813006	rs199491	161	KANSL1	0	intronic	3.471	7	4	5	1	1	0
rs62060856	17	44161875	A	C	0.2406	1.81121e-16	0.813006	rs199491	161	KANSL1	0	intronic	3.844	7	4	5	1	1	0
rs2316955	17	44161985	T	G	0.2406	1.81121e-16	0.813006	rs199491	161	KANSL1	0	intronic	3.341	6	4	5	1	1	0
rs2316956	17	44162056	T	A	0.2256	6.50977e-17	0.811135	rs199491	161	KANSL1	0	intronic	5.076	6	4	5	1	1	0
rs17660065	17	44162284	T	C	0.2406	1.81121e-16	0.813006	rs199491	161	KANSL1	0	intronic	5.776	1f	4	5	1	1	0
rs8080583	17	44162597	C	A	0.2465	3.00422e-16	0.789294	rs199491	161	KANSL1	0	intronic	2.644	1d	4	5	1	1	0
rs55864131	17	44163411	T	C	0.2406	1.81121e-16	0.813006	rs199491	161	KANSL1	0	intronic	9.157	6	4	5	1	1	0
rs62060858	17	44164090	G	C	0.2406	1.77468e-16	0.813006	rs199491	161	KANSL1	0	intronic	1.436	7	4	5	1	1	0
rs62060859	17	44164133	G	A	0.2406	1.77468e-16	0.813006	rs199491	161	KANSL1	0	intronic	0.25	6	4	5	1	1	0
rs55692232	17	44164323	G	A	0.2406	1.77468e-16	0.813006	rs199491	161	KANSL1	0	intronic	0.746	7	4	5	1	1	0
rs3912063	17	44165049	A	G	0.2406	2.74215e-16	0.813006	rs199491	161	KANSL1	0	intronic	4.259	NA	4	5	1	1	0
rs3912062	17	44165069	A	G	0.2406	2.55048e-16	0.813006	rs199491	161	KANSL1	0	intronic	0.295	NA	4	5	1	1	0
rs3912061	17	44165098	C	T	0.2406	1.77468e-16	0.813006	rs199491	161	KANSL1	0	intronic	0.013	NA	4	5	1	1	0
rs3865315	17	44165169	C	T	0.2465	5.33612e-16	0.789294	rs199491	161	KANSL1	0	intronic	0.676	6	4	5	1	1	0
rs3912060	17	44165435	C	T	0.2396	2.19649e-16	0.804254	rs199491	161	KANSL1	0	intronic	0.275	NA	4	5	1	1	0
rs55955207	17	44165594	C	A	0.2396	1.09423e-15	0.811063	rs199491	161	KANSL1	0	intronic	1.311	5	4	5	1	1	0
rs55735563	17	44165596	C	T	0.2396	1.09423e-15	0.811063	rs199491	161	KANSL1	0	intronic	2.581	5	4	5	1	1	0
rs17660132	17	44165803	T	C	0.2406	2.19649e-16	0.813006	rs199491	161	KANSL1	0	intronic	3.841	1f	4	5	1	1	0
rs74348235	17	44165852	A	G	0.2406	1.77468e-16	0.813006	rs199491	161	KANSL1	0	intronic	3.083	7	4	5	1	1	0
rs62061764	17	44166197	A	G	0.2406	2.19649e-16	0.813006	rs199491	161	KANSL1	0	intronic	2.764	7	4	5	1	1	0
rs17660167	17	44166311	C	T	0.2406	1.77468e-16	0.813006	rs199491	161	KANSL1	0	intronic	0.456	6	4	5	1	1	0
rs17660228	17	44166500	G	A	0.2406	3.6853e-16	0.813006	rs199491	161	KANSL1	0	intronic	3.795	6	4	5	1	1	0
rs17660251	17	44166646	C	T	0.2406	1.91726e-16	0.813006	rs199491	161	KANSL1	0	intronic	2.406	6	4	5	1	1	0
rs17660294	17	44167101	T	C	0.2406	1.77468e-16	0.813006	rs199491	161	KANSL1	0	intronic	2.826	1f	4	5	1	1	0
rs62061766	17	44167464	G	A	0.2406	1.77468e-16	0.813006	rs199491	161	KANSL1	0	intronic	3.653	6	4	5	1	1	0
rs79923630	17	44167661	G	T	0.2406	1.77468e-16	0.813006	rs199491	161	KANSL1	0	intronic	3.594	7	4	5	1	1	0
rs62061767	17	44167729	A	G	0.2406	1.77468e-16	0.813006	rs199491	161	KANSL1	0	intronic	7.838	7	4	5	1	1	0
rs111364350	17	44168508	C	T	0.2406	1.77468e-16	0.813006	rs199491	161	KANSL1	0	intronic	0.612	5	4	5	1	1	0
rs2097760	17	44168677	A	G	0.2465	2.94154e-16	0.789294	rs199491	161	KANSL1	0	intronic	4.336	NA	4	5	1	1	0
rs62061770	17	44169377	G	C	0.2406	1.77468e-16	0.813006	rs199491	161	KANSL1	0	intronic	10.05	7	4	5	1	1	0
rs62061771	17	44169406	G	A	0.2406	1.83177e-16	0.813006	rs199491	161	KANSL1	0	intronic	13.63	7	4	5	1	1	0
rs62061772	17	44169437	T	C	0.2406	1.80913e-16	0.813006	rs199491	161	KANSL1	0	intronic	0.577	7	4	5	1	1	0
rs111970616	17	44169581	T	C	0.2406	1.77468e-16	0.813006	rs199491	161	KANSL1	0	intronic	1.18	6	4	5	1	1	0
rs17660337	17	44169605	T	C	0.2406	1.77468e-16	0.813006	rs199491	161	KANSL1	0	intronic	8.708	NA	4	5	1	1	0
rs62061788	17	44169759	G	A	0.2406	1.77468e-16	0.813006	rs199491	161	KANSL1	0	intronic	0.547	7	4	5	1	1	0
rs62061789	17	44169769	C	T	0.2406	1.77468e-16	0.813006	rs199491	161	KANSL1	0	intronic	5.308	6	4	5	1	1	0
rs17576631	17	44170018	G	C	0.2406	1.68292e-16	0.813006	rs199491	161	KANSL1	0	intronic	3.369	1f	4	5	1	1	0
rs112596352	17	44170238	G	A	0.2406	1.68292e-16	0.813006	rs199491	161	KANSL1	0	intronic	4.51	6	4	5	1	1	0
rs62061790	17	44170414	G	A	0.2406	1.68292e-16	0.813006	rs199491	161	KANSL1	0	intronic	7.942	6	4	5	1	1	0
rs17660398	17	44170612	C	T	0.2406	1.77468e-16	0.813006	rs199491	161	KANSL1	0	intronic	0.727	1f	4	5	1	1	0
rs62061791	17	44171024	T	C	0.2406	1.68292e-16	0.813006	rs199491	161	KANSL1	0	intronic	5.759	6	4	5	1	1	0
rs62061792	17	44171554	G	A	0.2406	1.28009e-16	0.813006	rs199491	161	KANSL1	0	intronic	3.324	5	4	5	1	1	0
rs62061793	17	44171565	C	A	0.2406	1.2325e-16	0.813006	rs199491	161	KANSL1	0	intronic	0.005	5	4	5	1	1	0
rs17576695	17	44172327	T	A	0.2406	1.56846e-16	0.813006	rs199491	161	KANSL1	0	intronic	0.793	6	4	5	1	1	0
rs80020809	17	44172391	C	T	0.2406	2.28054e-16	0.813006	rs199491	161	KANSL1	0	intronic	1.657	7	4	5	1	1	0
rs77044307	17	44172408	C	G	0.2406	3.29606e-16	0.813006	rs199491	161	KANSL1	0	intronic	0.402	6	4	5	1	1	0
rs79348289	17	44172698	T	C	0.2406	1.8538e-16	0.813006	rs199491	161	KANSL1	0	intronic	4.885	6	4	5	1	1	0
rs75412750	17	44172773	C	T	0.2406	1.8538e-16	0.813006	rs199491	161	KANSL1	0	intronic	4.393	7	4	5	1	1	0
rs62061795	17	44173179	C	A	0.2406	1.8538e-16	0.813006	rs199491	161	KANSL1	0	intronic	7.174	6	4	5	1	1	0
rs17576709	17	44173356	C	G	0.2406	1.8538e-16	0.813006	rs199491	161	KANSL1	0	intronic	1.048	6	4	5	1	1	0
rs62061796	17	44173408	G	A	0.2406	1.8538e-16	0.813006	rs199491	161	KANSL1	0	intronic	1.544	7	4	5	1	1	0
rs62061798	17	44173812	G	A	0.2396	3.70236e-16	0.804254	rs199491	161	KANSL1	0	intronic	3.943	7	5	5	1	1	0
rs62061799	17	44174068	T	C	0.2416	1.23664e-15	0.806281	rs199491	161	KANSL1	0	intronic	1.642	6	5	5	1	1	0
rs62061800	17	44174109	G	C	0.2406	2.53712e-16	0.813006	rs199491	161	KANSL1	0	intronic	1.217	7	5	5	1	1	0
rs62061801	17	44174235	A	G	0.2406	4.87405e-17	0.813006	rs199491	161	KANSL1	0	intronic	2.098	7	5	5	1	1	0
rs62061802	17	44174351	T	A	0.2406	1.8538e-16	0.813006	rs199491	161	KANSL1	0	intronic	3.787	5	5	5	1	1	0
rs62061803	17	44174513	C	A	0.2396	1.8538e-16	0.811063	rs199491	161	KANSL1	0	intronic	5.607	6	5	5	1	1	0
rs55900347	17	44176092	G	A	0.2406	1.9226e-16	0.813006	rs199491	161	KANSL1	0	intronic	0.606	5	5	5	1	1	0
rs56240678	17	44176170	C	G	0.2406	1.68616e-16	0.813006	rs199491	161	KANSL1	0	intronic	1.812	5	5	5	1	1	0
rs55825513	17	44176215	G	A	0.2406	2.07398e-16	0.813006	rs199491	161	KANSL1	0	intronic	9.064	5	5	5	1	1	0
rs62061807	17	44177097	C	T	0.2406	1.22106e-16	0.813006	rs199491	161	KANSL1	0	intronic	2.599	4	2	5	1	1	0
rs62061808	17	44177337	C	T	0.2406	1.68616e-16	0.813006	rs199491	161	KANSL1	0	intronic	3.634	4	2	5	1	1	0
rs77604208	17	44177669	C	T	0.2406	1.68616e-16	0.813006	rs199491	161	KANSL1	0	intronic	0.306	4	5	5	1	1	0
rs80120913	17	44177755	C	G	0.2406	1.7423e-16	0.813006	rs199491	161	KANSL1	0	intronic	0.012	4	5	5	1	1	0
rs17660464	17	44177993	C	A	0.2406	1.68616e-16	0.813006	rs199491	161	KANSL1	0	intronic	4.151	1f	5	5	1	1	0
rs17576779	17	44178272	C	T	0.2406	1.68616e-16	0.813006	rs199491	161	KANSL1	0	intronic	0.184	1f	2	7	1	1	0
rs17660488	17	44178337	T	C	0.2406	1.68616e-16	0.813006	rs199491	161	KANSL1	0	intronic	3.133	1d	2	7	1	1	0
rs62061809	17	44178839	T	C	0.2406	1.68616e-16	0.813006	rs199491	161	KANSL1	0	intronic	4.378	4	1	7	1	1	0
rs62061810	17	44178884	G	A	0.2406	1.69351e-16	0.813006	rs199491	161	KANSL1	0	intronic	3.986	2b	1	7	1	1	0
rs111957446	17	44179723	T	C	0.2406	2.60517e-16	0.813006	rs199491	161	KANSL1	0	intronic	3.379	7	2	5	1	1	0
rs112102887	17	44179749	G	A	0.2406	1.63163e-16	0.813006	rs199491	161	KANSL1	0	intronic	3.106	6	2	5	1	1	0
rs112893440	17	44179969	G	A	0.2406	1.63163e-16	0.813006	rs199491	161	KANSL1	0	intronic	3.8	5	2	5	1	1	0
rs17576842	17	44179992	A	G	0.2406	1.63163e-16	0.813006	rs199491	161	KANSL1	0	intronic	5.007	1f	2	5	1	1	0
rs62061811	17	44180173	T	G	0.2406	1.68616e-16	0.813006	rs199491	161	KANSL1	0	intronic	8.685	5	5	5	1	1	0
rs17576870	17	44180442	A	G	0.2406	1.68616e-16	0.813006	rs199491	161	KANSL1	0	intronic	5.565	1f	5	5	1	1	0
rs17660595	17	44180954	A	G	0.2406	1.68616e-16	0.813006	rs199491	161	KANSL1	0	intronic	1.368	1f	5	5	1	1	0
rs62061812	17	44180997	C	T	0.2406	1.68616e-16	0.813006	rs199491	161	KANSL1	0	intronic	7.494	4	5	5	1	1	0
rs62061813	17	44181118	G	A	0.2406	8.71435e-17	0.813006	rs199491	161	KANSL1	0	intronic	1.076	NA	5	5	1	1	0
rs111952388	17	44181454	C	T	0.2406	8.71435e-17	0.813006	rs199491	161	KANSL1	0	intronic	1.9	6	5	5	1	1	0
rs62061814	17	44181508	T	G	0.2406	8.71435e-17	0.813006	rs199491	161	KANSL1	0	intronic	1.386	7	5	5	1	1	0
rs62061815	17	44181681	A	G	0.2406	1.68616e-16	0.813006	rs199491	161	KANSL1	0	intronic	0.538	5	5	5	1	1	0
rs17576954	17	44181933	T	C	0.2396	1.68616e-16	0.804254	rs199491	161	KANSL1	0	intronic	5.707	1f	5	5	1	1	0
rs77924366	17	44182181	T	C	0.2406	1.68616e-16	0.813006	rs199491	161	KANSL1	0	intronic	1.158	5	4	5	1	1	0
rs62061816	17	44182336	C	A	0.2406	1.81968e-16	0.813006	rs199491	161	KANSL1	0	intronic	0.991	7	4	5	1	1	0
rs62061817	17	44182706	A	G	0.2406	8.8251e-17	0.813006	rs199491	161	KANSL1	0	intronic	5.26	7	4	5	1	1	0
rs62061818	17	44182917	C	G	0.2386	1.68616e-16	0.804237	rs199491	161	KANSL1	0	intronic	1.968	6	4	5	1	1	0
rs75330746	17	44182955	C	T	0.2386	5.50989e-16	0.804237	rs199491	161	KANSL1	0	intronic	2.15	6	4	5	1	1	0
rs75183956	17	44182956	A	G	0.2386	5.50989e-16	0.804237	rs199491	161	KANSL1	0	intronic	0.283	6	4	5	1	1	0
17:44183002_C_A	17	44183002	C	A	0.2406	3.56224e-16	0.813006	rs199491	161	KANSL1	0	intronic	1.949	6	4	5	1	1	0
17:44183232_C_G	17	44183232	C	G	0.2406	3.01646e-13	0.813006	rs199491	161	KANSL1	0	intronic	3.552	NA	4	5	1	1	0
rs371996525	17	44183317	C	A	0.2435	2.68991e-16	0.796721	rs199491	161	KANSL1	0	intronic	4.131	5	4	5	1	1	0
rs111676341	17	44183403	A	G	0.2406	1.68616e-16	0.813006	rs199491	161	KANSL1	0	intronic	5.829	5	4	5	1	1	0
rs17576989	17	44183616	C	A	0.2406	1.68616e-16	0.813006	rs199491	161	KANSL1	0	intronic	5.22	1f	4	5	1	1	0
rs79923708	17	44183790	G	A	0.2406	1.68616e-16	0.813006	rs199491	161	KANSL1	0	intronic	0.414	7	4	5	1	1	0
rs79346219	17	44184375	A	G	0.2406	1.37048e-16	0.813006	rs199491	161	KANSL1	0	intronic	3.577	5	2	5	1	1	0
rs73984689	17	44184404	G	A	0.2406	1.3967e-16	0.813006	rs199491	161	KANSL1	0	intronic	5.124	5	2	7	1	1	0
rs111295615	17	44184428	T	C	0.2406	1.41736e-16	0.813006	rs199491	161	KANSL1	0	intronic	3.867	4	2	7	1	1	0
rs111905143	17	44184808	C	G	0.2396	3.14245e-16	0.804254	rs199491	161	KANSL1	0	intronic	2.879	5	2	7	1	1	0
rs76761511	17	44185245	C	A	0.2406	1.68616e-16	0.813006	rs199491	161	KANSL1	0	intronic	0.739	5	2	7	1	1	0
rs62061820	17	44185431	T	C	0.2465	7.92523e-16	0.789294	rs199491	161	KANSL1	0	intronic	5.032	5	2	7	1	1	0
rs62061821	17	44186055	G	A	0.2406	1.56862e-16	0.813006	rs199491	161	KANSL1	0	intronic	2.989	2b	2	7	1	1	0
rs16940904	17	44186063	C	T	0.2465	1.1796e-16	0.789294	rs199491	161	KANSL1	0	intronic	1.32	4	2	7	1	1	0
rs17577024	17	44186252	G	A	0.2406	1.56494e-16	0.813006	rs199491	161	KANSL1	0	intronic	0.856	1f	2	7	1	1	0
rs4997213	17	44186267	G	A	0.1779	2.97622e-06	0.612072	rs17698176	161	KANSL1	0	intronic	6.264	4	2	7	1	1	0
rs17577052	17	44186301	T	C	0.2406	1.56494e-16	0.813006	rs199491	161	KANSL1	0	intronic	8.007	1b	2	7	1	1	0
rs77635460	17	44186593	T	C	0.2406	1.68882e-16	0.813006	rs199491	161	KANSL1	0	intronic	5.124	5	2	7	1	1	0
rs62061822	17	44186894	A	C	0.2416	1.56494e-16	0.808145	rs199491	161	KANSL1	0	intronic	2.837	6	2	7	1	1	0
rs9303525	17	44187257	A	G	0.2465	3.58674e-16	0.789294	rs199491	161	KANSL1	0	intronic	2.711	1b	2	7	1	1	0
rs17577094	17	44187492	A	G	0.2406	1.56494e-16	0.813006	rs199491	161	KANSL1	0	intronic	4.008	1f	4	7	1	1	0
rs17577159	17	44188477	T	G	0.2406	1.6567e-16	0.813006	rs199491	161	KANSL1	0	intronic	4.113	1f	5	5	1	1	0
rs62061823	17	44188645	C	T	0.2406	1.6567e-16	0.813006	rs199491	161	KANSL1	0	intronic	2.426	7	5	5	1	1	0
rs62061824	17	44188755	T	C	0.2406	1.56494e-16	0.813006	rs199491	161	KANSL1	0	intronic	4.331	6	5	5	1	1	0
rs55794067	17	44188764	T	C	0.2406	1.56494e-16	0.813006	rs199491	161	KANSL1	0	intronic	4.413	6	5	5	1	1	0
rs17660847	17	44189373	C	T	0.2406	1.56494e-16	0.813006	rs199491	161	KANSL1	0	intronic	1.135	6	5	5	1	1	0
rs17660865	17	44189408	T	C	0.2406	1.56494e-16	0.813006	rs199491	161	KANSL1	0	intronic	9.875	6	5	5	1	1	0
rs112480703	17	44189799	T	C	0.2386	1.82978e-14	0.795565	rs199491	161	KANSL1	0	intronic	3.862	7	5	5	1	1	0
rs79772780	17	44189855	G	A	0.2296	2.61987e-16	0.754242	rs199491	161	KANSL1	0	intronic	2.426	7	5	5	1	1	0
rs76640332	17	44189858	G	A	0.2296	8.56621e-17	0.754242	rs199491	161	KANSL1	0	intronic	0.199	7	5	5	1	1	0
rs78929339	17	44189910	A	G	0.2396	1.68894e-16	0.804254	rs199491	161	KANSL1	0	intronic	4.421	7	5	5	1	1	0
rs62061845	17	44190156	T	C	0.2386	7.84443e-15	0.804237	rs199491	161	KANSL1	0	intronic	0.53	7	5	5	1	1	1
rs17660907	17	44191085	G	A	0.2406	1.7752e-16	0.813006	rs199491	161	KANSL1	0	intronic	1.249	1f	5	5	1	1	1
rs17660936	17	44191159	C	T	0.2406	1.56494e-16	0.813006	rs199491	161	KANSL1	0	intronic	2.183	1f	5	5	1	1	1
rs62061847	17	44191682	G	A	0.2406	1.51337e-16	0.813006	rs199491	161	KANSL1	0	intronic	0.13	5	5	5	1	1	1
rs17577313	17	44191835	A	G	0.2406	1.86042e-16	0.813006	rs199491	161	KANSL1	0	intronic	0.461	1f	5	5	1	1	1
rs4548919	17	44192395	G	T	0.2406	1.56494e-16	0.813006	rs199491	161	KANSL1	0	intronic	1.049	6	5	5	1	1	1
rs4630591	17	44192568	C	T	0.2078	2.60294e-14	0.677196	rs199491	161	KANSL1	0	intronic	0.795	6	5	5	1	1	1
rs35524223	17	44192590	T	A	0.2406	1.32665e-14	0.799403	rs199491	161	KANSL1	0	intronic	4.366	6	5	5	1	1	1
rs4606752	17	44192618	A	G	0.2396	1.56494e-16	0.804254	rs199491	161	KANSL1	0	intronic	4.058	7	5	5	1	1	1
rs17577369	17	44192923	A	G	0.2406	5.11913e-16	0.813006	rs199491	161	KANSL1	0	intronic	7.431	6	2	5	1	1	1
rs62061848	17	44192946	C	T	0.2406	4.22613e-16	0.813006	rs199491	161	KANSL1	0	intronic	1.293	7	2	5	1	1	1
rs17661015	17	44192957	T	C	0.2406	4.59538e-16	0.813006	rs199491	161	KANSL1	0	intronic	4.906	6	2	5	1	1	1
rs17661027	17	44193097	C	A	0.2406	2.38927e-16	0.813006	rs199491	161	KANSL1	0	intronic	2.15	1f	2	5	1	1	1
rs62061849	17	44193882	C	T	0.2406	1.55661e-16	0.813006	rs199491	161	KANSL1	0	intronic	1.749	5	1	5	1	1	1
rs17661045	17	44194152	T	A	0.2406	1.55661e-16	0.813006	rs199491	161	KANSL1	0	intronic	4.178	1f	1	5	1	1	1
rs17577447	17	44194381	T	A	0.2406	1.55661e-16	0.813006	rs199491	161	KANSL1	0	intronic	3.51	6	5	5	1	1	1
rs62061850	17	44194519	T	C	0.2406	1.55661e-16	0.813006	rs199491	161	KANSL1	0	intronic	5.984	5	2	5	1	1	1
rs111880194	17	44194621	C	G	0.2406	1.62437e-16	0.813006	rs199491	161	KANSL1	0	intronic	0.742	5	5	5	1	1	1
rs10514901	17	44194735	G	T	0.2406	1.57658e-16	0.813006	rs199491	161	KANSL1	0	intronic	2.512	1f	5	5	1	1	1
rs17577496	17	44194835	T	C	0.2406	1.67139e-16	0.813006	rs199491	161	KANSL1	0	intronic	1.678	1f	2	5	1	1	1
rs62061851	17	44194891	C	T	0.2406	1.57658e-16	0.813006	rs199491	161	KANSL1	0	intronic	0.014	6	2	5	1	1	1
rs62061852	17	44195424	A	C	0.2406	1.55661e-16	0.813006	rs199491	161	KANSL1	0	intronic	2.036	2b	2	5	1	1	1
rs727425	17	44195495	G	A	0.2406	1.55661e-16	0.813006	rs199491	161	KANSL1	0	intronic	4.922	NA	2	5	1	1	1
rs17661141	17	44196015	C	G	0.2396	1.55661e-16	0.811063	rs199491	161	KANSL1	0	intronic	3.16	1f	2	7	1	1	1
rs62061853	17	44196125	T	C	0.2406	1.80334e-16	0.813006	rs199491	161	KANSL1	0	intronic	5.914	5	2	7	1	1	1
rs1468241	17	44196153	A	G	0.2406	1.9423e-16	0.813006	rs199491	161	KANSL1	0	intronic	2.301	NA	2	7	1	1	1
rs1468240	17	44196447	T	A	0.2396	1.55661e-16	0.797475	rs199491	161	KANSL1	0	intronic	3.945	5	2	5	1	1	1
rs75229280	17	44196653	G	A	0.2406	1.64329e-16	0.813006	rs199491	161	KANSL1	0	intronic	1.353	7	5	5	1	1	1
rs112813897	17	44196799	G	A	0.2406	1.55661e-16	0.813006	rs199491	161	KANSL1	0	intronic	2.294	7	5	5	1	1	1
rs113909426	17	44196822	G	A	0.2406	1.69165e-16	0.813006	rs199491	161	KANSL1	0	intronic	0.594	6	5	5	1	1	1
rs111678697	17	44197032	T	C	0.2406	1.59165e-16	0.813006	rs199491	161	KANSL1	0	intronic	0.212	5	3	5	1	1	1
rs4383188	17	44197603	T	C	0.2406	1.59304e-16	0.813006	rs199491	161	KANSL1	0	intronic	4.019	1f	2	5	1	1	1
rs1966345	17	44197806	T	C	0.2406	1.59165e-16	0.813006	rs199491	161	KANSL1	0	intronic	6.065	NA	2	5	1	1	1
rs62061854	17	44198080	C	T	0.2406	1.59165e-16	0.813006	rs199491	161	KANSL1	0	intronic	3.973	7	2	5	1	1	1
rs3087534	17	44198806	T	C	0.2406	1.58816e-16	0.813006	rs199491	161	KANSL1	0	intronic	6.72	2a	2	7	1	1	1
rs76924476	17	44199029	T	C	0.2416	7.42567e-17	0.808145	rs199491	161	KANSL1	0	intronic	4.355	6	2	7	1	1	1
rs4792830	17	44199290	T	C	0.1779	2.02039e-06	0.612072	rs17698176	161	KANSL1	0	intronic	5.282	4	2	7	1	1	1
rs62061855	17	44199670	G	A	0.2406	1.04673e-15	0.813006	rs199491	161	KANSL1	0	intronic	6.086	4	2	7	1	1	1
rs62061856	17	44200015	T	C	0.2406	9.41296e-17	0.813006	rs199491	161	KANSL1	0	intronic	7.175	5	2	5	1	1	0
rs62061858	17	44200033	T	C	0.2396	2.15805e-16	0.804254	rs199491	161	KANSL1	0	intronic	3.471	5	2	5	1	1	0
rs112560196	17	44200078	A	T	0.2406	1.59165e-16	0.813006	rs199491	161	KANSL1	0	intronic	3.511	5	2	5	1	1	0
rs9910284	17	44200191	C	T	0.3887	8.00564e-11	0.788009	rs2458203	161	KANSL1	0	intronic	3.057	5	2	5	1	1	0
rs75652502	17	44200510	C	A	0.2406	1.59165e-16	0.813006	rs199491	161	KANSL1	0	intronic	1.049	6	4	5	1	1	0
rs62061859	17	44201109	C	G	0.2416	1.59165e-16	0.81306	rs199491	161	KANSL1	0	intronic	2.145	7	2	5	1	1	0
rs55802590	17	44201344	G	C	0.2406	1.59165e-16	0.813006	rs199491	161	KANSL1	0	intronic	4.955	6	4	5	1	1	0
rs56257094	17	44201667	G	A	0.2406	1.71878e-16	0.813006	rs199491	161	KANSL1	0	intronic	10.11	5	4	5	1	1	0
rs55672516	17	44201680	A	C	0.2406	1.71878e-16	0.813006	rs199491	161	KANSL1	0	intronic	5.14	5	4	5	1	1	0
rs112073200	17	44201791	G	C	0.2406	1.99511e-16	0.813006	rs199491	161	KANSL1	0	intronic	2.123	5	4	5	1	1	0
rs62063163	17	44201865	C	T	0.2376	1.9253e-16	0.786938	rs199491	161	KANSL1	0	intronic	8.946	7	2	5	1	1	0
rs62063164	17	44201887	C	T	0.2376	1.9253e-16	0.786938	rs199491	161	KANSL1	0	intronic	4.436	7	2	5	1	1	0
rs62063165	17	44202147	A	G	0.2406	1.9253e-16	0.813006	rs199491	161	KANSL1	0	intronic	4.174	5	4	5	1	1	0
rs62063166	17	44202231	A	G	0.2406	1.9253e-16	0.813006	rs199491	161	KANSL1	0	intronic	9.042	5	4	5	1	1	0
rs55669501	17	44202564	G	A	0.2406	1.71878e-16	0.813006	rs199491	161	KANSL1	0	intronic	9.115	4	4	5	1	1	0
rs55686102	17	44202608	C	T	0.2406	2.12224e-16	0.813006	rs199491	161	KANSL1	0	intronic	0.086	2b	4	5	1	1	0
rs55885063	17	44202952	C	G	0.2406	1.71878e-16	0.813006	rs199491	161	KANSL1	0	intronic	2.602	7	2	5	1	1	0
rs56273589	17	44203131	C	G	0.2416	1.71878e-16	0.81306	rs199491	161	KANSL1	0	intronic	1.244	7	2	5	1	1	0
rs62063171	17	44203311	C	T	0.2416	1.71878e-16	0.81306	rs199491	161	KANSL1	0	intronic	7.088	3a	2	5	1	1	0
rs62063172	17	44203366	T	C	0.2416	1.71878e-16	0.81306	rs199491	161	KANSL1	0	intronic	6.506	4	2	5	1	1	0
rs76380490	17	44203413	C	T	0.2416	1.71878e-16	0.81306	rs199491	161	KANSL1	0	intronic	8.602	4	4	5	1	1	0
rs113120855	17	44203520	C	T	0.2416	1.71878e-16	0.81306	rs199491	161	KANSL1	0	intronic	7.24	5	4	5	1	1	0
rs77095128	17	44204304	T	G	0.2406	1.69917e-16	0.813006	rs199491	161	KANSL1	0	intronic	8.218	3a	4	5	1	1	0
rs4581739	17	44204739	T	C	0.2406	2.11801e-16	0.813006	rs199491	161	KANSL1	0	intronic	6.007	5	4	5	1	1	0
rs113638513	17	44204749	A	G	0.2406	2.11801e-16	0.813006	rs199491	161	KANSL1	0	intronic	5.282	5	4	5	1	1	0
rs62063174	17	44205122	C	G	0.2406	1.96659e-16	0.813006	rs199491	161	KANSL1	0	intronic	2.955	7	4	5	1	1	0
rs17577650	17	44205500	A	G	0.2406	2.85652e-16	0.813006	rs199491	161	KANSL1	0	intronic	2.189	1f	2	5	1	1	0
rs4471723	17	44205690	C	T	0.2465	4.74054e-15	0.782617	rs199491	161	KANSL1	0	intronic	1.641	6	2	5	1	1	0
rs1122381	17	44205839	A	G	0.2406	2.13668e-16	0.813006	rs199491	161	KANSL1	0	intronic	4.494	NA	2	5	1	1	0
rs1122380	17	44206079	C	T	0.2406	2.58248e-16	0.813006	rs199491	161	KANSL1	0	intronic	3.129	NA	2	7	1	1	0
rs62063200	17	44206482	C	T	0.2406	2.85652e-16	0.813006	rs199491	161	KANSL1	0	intronic	4.714	5	4	5	1	1	0
rs10514903	17	44206646	C	G	0.2406	2.85652e-16	0.813006	rs199491	161	KANSL1	0	intronic	2.457	1f	2	5	1	1	0
rs17661348	17	44207066	A	G	0.2406	1.96659e-16	0.813006	rs199491	161	KANSL1	0	intronic	8.861	1f	4	5	1	1	0
rs62063201	17	44207360	C	T	0.2406	2.57064e-16	0.813006	rs199491	161	KANSL1	0	intronic	3.17	7	4	5	1	1	0
rs113758975	17	44207523	T	A	0.2406	2.20155e-15	0.813006	rs199491	161	KANSL1	0	intronic	2.042	7	2	5	1	1	0
rs17661385	17	44207778	A	G	0.2406	1.5391e-16	0.813006	rs199491	161	KANSL1	0	intronic	5.092	1f	2	5	1	1	0
rs10514904	17	44207887	C	T	0.2406	5.3994e-16	0.813006	rs199491	161	KANSL1	0	intronic	6.32	1f	2	7	1	1	0
rs79301522	17	44207932	A	G	0.2406	2.95686e-16	0.813006	rs199491	161	KANSL1	0	intronic	3.932	5	2	7	1	1	0
rs17661428	17	44208144	C	G	0.2396	2.85652e-16	0.804254	rs199491	161	KANSL1	0	intronic	0.109	1f	2	7	1	1	0
rs17577877	17	44208218	A	G	0.2396	2.85652e-16	0.804254	rs199491	161	KANSL1	0	intronic	8.337	1f	2	7	1	1	0
rs6503457	17	44208312	G	T	0.2455	3.77735e-16	0.782313	rs199491	161	KANSL1	0	intronic	2.672	1f	2	7	1	1	0
rs8070942	17	44208674	G	T	0.2465	4.60719e-16	0.789294	rs199491	161	KANSL1	0	intronic	0.428	6	2	5	1	1	0
rs62063202	17	44208945	C	T	0.2406	1.96659e-16	0.813006	rs199491	161	KANSL1	0	intronic	6.221	5	2	5	1	1	0
rs62063203	17	44209313	T	C	0.2406	1.96659e-16	0.813006	rs199491	161	KANSL1	0	intronic	5.444	5	4	5	1	1	0
rs111724389	17	44209364	G	A	0.2406	1.96659e-16	0.813006	rs199491	161	KANSL1	0	intronic	0.445	5	4	5	1	1	0
rs112401617	17	44209474	A	T	0.2406	1.96659e-16	0.813006	rs199491	161	KANSL1	0	intronic	4.434	7	4	5	1	1	0
rs17577954	17	44209628	T	C	0.2406	1.89182e-16	0.813006	rs199491	161	KANSL1	0	intronic	2.336	6	4	5	1	1	0
rs55780786	17	44209875	T	C	0.2406	1.91114e-16	0.813006	rs199491	161	KANSL1	0	intronic	2.814	7	4	5	1	1	0
rs3089	17	44209919	C	G	0.2406	1.91114e-16	0.813006	rs199491	161	KANSL1	0	intronic	5.943	7	4	5	1	1	0
rs55909047	17	44209957	A	G	0.2406	2.00475e-16	0.813006	rs199491	161	KANSL1	0	intronic	6.02	7	4	5	1	1	0
rs56119705	17	44209985	T	C	0.2396	2.03106e-16	0.811063	rs199491	161	KANSL1	0	intronic	2.824	7	4	5	1	1	0
rs17577975	17	44210442	C	T	0.2396	1.31459e-15	0.811063	rs199491	161	KANSL1	0	intronic	8.171	1f	4	5	1	1	1
rs7207582	17	44210933	A	G	0.2465	4.65863e-16	0.789294	rs199491	161	KANSL1	0	intronic	0.713	1f	4	5	1	1	1
rs12150087	17	44210988	C	G	0.2406	2.1512e-16	0.813006	rs199491	161	KANSL1	0	intronic	0.39	6	4	5	1	1	1
rs111424940	17	44211502	G	A	0.2406	1.96659e-16	0.813006	rs199491	161	KANSL1	0	intronic	5.515	7	4	5	1	1	1
rs62063207	17	44211902	A	G	0.2406	1.96659e-16	0.813006	rs199491	161	KANSL1	0	intronic	0.744	6	4	5	1	1	1
rs12941738	17	44212030	A	C	0.1779	2.137e-06	0.612072	rs17698176	161	KANSL1	0	intronic	4.91	6	4	5	1	1	1
rs62063208	17	44212032	C	A	0.2406	1.96659e-16	0.813006	rs199491	161	KANSL1	0	intronic	1.175	6	4	5	1	1	1
rs10221243	17	44212310	G	A	0.2465	4.10306e-16	0.789294	rs199491	161	KANSL1	0	intronic	0.169	6	4	5	1	1	1
rs117913167	17	44212362	C	T	0.1779	2.20218e-06	0.612072	rs17698176	161	KANSL1	0	intronic	3.168	5	4	5	1	1	1
rs76527351	17	44212527	A	G	0.2406	1.8181e-16	0.813006	rs199491	161	KANSL1	0	intronic	0.549	5	4	5	1	1	1
17:44212782_T_C	17	44212782	T	C	0.2475	3.66455e-16	0.784635	rs199491	161	KANSL1	0	intronic	6.981	1f	4	5	1	1	1
rs12150320	17	44213204	C	T	0.2406	1.454e-16	0.813006	rs199491	161	KANSL1	0	intronic	7.873	NA	4	5	1	1	1
rs2532316	17	44213712	G	A	0.2406	1.46442e-16	0.813006	rs199491	161	KANSL1	0	intronic	0.494	NA	4	5	1	1	1
rs2696605	17	44213921	A	C	0.2416	4.09589e-17	0.806281	rs199491	161	KANSL1	0	intronic	4.813	NA	2	5	1	1	1
rs2532315	17	44213934	G	A	0.2425	5.65096e-17	0.799719	rs199491	161	KANSL1	0	intronic	8.952	NA	2	5	1	1	1
rs2696604	17	44214094	A	G	0.2406	1.87766e-16	0.813006	rs199491	161	KANSL1	0	intronic	0.367	NA	2	5	1	1	1
rs740711	17	44214814	G	A	0.2406	3.73312e-16	0.813006	rs199491	161	KANSL1	0	intronic	4.15	NA	4	5	1	1	1
rs740710	17	44214815	C	G	0.2406	1.59207e-16	0.813006	rs199491	161	KANSL1	0	intronic	4.419	NA	4	5	1	1	1
rs1918802	17	44215045	T	C	0.2416	1.59207e-16	0.81306	rs199491	161	KANSL1	0	intronic	1.189	NA	4	5	1	1	1
rs2696603	17	44215823	A	G	0.2416	1.59207e-16	0.806281	rs199491	161	KANSL1	0	intronic	3.845	NA	2	7	1	1	1
rs2696601	17	44216158	T	C	0.2406	2.00817e-16	0.813006	rs199491	161	KANSL1	0	intronic	10.5	NA	2	7	1	1	1
rs2696600	17	44216226	A	G	0.2416	1.59725e-16	0.81306	rs199491	161	KANSL1	0	intronic	7.415	NA	1	5	1	1	1
rs2532314	17	44217112	G	T	0.2406	1.27496e-16	0.813006	rs199491	161	KANSL1	0	intronic	6.532	NA	2	7	1	1	1
rs2696599	17	44217226	A	G	0.2406	1.40277e-16	0.813006	rs199491	161	KANSL1	0	intronic	2.155	NA	2	5	1	1	1
rs2532313	17	44217293	G	A	0.2416	1.59207e-16	0.81306	rs199491	161	KANSL1	0	intronic	2.79	NA	2	5	1	1	1
rs1918799	17	44218242	C	T	0.2406	1.27496e-16	0.813006	rs199491	161	KANSL1	0	intronic	2.521	NA	2	5	1	1	1
17:44219457_T_C	17	44219457	T	C	0.1779	2.04578e-06	0.612072	rs17698176	161	KANSL1	0	intronic	12.17	5	2	5	1	1	1
17:44219831_T_A	17	44219831	T	A	0.2416	1.44674e-16	0.806281	rs199491	161	KANSL1	0	intronic	0.005	3a	2	5	1	1	1
rs1528075	17	44220454	T	G	0.2416	1.48477e-16	0.806281	rs199491	161	KANSL1	0	intronic	2.477	NA	2	5	1	1	0
rs2532309	17	44220785	G	A	0.2425	4.5993e-16	0.813178	rs199491	161	KANSL1	0	intronic	1.5	NA	4	5	1	1	0
rs2696594	17	44220790	A	G	0.2416	5.04164e-16	0.81306	rs199491	161	KANSL1	0	intronic	2.275	NA	4	5	1	1	0
rs2532308	17	44220942	G	A	0.2406	1.59207e-16	0.813006	rs199491	161	KANSL1	0	intronic	0.178	NA	4	5	1	1	0
17:44221042_C_T	17	44221042	C	T	0.2406	1.83691e-16	0.813006	rs199491	161	KANSL1	0	intronic	0.156	7	4	5	1	1	0
17:44221350_G_A	17	44221350	G	A	0.2406	1.59207e-16	0.813006	rs199491	161	KANSL1	0	intronic	5.229	NA	2	5	1	1	0
rs2696590	17	44221602	G	C	0.2416	1.59207e-16	0.81306	rs199491	161	KANSL1	0	intronic	5.007	NA	2	5	1	1	0
rs1406074	17	44222067	T	G	0.2406	1.59207e-16	0.813006	rs199491	161	KANSL1	0	intronic	6.707	NA	2	7	1	1	0
rs1918798	17	44222335	G	A	0.2416	1.59207e-16	0.81306	rs199491	161	KANSL1	0	intronic	4.917	NA	2	5	1	1	0
rs2696587	17	44222460	T	G	0.2425	2.02924e-16	0.799719	rs199491	161	KANSL1	0	intronic	1.531	NA	2	5	1	1	0
rs2532305	17	44223060	G	A	0.2406	1.8923e-16	0.813006	rs199491	161	KANSL1	0	intronic	3.229	NA	2	7	1	1	0
rs1918797	17	44223243	G	A	0.2406	1.8923e-16	0.813006	rs199491	161	KANSL1	0	intronic	1.358	NA	2	7	1	1	0
rs1918796	17	44223387	T	C	0.2406	1.8923e-16	0.813006	rs199491	161	KANSL1	0	intronic	0.354	NA	2	7	1	1	0
rs1918795	17	44224686	A	T	0.2416	1.8923e-16	0.81306	rs199491	161	KANSL1	0	intronic	6.146	NA	2	5	1	1	0
17:44224940_A_T	17	44224940	A	T	0.2376	1.62987e-10	0.811172	rs199491	161	KANSL1	0	intronic	0.273	5	2	5	1	1	0
17:44225231_G_A	17	44225231	G	A	0.1779	2.32157e-06	0.612072	rs17698176	161	KANSL1	0	intronic	2.764	5	2	5	1	1	0
rs2696586	17	44225234	T	C	0.2406	2.20508e-16	0.813006	rs199491	161	KANSL1	0	intronic	3.564	NA	2	5	1	1	0
rs1406071	17	44225485	T	C	0.2406	1.8923e-16	0.813006	rs199491	161	KANSL1	0	intronic	1.461	NA	2	5	1	1	0
rs1406070	17	44225802	C	T	0.2416	1.8923e-16	0.808145	rs199491	161	KANSL1	0	intronic	3.267	NA	2	5	1	1	0
rs2696585	17	44226030	G	A	0.2406	1.8923e-16	0.813006	rs199491	161	KANSL1	0	intronic	3.968	NA	4	5	1	1	0
rs2532304	17	44226126	A	C	0.2406	1.8923e-16	0.813006	rs199491	161	KANSL1	0	intronic	5.545	NA	4	5	1	1	0
rs2696582	17	44226561	T	G	0.2406	1.69949e-16	0.813006	rs199491	161	KANSL1	0	intronic	6.295	NA	4	5	1	1	0
rs2696581	17	44227186	G	A	0.2406	1.736e-16	0.813006	rs199491	161	KANSL1	0	intronic	2.465	NA	4	5	1	1	0
rs2696580	17	44227196	T	C	0.2406	1.736e-16	0.813006	rs199491	161	KANSL1	0	intronic	3.336	NA	4	5	1	1	0
rs17585012	17	44227510	A	T	0.2425	2.14862e-16	0.806435	rs199491	161	KANSL1	0	intronic	4.769	NA	4	5	1	1	0
rs17662115	17	44227531	T	C	0.2425	1.15627e-16	0.806435	rs199491	161	KANSL1	0	intronic	5.163	NA	4	5	1	1	0
rs2696578	17	44227623	T	C	0.2465	5.51659e-16	0.789294	rs199491	161	KANSL1	0	intronic	1.827	NA	4	5	1	1	0
rs1918793	17	44228169	C	T	0.2485	9.95858e-17	0.77838	rs199491	161	KANSL1	0	intronic	0.388	NA	2	5	1	1	0
rs1918792	17	44228529	G	A	0.2416	3.89e-17	0.806281	rs199491	161	KANSL1	0	intronic	5.533	NA	2	5	1	1	0
rs1918791	17	44228609	C	G	0.2406	3.89e-17	0.813006	rs199491	161	KANSL1	0	intronic	5.444	NA	2	7	1	1	0
rs2696576	17	44228770	A	G	0.2406	3.89e-17	0.813006	rs199491	161	KANSL1	0	intronic	4.802	NA	2	7	1	1	0
rs2696575	17	44228824	A	G	0.2416	3.89e-17	0.81306	rs199491	161	KANSL1	0	intronic	1.288	NA	2	5	1	1	0
rs2532300	17	44229986	T	C	0.2406	3.89e-17	0.813006	rs199491	161	KANSL1	0	intronic	9.082	NA	2	5	1	1	0
17:44230598_G_A	17	44230598	G	A	0.1769	2.68659e-06	0.608292	rs17698176	161	KANSL1	0	intronic	6.913	5	2	7	1	1	0
rs2696573	17	44230647	C	T	0.2406	3.89e-17	0.813006	rs199491	161	KANSL1	0	intronic	1.038	NA	2	7	1	1	0
rs2532299	17	44231117	T	C	0.2406	3.89e-17	0.813006	rs199491	161	KANSL1	0	intronic	1	NA	2	7	1	1	0
rs2532298	17	44231295	G	A	0.2416	3.89e-17	0.806281	rs199491	161	KANSL1	0	intronic	3.3	NA	2	7	1	1	0
rs2532297	17	44231326	G	A	0.2416	3.89e-17	0.806281	rs199491	161	KANSL1	0	intronic	1.572	NA	2	7	1	1	0
rs2696572	17	44231617	A	T	0.2406	3.89e-17	0.813006	rs199491	161	KANSL1	0	intronic	4.018	NA	2	7	1	1	0
rs2532295	17	44232408	G	A	0.2127	1.08562e-12	0.850344	rs199491	161	KANSL1	0	intronic	0.371	NA	2	5	1	1	0
rs2109092	17	44232959	G	A	0.2416	3.89e-17	0.808145	rs199491	161	KANSL1	0	intronic	5.212	NA	2	5	1	1	0
rs2532294	17	44233433	G	C	0.2425	3.82559e-17	0.799719	rs199491	161	KANSL1	0	intronic	3.837	NA	2	5	1	1	0
rs2532293	17	44233589	T	C	0.2406	3.82559e-17	0.813006	rs199491	161	KANSL1	0	intronic	4.511	NA	2	5	1	1	0
rs17662235	17	44233776	T	C	0.2416	3.82559e-17	0.806281	rs199491	161	KANSL1	0	intronic	3.478	NA	2	7	1	1	0
rs17585214	17	44233811	C	T	0.2416	3.82559e-17	0.806281	rs199491	161	KANSL1	0	intronic	5.833	NA	2	7	1	1	0
rs1528074	17	44234060	A	G	0.2406	3.79455e-17	0.813006	rs199491	161	KANSL1	0	intronic	2.415	NA	2	7	1	1	0
rs1406068	17	44234526	C	T	0.2416	3.82559e-17	0.806281	rs199491	161	KANSL1	0	intronic	4.381	NA	2	7	1	1	0
rs62060864	17	44235893	C	T	0.2416	4.22561e-17	0.806281	rs199491	161	KANSL1	0	intronic	2.913	NA	2	7	1	1	0
rs1528072	17	44236725	C	A	0.2406	4.22561e-17	0.813006	rs199491	161	KANSL1	0	intronic	1.916	NA	4	7	1	1	0
rs2532292	17	44237068	A	T	0.2416	4.22561e-17	0.806281	rs199491	161	KANSL1	0	intronic	4.915	NA	4	7	1	1	0
rs2696571	17	44237372	G	C	0.2406	4.22561e-17	0.813006	rs199491	161	KANSL1	0	intronic	2.405	NA	4	7	1	1	0
rs2696570	17	44237790	G	A	0.2406	4.22561e-17	0.813006	rs199491	161	KANSL1	0	intronic	2.28	NA	3	7	1	1	0
rs2532291	17	44238424	G	A	0.2416	3.93833e-17	0.806281	rs199491	161	KANSL1	0	intronic	5.95	NA	4	5	1	1	0
rs2532289	17	44238571	C	G	0.2465	1.01991e-16	0.789294	rs199491	161	KANSL1	0	intronic	1.822	NA	4	5	1	1	0
rs17662403	17	44238938	T	C	0.2445	3.93833e-17	0.793657	rs199491	161	KANSL1	0	intronic	0.101	NA	4	5	1	1	0
rs17585426	17	44238966	T	C	0.2445	3.93833e-17	0.793657	rs199491	161	KANSL1	0	intronic	3.291	NA	4	5	1	1	0
rs2532288	17	44239958	C	T	0.2416	3.93833e-17	0.808145	rs199491	161	KANSL1	0	intronic	5.324	NA	4	5	1	1	0
rs1918789	17	44240107	T	C	0.2406	3.93833e-17	0.813006	rs199491	161	KANSL1	0	intronic	5.19	NA	2	5	1	1	0
rs2141299	17	44240986	C	A	0.2406	3.93833e-17	0.813006	rs199491	161	KANSL1	0	intronic	4.193	1d	2	7	1	1	0
rs2696567	17	44241304	C	G	0.2406	3.93833e-17	0.813006	rs199491	161	KANSL1	0	intronic	5.29	NA	2	7	1	1	0
rs2532286	17	44241664	T	C	0.2416	3.93833e-17	0.806281	rs199491	161	KANSL1	0	intronic	11.23	NA	2	7	1	1	0
rs4792845	17	44242788	C	T	0.2406	3.97182e-17	0.813006	rs199491	161	KANSL1	0	intronic	0.383	NA	4	5	1	1	0
rs4792844	17	44242969	T	C	0.2416	3.93833e-17	0.81306	rs199491	161	KANSL1	0	intronic	3.354	NA	4	5	1	1	0
rs4792843	17	44243179	A	G	0.2406	3.93833e-17	0.813006	rs199491	161	KANSL1	0	intronic	3.615	NA	4	5	1	1	0
rs62060889	17	44243863	A	T	0.2386	3.53908e-16	0.795565	rs199491	161	KANSL1	0	intronic	5.496	NA	2	5	1	1	0
rs62060890	17	44243868	C	T	0.2386	1.54578e-16	0.795565	rs199491	161	KANSL1	0	intronic	0.455	NA	2	5	1	1	0
rs62060891	17	44243870	T	C	0.2386	1.54578e-16	0.795565	rs199491	161	KANSL1	0	intronic	2.067	NA	2	5	1	1	0
rs17585608	17	44243979	C	T	0.2406	3.93833e-17	0.813006	rs199491	161	KANSL1	0	intronic	10.2	NA	2	5	1	1	0
rs2696684	17	44244397	G	A	0.2416	3.39502e-17	0.808145	rs199491	161	KANSL1	0	intronic	0.178	NA	2	5	1	1	0
rs17585644	17	44244581	T	C	0.2406	3.93833e-17	0.813006	rs199491	161	KANSL1	0	intronic	5.946	NA	2	5	1	1	0
rs2696657	17	44244926	T	G	0.2406	3.93833e-17	0.813006	rs199491	161	KANSL1	0	intronic	5.688	NA	2	5	1	1	0
rs2696658	17	44245766	G	A	0.2406	1.11526e-16	0.813006	rs199491	161	KANSL1	0	intronic	0.492	NA	2	5	1	1	0
rs2696659	17	44245876	A	G	0.2406	3.93833e-17	0.813006	rs199491	161	KANSL1	0	intronic	5.538	NA	2	5	1	1	0
rs2696660	17	44246211	A	G	0.2406	3.78102e-17	0.813006	rs199491	161	KANSL1	0	intronic	9.622	NA	4	5	1	1	0
rs2532278	17	44246405	C	A	0.2416	3.78102e-17	0.79953	rs199491	161	KANSL1	0	intronic	4.767	NA	4	5	1	1	0
17:44246624_C_A	17	44246624	C	A	0.2425	3.78102e-17	0.806435	rs199491	161	KANSL1	0	intronic	3.249	NA	4	5	1	1	0
rs2532275	17	44246997	G	A	0.2406	3.78102e-17	0.813006	rs199491	161	KANSL1	0	intronic	5.007	NA	4	5	1	1	0
rs2532274	17	44247164	A	G	0.2465	9.94864e-17	0.789294	rs199491	161	KANSL1	0	intronic	3.116	NA	4	4	1	1	0
rs2532273	17	44247314	C	T	0.2416	3.78102e-17	0.806281	rs199491	161	KANSL1	0	intronic	5.004	NA	4	4	1	1	0
rs2532272	17	44247673	G	A	0.2416	3.78102e-17	0.806281	rs199491	161	KANSL1	0	intronic	2.466	NA	4	4	1	1	0
rs2532271	17	44248042	G	A	0.2406	3.83481e-17	0.813006	rs199491	161	KANSL1	0	intronic	5.39	NA	2	4	1	1	0
rs1881193	17	44248769	T	C	0.2406	3.91165e-17	0.813006	rs199491	161	KANSL1	0	exonic	13.13	NA	2	4	1	1	0
rs1881194	17	44248814	G	A	0.2406	7.87207e-18	0.813006	rs199491	161	KANSL1	0	exonic	12.12	NA	2	4	1	1	0
17:44248848_G_A	17	44248848	G	A	0.1779	1.88402e-06	0.612072	rs17698176	161	KANSL1	0	exonic	18.14	1f	2	4	1	1	0
rs2696662	17	44249621	A	G	0.2406	9.22307e-17	0.813006	rs199491	161	KANSL1	0	intronic	11.57	NA	4	5	1	1	0
rs2532270	17	44249800	G	A	0.2406	9.97582e-17	0.813006	rs199491	161	KANSL1	0	intronic	4.812	NA	4	5	1	1	0
rs2532269	17	44250108	T	C	0.2406	6.28185e-17	0.813006	rs199491	161	KANSL1	0	intronic	4.646	NA	2	5	1	1	0
rs2532267	17	44250616	G	A	0.2406	8.19558e-17	0.813006	rs199491	161	KANSL1	0	intronic	1.222	NA	4	5	1	1	0
rs956329	17	44251230	T	C	0.2406	9.97582e-17	0.813006	rs199491	161	KANSL1	0	intronic	10.4	NA	4	5	1	1	0
rs62060915	17	44251548	G	A	0.2406	9.2073e-17	0.813006	rs199491	161	KANSL1	0	intronic	0.907	NA	4	5	1	1	0
rs62060916	17	44251582	T	C	0.2406	9.97582e-17	0.813006	rs199491	161	KANSL1	0	intronic	5.021	NA	4	5	1	1	0
rs2696664	17	44251698	G	A	0.2406	9.2073e-17	0.813006	rs199491	161	KANSL1	0	intronic	0.064	NA	4	5	1	1	0
rs2696665	17	44251769	A	G	0.2406	9.97582e-17	0.813006	rs199491	161	KANSL1	0	intronic	0.7	NA	4	5	1	1	0
rs2732643	17	44251907	C	T	0.2406	9.2073e-17	0.813006	rs199491	161	KANSL1	0	intronic	5.618	NA	4	5	1	1	0
rs2696666	17	44251972	G	A	0.2406	9.97582e-17	0.813006	rs199491	161	KANSL1	0	intronic	1.384	NA	4	5	1	1	0
rs2732644	17	44252098	C	T	0.2406	9.97582e-17	0.813006	rs199491	161	KANSL1	0	intronic	0.07	NA	4	5	1	1	0
rs2532265	17	44252197	G	T	0.2406	9.97582e-17	0.813006	rs199491	161	KANSL1	0	intronic	4.686	NA	4	5	1	1	0
rs2532264	17	44252416	G	C	0.2406	9.97582e-17	0.813006	rs199491	161	KANSL1	0	intronic	0.243	NA	4	5	1	1	0
rs2532262	17	44252510	T	C	0.2406	4.2217e-17	0.813006	rs199491	161	KANSL1	0	intronic	4.001	NA	4	5	1	1	0
rs2532261	17	44253203	A	C	0.2406	1.99638e-16	0.813006	rs199491	161	KANSL1	0	intronic	0.788	NA	4	5	1	1	0
rs2532259	17	44253364	G	A	0.2416	9.97582e-17	0.81306	rs199491	161	KANSL1	0	intronic	10.15	NA	4	5	1	1	0
rs2732646	17	44254379	C	T	0.2406	9.97582e-17	0.813006	rs199491	161	KANSL1	0	intronic	3.78	NA	4	5	1	1	0
rs2732647	17	44254413	A	G	0.2416	9.97582e-17	0.806281	rs199491	161	KANSL1	0	intronic	6.729	NA	4	5	1	1	0
rs2532257	17	44254494	T	C	0.2445	9.97582e-17	0.800277	rs199491	161	KANSL1	0	intronic	9.84	NA	4	5	1	1	0
rs2532256	17	44255017	T	C	0.2416	9.27722e-17	0.81306	rs199491	161	KANSL1	0	intronic	11.1	NA	5	5	1	1	0
rs2532255	17	44255532	T	C	0.2406	9.97582e-17	0.813006	rs199491	161	KANSL1	0	intronic	6.171	NA	5	5	1	1	0
rs2696696	17	44255777	G	A	0.2406	9.97582e-17	0.813006	rs199491	161	KANSL1	0	intronic	5.481	NA	5	5	1	1	0
rs1881195	17	44257473	T	C	0.2416	1.29963e-16	0.81306	rs199491	161	KANSL1	0	intronic	4.143	NA	2	5	1	1	0
rs2532252	17	44257783	A	G	0.2465	2.44511e-15	0.789294	rs199491	161	KANSL1	0	intronic	4.109	NA	4	5	1	1	0
rs2696697	17	44257788	T	C	0.2406	6.10901e-16	0.813006	rs199491	161	KANSL1	0	intronic	1.107	NA	4	5	1	1	0
rs740707	17	44258231	A	G	0.2406	9.77392e-17	0.813006	rs199491	161	KANSL1	0	intronic	2.597	NA	4	5	1	1	0
rs740706	17	44258354	G	C	0.2406	9.46169e-17	0.813006	rs199491	161	KANSL1	0	intronic	0.988	NA	4	5	1	1	0
rs758523	17	44258422	G	T	0.2416	9.46169e-17	0.81306	rs199491	161	KANSL1	0	intronic	2.223	NA	4	5	1	1	0
rs2141300	17	44258914	A	G	0.2425	1.26581e-16	0.813178	rs199491	161	KANSL1	0	intronic	2.074	NA	4	5	1	1	0
rs2141301	17	44258954	G	C	0.2406	9.46169e-17	0.813006	rs199491	161	KANSL1	0	intronic	0.014	NA	4	5	1	1	0
rs2141302	17	44259040	G	C	0.2416	9.46169e-17	0.806281	rs199491	161	KANSL1	0	intronic	1.739	NA	4	5	1	1	0
rs76521502	17	44259261	T	G	0.2256	3.0729e-14	0.740877	rs199491	161	KANSL1	0	intronic	3.108	NA	2	5	1	1	0
rs2696700	17	44259792	G	A	0.2416	1.4423e-16	0.808145	rs199491	161	KANSL1	0	intronic	6.011	NA	3	5	1	1	0
rs2696702	17	44260416	T	C	0.2406	1.4423e-16	0.813006	rs199491	161	KANSL1	0	intronic	0.593	NA	2	7	1	1	1
rs2532249	17	44260933	A	G	0.2376	3.62622e-11	0.813251	rs199491	161	KANSL1	0	intronic	3.035	NA	2	7	1	1	1
rs2696703	17	44260967	G	A	0.2406	9.5011e-17	0.813006	rs199491	161	KANSL1	0	intronic	0.33	NA	2	7	1	1	1
rs2732587	17	44261137	C	T	0.2406	1.67014e-16	0.813006	rs199491	161	KANSL1	0	intronic	6.521	NA	2	7	1	1	1
rs2696704	17	44261753	T	C	0.2416	1.4661e-16	0.806281	rs199491	161	KANSL1	0	intronic	12.94	NA	2	7	1	1	1
rs2532247	17	44262403	C	T	0.2406	1.36769e-16	0.813006	rs199491	161	KANSL1	0	intronic	4.591	NA	2	7	1	1	1
rs2532246	17	44262418	G	A	0.2406	1.74641e-16	0.813006	rs199491	161	KANSL1	0	intronic	4.509	NA	2	7	1	1	1
rs62060921	17	44263479	T	C	0.2406	1.3998e-16	0.813006	rs199491	161	KANSL1	0	intronic	0.87	NA	4	5	1	1	1
rs62060922	17	44263729	C	G	0.2406	1.2993e-16	0.813006	rs199491	161	KANSL1	0	intronic	1.01	NA	4	5	1	1	1
rs2696705	17	44263965	T	C	0.2416	1.21708e-16	0.806281	rs199491	161	KANSL1	0	intronic	3.78	NA	2	5	1	1	1
rs2696706	17	44264045	T	C	0.2406	1.2589e-16	0.813006	rs199491	161	KANSL1	0	intronic	1.844	NA	1	7	1	1	1
17:44264420_G_C	17	44264420	G	C	0.1779	9.60991e-07	0.612072	rs17698176	161	KANSL1	0	intronic	0.86	3a	2	7	1	1	1
rs2696707	17	44264717	A	C	0.2406	1.1113e-16	0.813006	rs199491	161	KANSL1	0	intronic	12.92	NA	2	7	1	1	1
rs2696708	17	44264943	T	C	0.2406	1.1113e-16	0.813006	rs199491	161	KANSL1	0	intronic	11.4	NA	2	7	1	1	1
rs2532243	17	44265328	A	G	0.2406	1.50025e-16	0.813006	rs199491	161	KANSL1	0	intronic	8.25	NA	1	7	1	1	1
rs2532241	17	44265702	A	T	0.2406	1.52533e-16	0.813006	rs199491	161	KANSL1	0	intronic	7.443	NA	1	7	1	1	1
rs2732589	17	44266022	A	G	0.2406	1.52533e-16	0.813006	rs199491	161	KANSL1	0	intronic	4.187	NA	1	7	1	1	1
rs2532239	17	44266227	T	C	0.2406	5.45397e-17	0.813006	rs199491	161	KANSL1	0	intronic	5.99	NA	1	7	1	1	1
rs2696569	17	44266290	G	C	0.2425	1.59502e-15	0.813178	rs199491	161	KANSL1	0	intronic	0.241	7	1	7	1	1	1
rs2696568	17	44266342	T	C	0.2406	1.99821e-16	0.813006	rs199491	161	KANSL1	0	intronic	3.627	NA	1	7	1	1	1
17:44266531_G_A	17	44266531	G	A	0.2406	1.44441e-16	0.813006	rs199491	161	KANSL1	0	intronic	6.188	NA	1	7	1	1	1
rs2732590	17	44266972	A	G	0.2406	6.91005e-17	0.813006	rs199491	161	KANSL1	0	intronic	5.623	NA	1	7	1	1	1
rs2732593	17	44267164	C	T	0.2435	7.15636e-17	0.799969	rs199491	161	KANSL1	0	intronic	4.943	NA	1	7	1	1	1
rs2732594	17	44267170	G	T	0.2435	6.02055e-17	0.799969	rs199491	161	KANSL1	0	intronic	5.163	NA	1	7	1	1	1
rs2732595	17	44267227	A	G	0.2435	1.58382e-16	0.799969	rs199491	161	KANSL1	0	intronic	3.681	NA	1	7	1	1	1
rs1918788	17	44267617	A	G	0.2435	1.54682e-16	0.793316	rs199491	161	KANSL1	0	intronic	10.7	NA	1	2	1	1	1
rs2696526	17	44267863	G	A	0.2425	1.54682e-16	0.806435	rs199491	161	KANSL1	0	intronic	6.235	NA	1	2	1	1	1
rs2696523	17	44267904	T	C	0.2435	1.36555e-16	0.80665	rs199491	161	KANSL1	0	intronic	9.322	NA	1	2	1	1	1
17:44268488_C_T	17	44268488	C	T	0.2416	1.61401e-16	0.81306	rs199491	161	KANSL1	0	intronic	6.293	NA	1	1	1	1	1
17:44268905_A_G	17	44268905	A	G	0.1779	9.94404e-07	0.612072	rs17698176	161	KANSL1	0	intronic	15.94	3a	1	1	1	1	1
rs2732596	17	44269546	C	T	0.2396	1.62133e-16	0.813019	rs199491	161	KANSL1	0	intronic	0.313	NA	1	1	1	1	1
17:44269964_T_A	17	44269964	T	A	0.2416	1.34928e-16	0.806281	rs199491	161	KANSL1	0	UTR5	21.3	4	1	1	1	1	1
17:44270059_A_T	17	44270059	A	T	0.2416	1.38633e-16	0.806281	rs199491	161	KANSL1	0	UTR5	21.7	2a	1	1	1	1	0
17:44270809_A_G	17	44270809	A	G	0.2406	1.47504e-16	0.813006	rs199491	161	KANSL1	0	intronic	18.71	4	1	1	1	1	0
rs2732658	17	44271152	G	A	0.2425	1.32906e-16	0.799719	rs199491	161	KANSL1:KANSL1-AS1	00:00:00	ncRNA_exonic	21.6	NA	1	1	1	1	0
rs2532236	17	44271430	A	G	0.2406	7.75543e-17	0.813006	rs199491	161	KANSL1:KANSL1-AS1	00:00:00	ncRNA_intronic	8.59	NA	1	1	1	1	0
rs2532235	17	44272000	G	A	0.2406	1.47072e-16	0.813006	rs199491	161	KANSL1:KANSL1-AS1	00:00:00	ncRNA_intronic	10.25	NA	1	2	1	1	0
rs2532234	17	44272266	A	G	0.2416	1.18482e-16	0.81306	rs199491	161	KANSL1:KANSL1-AS1	00:00:00	ncRNA_intronic	7.28	NA	1	2	1	1	0
rs17663792	17	44272552	C	T	0.2435	1.33032e-16	0.793316	rs199491	161	KANSL1:KANSL1-AS1	00:00:00	ncRNA_intronic	16.92	NA	1	5	1	1	0
rs2732660	17	44272679	G	C	0.2416	1.33032e-16	0.806281	rs199491	161	KANSL1:KANSL1-AS1	00:00:00	ncRNA_intronic	2.304	NA	1	5	1	1	0
rs2696438	17	44272928	C	A	0.2416	1.33032e-16	0.806281	rs199491	161	KANSL1:KANSL1-AS1	00:00:00	ncRNA_intronic	6.927	NA	2	5	1	1	0
17:44273218_C_T	17	44273218	C	T	0.2425	1.35086e-16	0.799719	rs199491	161	KANSL1:KANSL1-AS1	00:00:00	ncRNA_intronic	6.979	NA	2	5	1	1	0
rs2696439	17	44273264	G	A	0.2416	1.35086e-16	0.806281	rs199491	161	KANSL1:KANSL1-AS1	00:00:00	ncRNA_intronic	11.96	NA	2	5	1	1	0
rs2696440	17	44274560	T	C	0.2416	1.57945e-16	0.81306	rs199491	161	KANSL1	0	intronic	9.714	NA	4	5	1	1	0
rs55703644	17	44274766	T	C	0.2416	6.58397e-17	0.806281	rs199491	161	KANSL1	0	intronic	0.153	NA	4	5	1	1	0
rs2696441	17	44274985	C	A	0.2406	1.12043e-16	0.813006	rs199491	161	KANSL1	0	intronic	3.45	NA	2	5	1	1	0
rs2696442	17	44275035	T	G	0.2406	1.62884e-16	0.813006	rs199491	161	KANSL1	0	intronic	0.213	NA	2	5	1	1	0
rs2532230	17	44275619	A	G	0.2425	1.36826e-16	0.806435	rs199491	161	KANSL1	0	intronic	6.216	NA	5	5	1	1	0
rs1918784	17	44276013	G	A	0.2406	1.6983e-16	0.813006	rs199491	161	KANSL1	0	intronic	0.6	NA	5	5	1	1	0
rs1918785	17	44276330	T	C	0.2425	1.64838e-16	0.799719	rs199491	161	KANSL1	0	intronic	3.211	NA	5	5	1	1	0
rs1815	17	44276578	T	C	0.2435	1.54824e-16	0.80665	rs199491	161	KANSL1	0	intronic	7.999	NA	2	5	1	1	0
rs1816	17	44276618	A	G	0.2435	9.49999e-17	0.80665	rs199491	161	KANSL1	0	intronic	6.345	NA	2	5	1	1	0
rs2696443	17	44276821	G	A	0.2416	1.61255e-16	0.81306	rs199491	161	KANSL1	0	intronic	2.934	NA	2	5	1	1	0
17:44277265_A_C	17	44277265	A	C	0.2416	1.61186e-16	0.81306	rs199491	161	KANSL1	0	intronic	9.096	NA	5	5	1	1	0
rs2732665	17	44277691	T	C	0.2406	1.60013e-16	0.813006	rs199491	161	KANSL1	0	intronic	7.618	NA	5	5	1	1	0
rs2532228	17	44277818	A	G	0.2425	1.5862e-16	0.806435	rs199491	161	KANSL1	0	intronic	2.066	NA	5	5	1	1	0
rs2532226	17	44277867	G	A	0.2435	1.5862e-16	0.793316	rs199491	161	KANSL1	0	intronic	4.752	NA	5	5	1	1	0
rs2532225	17	44277923	G	A	0.2425	1.54815e-16	0.799719	rs199491	161	KANSL1	0	intronic	2.806	NA	5	5	1	1	0
17:44278742_A_G	17	44278742	A	G	0.2406	1.95796e-16	0.813006	rs199491	161	KANSL1	0	intronic	2.606	6	5	5	1	1	0
rs1918786	17	44279101	A	G	0.2406	1.95347e-16	0.813006	rs199491	161	KANSL1	0	intronic	8.209	7	5	5	1	1	0
rs1918787	17	44279252	A	G	0.2406	1.89382e-16	0.813006	rs199491	161	KANSL1	0	intronic	3.797	5	5	5	1	1	0
rs1358438	17	44279760	G	A	0.2406	1.84932e-16	0.813006	rs199491	161	KANSL1	0	intronic	4.715	NA	2	5	1	1	0
rs2732675	17	44280188	T	A	0.2406	1.78025e-16	0.813006	rs199491	161	KANSL1	0	intronic	11.46	NA	1	5	1	1	1
rs2668660	17	44280523	A	G	0.2406	1.72675e-16	0.813006	rs199491	161	KANSL1	0	intronic	2.889	NA	2	5	1	1	1
rs2732673	17	44280902	G	C	0.2406	1.72675e-16	0.813006	rs199491	161	KANSL1	0	intronic	2.128	NA	5	5	1	1	1
rs2668659	17	44281452	A	G	0.2425	3.24981e-16	0.803317	rs199491	161	KANSL1	0	intronic	5.927	NA	4	5	1	1	1
rs2696451	17	44281588	T	C	0.2406	1.51851e-16	0.813006	rs199491	161	KANSL1	0	intronic	0.752	NA	4	5	1	1	1
rs2696453	17	44281722	T	C	0.2406	1.28062e-16	0.813006	rs199491	161	KANSL1	0	intronic	5.186	NA	4	5	1	1	1
rs2942163	17	44282007	T	C	0.2406	8.14923e-17	0.813006	rs199491	161	KANSL1	0	intronic	2.818	NA	4	5	1	1	1
17:44282744_G_C	17	44282744	G	C	0.2406	7.31229e-17	0.813006	rs199491	161	KANSL1	0	intronic	0.094	NA	4	5	1	1	1
rs2668657	17	44282892	T	C	0.2425	1.19249e-16	0.806435	rs199491	161	KANSL1	0	intronic	2.473	6	4	5	1	1	1
rs2668656	17	44283022	A	G	0.2435	9.69596e-17	0.801681	rs199491	161	KANSL1	0	intronic	3.658	NA	4	5	1	1	1
rs2732671	17	44283139	C	A	0.2435	9.86046e-17	0.799969	rs199491	161	KANSL1	0	intronic	7.682	NA	4	5	1	1	1
rs2732670	17	44283479	T	C	0.2435	1.33872e-15	0.799969	rs199491	161	KANSL1	0	intronic	4.851	NA	4	5	1	1	1
rs2696456	17	44283761	A	T	0.2445	3.94418e-17	0.800277	rs199491	161	KANSL1	0	intronic	5.544	NA	4	5	1	1	1
rs2696457	17	44284057	C	T	0.2455	1.26488e-16	0.800641	rs199491	161	KANSL1	0	intronic	8.69	NA	4	5	1	1	1
rs2696458	17	44284420	C	T	0.2445	4.08869e-17	0.800277	rs199491	161	KANSL1	0	intronic	6.488	NA	5	5	1	1	1
rs2732669	17	44284542	G	A	0.2445	1.67443e-16	0.806924	rs199491	161	KANSL1	0	intronic	6.252	NA	5	5	1	1	1
rs2668668	17	44284641	T	G	0.2416	6.51683e-17	0.796087	rs199491	161	KANSL1	0	intronic	0.389	7	5	5	1	1	1
rs2668669	17	44284734	G	C	0.2455	5.21178e-17	0.794055	rs199491	161	KANSL1	0	intronic	1.084	NA	5	5	1	1	1
rs2696459	17	44285142	G	C	0.2465	1.466e-16	0.794506	rs199491	161	KANSL1	0	intronic	0.542	NA	4	5	1	1	1
17:44285467_A_G	17	44285467	A	G	0.2475	2.72726e-17	0.788513	rs199491	161	KANSL1	0	intronic	0.74	NA	4	5	1	1	1
rs2469933	17	44285531	G	A	0.2406	1.4741e-16	0.813006	rs199491	161	KANSL1	0	intronic	3.115	NA	4	5	1	1	1
rs2532423	17	44285952	T	C	0.2475	4.03862e-17	0.775598	rs199491	161	KANSL1	0	intronic	1.375	NA	4	5	1	1	1
rs2696462	17	44286089	G	A	0.2485	3.17983e-17	0.782657	rs199491	161	KANSL1	0	intronic	7.709	NA	4	5	1	1	1
rs2696463	17	44286128	A	G	0.2475	1.42376e-16	0.788513	rs199491	161	KANSL1	0	intronic	0.182	NA	4	5	1	1	1
rs2732666	17	44286198	G	A	0.2495	6.66084e-17	0.789731	rs199491	161	KANSL1	0	intronic	0.109	NA	4	5	1	1	1
rs2696464	17	44287310	A	G	0.2416	1.2489e-16	0.806281	rs199491	161	KANSL1	0	intronic	3.857	NA	4	5	1	1	1
rs2668653	17	44288156	T	C	0.2425	8.68617e-17	0.813178	rs199491	161	KANSL1	0	intronic	14.08	NA	4	5	1	1	1
17:44288579_T_C	17	44288579	T	C	0.2416	1.21279e-16	0.81306	rs199491	161	KANSL1	0	intronic	7.74	NA	4	5	1	1	1
rs2668645	17	44288640	A	G	0.2425	3.60616e-17	0.806435	rs199491	161	KANSL1	0	intronic	4.828	NA	4	5	1	1	1
rs2696444	17	44288672	G	A	0.2425	1.13609e-16	0.806435	rs199491	161	KANSL1	0	intronic	0.223	7	4	5	1	1	1
rs2732629	17	44289101	A	G	0.2435	1.21279e-16	0.80665	rs199491	161	KANSL1	0	intronic	11.81	1f	4	5	1	1	1
rs2732630	17	44289150	A	C	0.2445	6.71546e-17	0.793657	rs199491	161	KANSL1	0	intronic	10.23	1f	4	5	1	1	1
rs2532417	17	44289220	C	T	0.2445	8.00761e-17	0.787065	rs199491	161	KANSL1	0	intronic	5.568	NA	4	5	1	1	1
rs2732631	17	44289232	G	T	0.2455	1.26028e-16	0.787495	rs199491	161	KANSL1	0	intronic	1.068	1f	4	5	1	1	1
rs2532416	17	44289291	A	C	0.2445	2.09687e-16	0.793657	rs199491	161	KANSL1	0	intronic	8.079	NA	4	5	1	1	1
rs2668670	17	44289628	A	C	0.2416	1.22451e-16	0.806281	rs199491	161	KANSL1	0	intronic	2.362	NA	4	5	1	1	1
rs2668665	17	44290047	G	A	0.2416	1.32985e-16	0.81306	rs199491	161	KANSL1	0	intronic	1.878	NA	2	5	1	1	1
rs2668662	17	44290759	T	C	0.2406	1.32985e-16	0.813006	rs199491	161	KANSL1	0	intronic	3.258	NA	4	5	1	1	1
rs76475191	17	44290849	T	A	0.2406	7.07007e-17	0.813006	rs199491	161	KANSL1	0	intronic	1.322	5	4	5	1	1	1
17:44290910_A_G	17	44290910	A	G	0.2406	6.813e-16	0.813006	rs199491	161	KANSL1	0	intronic	1.974	NA	4	5	1	1	1
17:44291365_C_T	17	44291365	C	T	0.2406	1.36905e-16	0.813006	rs199491	161	KANSL1	0	intronic	1.453	NA	4	5	1	1	1
17:44291381_A_G	17	44291381	A	G	0.2406	1.36905e-16	0.80619	rs199491	161	KANSL1	0	intronic	1.888	NA	4	5	1	1	1
rs2732601	17	44291479	G	A	0.2406	1.36905e-16	0.813006	rs199491	161	KANSL1	0	intronic	14.68	NA	4	5	1	1	1
rs2696610	17	44291820	A	G	0.2406	1.24465e-16	0.813006	rs199491	161	KANSL1	0	intronic	4.926	NA	4	5	1	1	1
17:44292126_T_C	17	44292126	T	C	0.2406	1.2637e-16	0.813006	rs199491	161	KANSL1	0	intronic	2.779	NA	4	5	1	1	1
rs2668694	17	44292319	T	C	0.2416	9.92952e-17	0.81306	rs199491	161	KANSL1	0	intronic	15	NA	4	5	1	1	1
17:44293205_A_G	17	44293205	A	G	0.2485	1.70852e-16	0.776816	rs199491	161	KANSL1	0	intronic	0.723	NA	4	5	1	1	1
17:44293963_T_A	17	44293963	T	A	0.2406	6.54183e-17	0.813006	rs199491	161	KANSL1	0	intronic	4.108	6	4	5	1	1	1
rs2266497	17	44294786	A	G	0.2406	7.24626e-17	0.813006	rs199491	161	KANSL1	0	intronic	9.017	NA	4	5	1	1	1
17:44294983_C_A	17	44294983	C	A	0.2406	7.7651e-17	0.813006	rs199491	161	KANSL1	0	intronic	2.388	NA	4	5	1	1	1
rs430789	17	44295157	A	G	0.2406	7.7651e-17	0.813006	rs199491	161	KANSL1	0	intronic	0.727	NA	4	5	1	1	1
17:44296230_T_A	17	44296230	T	A	0.2416	2.66822e-16	0.806281	rs199491	161	KANSL1	0	intronic	9.94	4	4	5	1	1	1
rs2458207	17	44296251	T	C	0.2406	5.61273e-17	0.813006	rs199491	161	KANSL1	0	intronic	10.74	NA	4	5	1	1	1
17:44296522_T_C	17	44296522	T	C	0.2406	8.42403e-17	0.813006	rs199491	161	KANSL1	0	intronic	1.91	6	4	5	1	1	1
rs144416125	17	44296523	G	A	0.2406	5.45958e-17	0.813006	rs199491	161	KANSL1	0	intronic	1.036	6	4	5	1	1	1
17:44296845_A_C	17	44296845	A	C	0.2416	1.86595e-16	0.806281	rs199491	161	KANSL1	0	intronic	3.491	NA	4	5	1	1	1
17:44296846_G_A	17	44296846	G	A	0.2416	1.86595e-16	0.806281	rs199491	161	KANSL1	0	intronic	2.351	NA	4	5	1	1	1
rs2696689	17	44297148	G	A	0.2425	5.46646e-17	0.806435	rs199491	161	KANSL1	0	intronic	0.308	NA	4	5	1	1	1
rs2458210	17	44298102	G	A	0.2406	7.31801e-17	0.813006	rs199491	161	KANSL1	0	intronic	2.512	NA	4	5	1	1	1
rs2469922	17	44298178	A	G	0.2406	7.53157e-17	0.813006	rs199491	161	KANSL1	0	intronic	3.597	NA	4	5	1	1	1
rs2429445	17	44298209	T	C	0.2406	7.65935e-17	0.813006	rs199491	161	KANSL1	0	intronic	0.353	NA	4	5	1	1	1
rs2429444	17	44298279	C	T	0.2425	7.69327e-17	0.799719	rs199491	161	KANSL1	0	intronic	2.613	NA	4	5	1	1	1
17:44301546_T_C	17	44301546	T	C	0.2406	1.11369e-16	0.813006	rs199491	161	KANSL1	0	intronic	1.322	5	1	5	1	1	1
17:44301840_T_C	17	44301840	T	C	0.2475	2.48067e-12	0.698092	rs199491	161	KANSL1	0	intronic	14.04	5	1	1	1	1	1
rs2532404	17	44302881	C	T	0.2425	6.31937e-17	0.806435	rs199491	161	KANSL1	147	upstream	22.2	NA	1	1	1	1	1
17:44303525_G_A	17	44303525	G	A	0.2406	1.19936e-16	0.813006	rs199491	161	KANSL1	791	upstream	0.431	5	5	15	1	1	1
17:44303564_C_T	17	44303564	C	T	0.2286	9.67777e-15	0.734315	rs199491	161	KANSL1	830	upstream	3.52	5	5	15	1	1	1
17:44303668_G_T	17	44303668	G	T	0.2416	9.54934e-17	0.81306	rs199491	161	KANSL1	934	upstream	0.806	7	5	15	1	1	1
rs2532402	17	44304130	C	G	0.2356	5.99044e-16	0.791771	rs199491	161	KANSL1	1396	intergenic	3.284	NA	5	15	1	1	1
rs62070943	17	44304203	T	C	0.2406	1.11466e-16	0.813006	rs199491	161	KANSL1	1469	intergenic	1.429	NA	5	15	1	1	1
17:44304298_T_A	17	44304298	T	A	0.2406	1.11466e-16	0.813006	rs199491	161	KANSL1	1564	intergenic	10.41	6	5	15	1	1	1
rs369196829	17	44304405	G	C	0.1769	4.97858e-07	0.608292	rs17698176	161	KANSL1	1671	intergenic	5.209	6	5	15	1	1	1
rs76070179	17	44304490	T	C	0.2406	1.07212e-16	0.813006	rs199491	161	KANSL1	1756	intergenic	0.37	NA	5	15	1	1	1
rs57631148	17	44304740	A	T	0.2406	1.06237e-16	0.813006	rs199491	161	KANSL1	2006	intergenic	3.337	NA	5	15	1	1	1
17:44304910_G_C	17	44304910	G	C	0.2416	1.16894e-16	0.81306	rs199491	161	KANSL1	2176	intergenic	2.001	6	5	15	1	1	1
rs382104	17	44305026	G	A	0.2416	1.45018e-16	0.806281	rs199491	161	KANSL1	2292	intergenic	3.148	NA	5	15	1	1	1
rs2260227	17	44305199	T	C	0.2396	1.60336e-16	0.804254	rs199491	161	KANSL1	2465	intergenic	3.835	NA	5	15	1	1	1
rs445354	17	44305252	G	A	0.2406	1.06237e-16	0.813006	rs199491	161	KANSL1	2518	intergenic	0.619	NA	5	15	1	1	1
17:44305371_C_A	17	44305371	C	A	0.1769	4.82114e-07	0.608292	rs17698176	161	KANSL1	2637	intergenic	0.197	6	5	15	1	1	1
17:44305689_A_G	17	44305689	A	G	0.2237	7.81511e-11	0.723184	rs199491	161	KANSL1	2955	intergenic	2.787	NA	5	15	1	1	1
17:44305817_T_C	17	44305817	T	C	0.2227	2.28229e-10	0.715157	rs199491	161	KANSL1	3083	intergenic	3.674	7	5	15	1	1	1
rs2532395	17	44307193	C	T	0.2296	3.1426e-13	0.739543	rs199491	161	KANSL1	4459	intergenic	1.763	7	5	15	1	1	1
rs62070952	17	44309255	C	A	0.2068	1.49108e-11	0.815997	rs199491	161	KANSL1	6521	intergenic	0.621	6	7	15	1	1	1
rs2532392	17	44309856	G	A	0.2406	1.47605e-16	0.80619	rs199491	161	KANSL1	7122	intergenic	5.051	5	5	15	1	1	1
rs2696682	17	44310101	A	G	0.2435	5.73897e-17	0.801681	rs199491	161	KANSL1	7367	intergenic	3.632	NA	5	15	1	1	1
rs2469927	17	44310164	T	C	0.2406	1.47605e-16	0.80619	rs199491	161	KANSL1	7430	intergenic	4.558	NA	5	15	1	1	1
rs3108507	17	44310234	T	C	0.2406	1.47605e-16	0.80619	rs199491	161	KANSL1	7500	intergenic	2.916	NA	5	15	1	1	1
rs568589031	17	44311099	G	A	0.2336	2.21536e-16	0.759634	rs199491	161	KANSL1	8365	intergenic	0.88	NA	5	15	1	1	1
rs2532389	17	44311107	G	C	0.2336	2.21536e-16	0.759634	rs199491	161	KANSL1	8373	intergenic	0.602	7	5	15	1	1	1
rs2693333	17	44311200	T	C	0.2306	5.31171e-13	0.74125	rs199491	161	KANSL1	8466	intergenic	1.744	6	5	15	1	1	1
rs62070958	17	44311529	G	C	0.1958	8.74567e-08	0.736616	rs199491	161	KANSL1	8795	intergenic	6.618	NA	5	15	1	1	1
rs62073062	17	44312911	G	T	0.2107	8.97552e-09	0.835215	rs199491	161	KANSL1	10177	intergenic	0.844	NA	5	15	0	1	1
rs148033495	17	44313224	A	G	0.1968	2.07959e-07	0.745917	rs199491	161	KANSL1	10490	intergenic	1.791	4	5	15	0	1	1
rs2532387	17	44313522	G	T	0.2326	1.39956e-13	0.759479	rs199491	161	KANSL1	10788	intergenic	1.986	7	5	15	0	1	1
rs2532386	17	44313757	G	A	0.2416	6.78518e-17	0.814969	rs199491	161	KANSL1	11023	intergenic	3.648	NA	5	15	0	1	1
rs2532385	17	44313950	C	A	0.2416	1.11637e-16	0.814969	rs199491	161	KANSL1	11216	intergenic	3.636	NA	5	15	0	1	1
rs2696675	17	44314066	A	G	0.2416	1.11637e-16	0.814969	rs199491	161	KANSL1	11332	intergenic	5.262	NA	5	15	0	1	1
rs111535660	17	44314148	T	A	0.1998	4.09545e-08	0.77423	rs199491	161	KANSL1	11414	intergenic	4.698	6	5	15	0	1	1
rs112493812	17	44314179	G	A	0.2416	1.28048e-16	0.814969	rs199491	161	KANSL1	11445	intergenic	3.929	7	5	15	0	1	1
rs113343439	17	44314217	A	G	0.2396	1.16278e-16	0.804254	rs199491	161	KANSL1	11483	intergenic	5.929	7	5	15	0	1	1
rs113138968	17	44314261	C	T	0.2396	1.82207e-16	0.804254	rs199491	161	KANSL1	11527	intergenic	3.564	7	5	15	0	1	1
rs9899964	17	44314342	T	C	0.2396	1.82207e-16	0.804254	rs199491	161	KANSL1	11608	intergenic	4.525	NA	5	15	0	1	1
rs2696673	17	44315803	A	C	0.2247	9.33442e-10	0.807889	rs199491	161	KANSL1	13069	intergenic	3.3	NA	5	15	0	1	1
rs55653937	17	44316076	G	T	0.2425	1.43582e-16	0.808243	rs199491	161	KANSL1	13342	intergenic	2.34	7	5	15	0	1	1
rs55744103	17	44316280	T	C	0.2416	9.41553e-17	0.814969	rs199491	161	KANSL1	13546	intergenic	4.701	7	5	15	0	1	1
rs62073097	17	44316389	G	A	0.2416	2.26448e-16	0.814969	rs199491	161	KANSL1	13655	intergenic	1.235	NA	5	15	0	1	1
rs62073098	17	44316449	A	C	0.2425	1.56499e-16	0.808243	rs199491	161	KANSL1	13715	intergenic	1.743	7	5	15	0	1	1
rs62073099	17	44316491	G	C	0.1978	1.41527e-07	0.763486	rs199491	161	KANSL1	13757	intergenic	0.74	7	5	15	0	1	1
rs149753849	17	44316509	G	C	0.2117	3.20924e-09	0.859033	rs199491	161	KANSL1	13775	intergenic	0.703	7	5	15	0	1	1
rs2696671	17	44316888	A	G	0.2416	1.27669e-16	0.814969	rs199491	161	KANSL1	14154	intergenic	2.838	NA	5	15	0	1	1
rs2696670	17	44317103	T	C	0.2416	1.12201e-16	0.814969	rs199491	161	KANSL1	14369	intergenic	2.207	NA	5	15	0	1	1
rs2532384	17	44317210	C	A	0.2416	2.85239e-16	0.814969	rs199491	161	KANSL1	14476	intergenic	0.063	NA	5	15	0	1	1
rs2696668	17	44318184	A	G	0.2435	1.47045e-16	0.808404	rs199491	161	KANSL1	15450	intergenic	3.862	NA	5	15	0	1	1
rs3110331	17	44318575	T	G	0.2465	2.71769e-16	0.789462	rs199491	161	KANSL1	15841	intergenic	2.441	NA	5	15	0	1	1
rs2696591	17	44318663	G	A	0.2445	2.05575e-16	0.795277	rs199491	161	KANSL1	15929	intergenic	1.152	NA	5	15	0	1	1
rs2696593	17	44318665	T	C	0.2117	3.99529e-09	0.859033	rs199491	161	KANSL1	15931	intergenic	1.78	NA	5	15	0	1	1
rs2696606	17	44318863	T	C	0.2535	1.32276e-16	0.776108	rs199491	161	KANSL1	16129	intergenic	3.478	NA	5	15	0	1	1
rs2696607	17	44319167	G	A	0.2425	9.93245e-17	0.808243	rs199491	161	KANSL1	16433	intergenic	1.794	7	7	15	0	1	1
rs2668632	17	44319366	C	T	0.2416	7.55131e-17	0.79953	rs199491	161	KANSL1	16632	intergenic	1.26	5	7	15	0	1	1
rs2532382	17	44319369	T	C	0.2416	7.55131e-17	0.79953	rs199491	161	KANSL1	16635	intergenic	2.236	NA	7	15	0	1	1
rs2732715	17	44321527	C	T	0.2416	2.0886e-16	0.814969	rs199491	161	KANSL1	18793	ncRNA_exonic	7.249	5	5	15	0	1	1
rs372745970	17	44322577	G	C	0.2256	2.04702e-12	0.747616	rs199491	161	KANSL1	19843	downstream	10.43	5	5	15	0	1	1
rs62073105	17	44322922	A	G	0.2425	1.62721e-16	0.808243	rs199491	161	KANSL1	20188	downstream	3.076	NA	5	15	0	1	1
rs1724404	17	44323425	C	T	0.2505	3.16562e-16	0.780879	rs199491	161	KANSL1	20691	intergenic	1.533	6	5	15	0	1	1
rs1706723	17	44324048	A	G	0.2256	1.22744e-10	0.816125	rs199491	161	KANSL1	21314	intergenic	3.004	6	5	15	0	1	1
rs1706725	17	44324185	A	G	0.2545	1.09442e-16	0.784477	rs199491	161	KANSL1	21451	intergenic	0.943	7	5	15	0	1	1
rs1706726	17	44324257	G	T	0.2525	1.39357e-16	0.790682	rs199491	161	KANSL1	21523	intergenic	2.981	NA	5	15	0	1	1
rs2668639	17	44324539	C	T	0.2495	2.16619e-16	0.787047	rs199491	161	KANSL1	21805	intergenic	7.292	6	5	15	0	1	1
rs62073112	17	44324572	A	G	0.2485	1.78421e-16	0.800036	rs199491	161	KANSL1	21838	intergenic	1.394	NA	5	15	0	1	1
rs2696618	17	44325635	G	C	0.2485	4.46863e-16	0.780006	rs199491	161	KANSL1	22901	intergenic	0.264	7	5	15	0	1	1
rs2257575	17	44326063	T	G	0.2107	8.78285e-09	0.848835	rs199491	161	KANSL1	23329	intergenic	3.009	6	5	15	0	1	1
rs191247549	17	44326105	G	C	0.2416	1.39039e-16	0.810079	rs199491	161	KANSL1	23371	intergenic	0.367	7	5	15	0	1	1
rs2463525	17	44326396	T	C	0.2107	8.50819e-09	0.848835	rs199491	161	KANSL1	23662	intergenic	0.99	NA	5	15	0	1	1
rs2668641	17	44326509	G	A	0.2117	3.5855e-09	0.845267	rs199491	161	KANSL1	23775	intergenic	0.922	NA	5	15	0	1	1
rs2732581	17	44326619	A	G	0.2634	6.35011e-16	0.769201	rs199491	161	KANSL1	23885	intergenic	4.085	NA	4	15	0	1	1
rs56368550	17	44326712	T	C	0.1928	1.98371e-08	0.741311	rs199491	161	KANSL1	23978	intergenic	3.943	NA	4	15	0	1	1
rs2696624	17	44326845	A	G	0.2634	1.18216e-16	0.769201	rs199491	161	KANSL1	24111	intergenic	0.505	NA	5	15	0	1	1
rs2696625	17	44326864	A	G	0.2604	1.03548e-16	0.771689	rs199491	161	KANSL1	24130	intergenic	0.647	NA	5	15	0	1	1
rs79475968	17	44326895	T	C	0.175	2.06733e-07	0.627817	rs17698176	161	KANSL1	24161	intergenic	12.55	6	5	15	0	1	1
rs2696626	17	44327070	G	A	0.2604	1.2898e-16	0.759501	rs199491	161	KANSL1	24336	intergenic	8.946	NA	5	15	0	1	1
rs2257639	17	44327082	G	T	0.2117	5.2118e-11	0.845267	rs199491	161	KANSL1	24348	intergenic	9.307	NA	5	15	0	1	1
rs2458185	17	44327370	C	A	0.2127	2.28382e-11	0.841919	rs199491	161	KANSL1	24636	intergenic	0.11	NA	4	15	0	1	1
rs2696629	17	44327438	C	G	0.2654	4.65958e-17	0.748013	rs199491	161	KANSL1	24704	intergenic	12.12	NA	4	15	0	1	1
rs2696630	17	44327482	G	A	0.2644	2.71056e-17	0.74663	rs199491	161	ARL17B	24667	intergenic	14.92	NA	4	15	0	1	1
rs2907480	17	44327712	C	T	0.2495	1.29295e-15	0.780931	rs199491	161	ARL17B	24437	intergenic	2.602	NA	5	15	0	1	1
rs2458186	17	44327958	C	G	0.2107	1.33374e-10	0.835215	rs199491	161	ARL17B	24191	intergenic	11.69	7	5	15	0	1	1
rs1706729	17	44328668	A	G	0.2107	1.40172e-10	0.835215	rs199491	161	ARL17B	23481	intergenic	3.5	NA	5	15	0	1	1
rs2243967	17	44329636	T	C	0.2346	2.23361e-15	0.776435	rs199491	161	ARL17B	22513	intergenic	4.894	7	5	15	0	1	1
rs2907478	17	44331297	G	T	0.2406	2.46724e-16	0.808112	rs199491	161	ARL17B	20852	intergenic	2.439	NA	1	15	0	1	1
rs12953227	17	44331785	C	T	0.1799	4.08934e-09	0.628737	rs17698176	161	ARL17B	20364	intergenic	0.007	6	5	15	0	1	1
rs2950015	17	44332351	A	G	0.2435	3.57875e-15	0.805303	rs199491	161	ARL17B	19798	intergenic	9.336	NA	5	15	0	1	1
rs2732625	17	44332429	C	T	0.2435	4.63154e-16	0.807216	rs199491	161	ARL17B	19720	intergenic	7.727	NA	5	15	0	1	1
rs71375338	17	44332793	G	A	0.2783	7.22432e-16	0.634298	rs199491	161	ARL17B	19356	intergenic	0.162	7	5	15	0	1	1
rs2532364	17	44332970	A	G	0.2416	1.10186e-14	0.816948	rs199491	161	ARL17B	19179	intergenic	5.053	NA	5	15	0	1	1
rs62073155	17	44333121	G	A	0.2416	2.86467e-16	0.816948	rs199491	161	ARL17B	19028	intergenic	2.318	6	5	15	0	1	1
rs190796367	17	44333293	A	G	0.2416	2.96061e-16	0.816948	rs199491	161	ARL17B	18856	intergenic	0.171	7	5	15	0	1	1
rs150592114	17	44333331	A	G	0.2396	5.09561e-12	0.813019	rs199491	161	ARL17B	18818	intergenic	3.04	6	5	15	0	1	1
rs111920741	17	44333412	G	A	0.2396	9.71039e-16	0.808147	rs199491	161	ARL17B	18737	intergenic	8.672	6	5	15	0	1	1
rs2532363	17	44333423	G	T	0.2406	3.03735e-16	0.808112	rs199491	161	ARL17B	18726	intergenic	0.045	NA	5	15	0	1	1
rs113343751	17	44333532	C	G	0.2406	2.55718e-16	0.808112	rs199491	161	ARL17B	18617	intergenic	2.088	7	5	15	0	1	1
rs62073156	17	44333568	T	C	0.2396	3.10483e-16	0.806165	rs199491	161	ARL17B	18581	intergenic	5.279	7	5	15	0	1	1
rs2696422	17	44333889	T	C	0.2157	2.17611e-15	0.67946	rs55925547	161	ARL17B	18260	intergenic	6.777	NA	5	15	0	1	1
rs2696423	17	44333890	G	A	0.2157	2.80618e-15	0.67946	rs55925547	161	ARL17B	18259	intergenic	1.29	5	5	15	0	1	1
rs62073157	17	44334052	G	A	0.2416	1.97695e-16	0.816948	rs199491	161	ARL17B	18097	intergenic	2.479	5	5	15	0	1	1
rs41490145	17	44334288	C	G	0.2425	3.03098e-16	0.816951	rs199491	161	ARL17B	17861	intergenic	4.313	NA	5	15	0	1	1
rs1034927	17	44334419	C	T	0.2425	4.82434e-16	0.812066	rs199491	161	ARL17B	17730	intergenic	6.179	NA	5	15	0	1	1
rs62074562	17	44334768	A	G	0.2425	3.3505e-16	0.812066	rs199491	161	ARL17B	17381	intergenic	4.514	6	5	15	0	1	1
rs2696429	17	44335274	G	A	0.2227	3.86986e-11	0.829081	rs199491	161	ARL17B	16875	intergenic	7.844	5	5	15	0	1	1
rs139077859	17	44335579	G	A	0.2087	1.80965e-09	0.828665	rs199491	161	ARL17B	16570	intergenic	2.329	5	5	15	0	1	1
rs147431626	17	44335635	G	A	0.2475	2.29867e-14	0.763218	rs199491	161	ARL17B	16514	intergenic	3.98	7	5	15	0	1	1
rs76155390	17	44335752	T	C	0.2425	2.47894e-16	0.812066	rs199491	161	ARL17B	16397	intergenic	4.18	NA	5	15	0	1	1
rs62074563	17	44335806	A	C	0.2227	1.24755e-11	0.829081	rs199491	161	ARL17B	16343	intergenic	5.821	NA	5	15	0	1	1
rs62074564	17	44335818	A	G	0.2425	2.47894e-16	0.812066	rs199491	161	ARL17B	16331	intergenic	4.308	NA	5	15	0	1	1
rs62074565	17	44335865	A	G	0.2217	8.86682e-12	0.819433	rs199491	161	ARL17B	16284	intergenic	3.234	NA	5	15	0	1	1
rs62074566	17	44336237	C	T	0.2465	1.45434e-16	0.792607	rs199491	161	ARL17B	15912	downstream	3.594	NA	5	15	0	1	1
rs2957321	17	44336594	A	G	0.2425	1.7022e-16	0.812066	rs199491	161	ARL17B	15555	downstream	4.829	NA	5	15	0	1	1
rs2458203	17	44336651	T	C	0.3479	6.4699e-12	1	rs2458203	161	ARL17B	15498	downstream	4.525	NA	1	15	0	1	1
rs2469937	17	44336976	T	C	0.2058	3.66707e-08	0.790633	rs199491	161	ARL17B	15173	ncRNA_exonic	10.62	NA	1	15	0	1	1
rs369533348	17	44337122	C	T	0.1789	2.36389e-09	0.624894	rs17698176	161	ARL17B	15027	ncRNA_exonic	8.752	5	1	15	0	1	1
rs36061720	17	44337429	G	C	0.2445	2.26369e-16	0.805452	rs199491	161	ARL17B	14720	ncRNA_exonic	8.84	NA	1	1	0	1	1
rs112305366	17	44337903	C	G	0.2296	2.06489e-14	0.767553	rs199491	161	ARL17B	14246	ncRNA_exonic	10.93	4	1	1	0	1	1
rs2696430	17	44338279	G	C	0.2604	7.04108e-16	0.753443	rs199491	161	ARL17B	13870	upstream	7.984	7	1	5	0	1	1
rs2696431	17	44338280	T	A	0.2097	4.31074e-10	0.847273	rs199491	161	ARL17B	13869	upstream	9.154	7	1	5	0	1	1
rs2696432	17	44338285	C	T	0.2107	3.54415e-10	0.843684	rs199491	161	ARL17B	13864	upstream	8.029	7	1	5	0	1	1
rs2950655	17	44338404	G	A	0.2097	4.06151e-10	0.847273	rs199491	161	ARL17B	13745	upstream	3.649	NA	5	5	0	1	1
rs2942185	17	44338422	G	A	0.2097	4.06151e-10	0.847273	rs199491	161	ARL17B	13727	upstream	10.7	NA	5	5	0	1	1
rs2950656	17	44338433	T	A	0.2097	3.89683e-10	0.847273	rs199491	161	ARL17B	13716	upstream	11.26	5	5	5	0	1	1
rs2732689	17	44338503	C	A	0.2714	4.30754e-15	0.74538	rs199491	161	ARL17B	13646	upstream	4.825	NA	5	5	0	1	1
rs2732688	17	44338534	C	T	0.2694	1.54185e-16	0.748025	rs199491	161	ARL17B	13615	upstream	3.704	NA	5	5	0	1	1
rs2696435	17	44338536	T	C	0.2704	1.38841e-16	0.74428	rs199491	161	ARL17B	13613	upstream	4.769	NA	5	5	0	1	1
rs113313727	17	44338594	G	A	0.2594	6.2503e-16	0.740174	rs199491	161	ARL17B	13555	upstream	3.32	6	5	5	0	1	1
rs2732687	17	44338694	G	A	0.2614	2.13012e-15	0.748648	rs199491	161	ARL17B	13455	upstream	6.892	NA	5	5	0	1	1
rs2732686	17	44338735	C	T	0.2634	1.24039e-16	0.745276	rs199491	161	ARL17B	13414	upstream	4.268	NA	5	5	0	1	1
rs78903072	17	44338966	A	C	0.2575	4.27279e-17	0.767473	rs199491	161	ARL17B	13183	upstream	2.365	7	5	5	0	1	1
rs79928920	17	44338967	T	C	0.2575	3.96756e-17	0.767473	rs199491	161	ARL17B	13182	upstream	2.731	7	5	5	0	1	1
rs34677756	17	44339003	G	T	0.2555	8.63561e-17	0.777902	rs199491	161	ARL17B	13146	intergenic	1.464	NA	5	5	0	1	1
rs62074572	17	44339153	A	G	0.2107	5.70439e-10	0.843684	rs199491	161	ARL17B	12996	intergenic	4.319	NA	5	5	0	1	1
rs62074573	17	44339174	C	T	0.2107	5.70439e-10	0.843684	rs199491	161	ARL17B	12975	intergenic	2.137	NA	5	5	0	1	1
rs113178301	17	44339354	T	C	0.2097	9.86801e-10	0.847273	rs199491	161	ARL17B	12795	intergenic	0.239	5	5	5	0	1	1
rs80290584	17	44339375	A	G	0.2097	1.00248e-09	0.847273	rs199491	161	ARL17B	12774	intergenic	3.632	5	5	5	0	1	1
rs2732685	17	44339408	C	T	0.2505	1.00296e-15	0.788015	rs199491	161	ARL17B	12741	intergenic	2.816	NA	5	5	0	1	1
rs2532349	17	44339473	A	G	0.2465	1.43435e-15	0.805933	rs199491	161	ARL17B	12676	intergenic	4.014	NA	5	5	0	1	1
rs34046424	17	44339513	A	C	0.2097	1.07105e-09	0.847273	rs199491	161	ARL17B	12636	intergenic	3.654	7	5	5	0	1	1
rs77917260	17	44339607	C	T	0.2107	5.83831e-14	0.833986	rs199491	161	ARL17B	12542	intergenic	2.263	NA	5	5	0	1	1
rs79947689	17	44339608	A	G	0.2117	4.46831e-10	0.836796	rs199491	161	ARL17B	12541	intergenic	3.575	NA	5	5	0	1	1
rs36036607	17	44339651	T	C	0.2117	4.37766e-10	0.836796	rs199491	161	ARL17B	12498	intergenic	3.903	6	5	5	0	1	1
rs2732683	17	44339665	C	G	0.2117	5.63942e-10	0.836796	rs199491	161	ARL17B	12484	intergenic	1.624	7	5	5	0	1	1
rs2732682	17	44339675	T	C	0.2117	5.63942e-10	0.836796	rs199491	161	ARL17B	12474	intergenic	3.487	NA	5	5	0	1	1
rs2668687	17	44339712	T	G	0.2097	9.49868e-10	0.847273	rs199491	161	ARL17B	12437	intergenic	2.571	NA	5	5	0	1	1
rs2696436	17	44339966	T	A	0.2117	7.9428e-10	0.850424	rs199491	161	ARL17B	12183	intergenic	6.055	NA	5	5	0	1	1
rs2668686	17	44340021	C	T	0.2097	1.13252e-09	0.847273	rs199491	161	ARL17B	12128	intergenic	3.095	NA	5	5	0	1	1
rs2668685	17	44340151	T	C	0.2505	5.71861e-17	0.781546	rs199491	161	ARL17B	11998	intergenic	5.298	NA	5	5	0	1	1
rs2532348	17	44340253	A	G	0.2485	2.79616e-16	0.800036	rs199491	161	ARL17B	11896	intergenic	6.114	NA	5	5	0	1	1
rs2732681	17	44340328	A	C	0.2465	1.50523e-16	0.800963	rs199491	161	ARL17B	11821	intergenic	6.21	NA	5	5	0	1	1
rs2266456	17	44340506	C	G	0.2485	1.13785e-16	0.800036	rs199491	161	ARL17B	11643	intergenic	4.845	NA	5	5	0	1	1
rs2266455	17	44340525	A	C	0.2485	1.15259e-16	0.793452	rs199491	161	ARL17B	11624	intergenic	6.385	NA	5	5	0	1	1
rs62071565	17	44340942	T	C	0.2495	3.16957e-16	0.793955	rs199491	161	ARL17B	11207	intergenic	0.96	NA	5	5	0	1	1
rs2458211	17	44341609	T	C	0.2087	2.16891e-09	0.83718	rs199491	161	ARL17B	10540	intergenic	3.918	NA	2	7	0	1	1
rs2668711	17	44341627	G	T	0.2087	2.16891e-09	0.83718	rs199491	161	ARL17B	10522	intergenic	4.016	NA	2	7	0	1	1
rs2732679	17	44341870	A	C	0.2078	4.68732e-10	0.810266	rs199491	161	ARL17B	10279	intergenic	5.617	NA	2	7	0	1	1
rs2732677	17	44342123	G	C	0.3588	8.54513e-12	0.934359	rs2458203	161	ARL17B	10026	intergenic	4.366	4	2	7	0	1	1
rs2696437	17	44342327	T	G	0.2485	9.89083e-16	0.773864	rs199491	161	ARL17B	9822	intergenic	9.083	NA	2	7	1	1	1
rs2732676	17	44342404	A	C	0.2107	1.92961e-09	0.840272	rs199491	161	ARL17B	9745	intergenic	4.945	NA	2	7	1	1	1
rs2668713	17	44342513	T	C	0.2097	1.70795e-09	0.847273	rs199491	161	ARL17B	9636	intergenic	2.726	4	2	7	1	1	1
rs2429440	17	44342563	A	G	0.2097	1.70795e-09	0.847273	rs199491	161	ARL17B	9586	intergenic	2.5	NA	2	7	1	1	1
rs62071573	17	44342994	C	T	0.2485	8.06929e-16	0.793452	rs199491	161	ARL17B	9155	intergenic	3.622	7	5	5	1	1	1
rs2942172	17	44343084	T	G	0.2097	2.91747e-09	0.847273	rs199491	161	ARL17B	9065	intergenic	5.706	NA	5	7	1	1	1
rs2950705	17	44343121	A	G	0.2386	4.7068e-16	0.804237	rs199491	161	ARL17B	9028	intergenic	5.617	NA	5	7	1	1	1
rs34200189	17	44343125	C	T	0.2475	2.65667e-16	0.799618	rs199491	161	ARL17B	9024	intergenic	4.223	NA	5	7	1	1	1
rs2950704	17	44343192	G	A	0.2117	2.27675e-09	0.841858	rs199491	161	ARL17B	8957	intergenic	3.845	NA	5	7	1	1	1
rs34782243	17	44343282	G	A	0.2594	5.26431e-15	0.75924	rs199491	161	ARL17B	8867	intergenic	5.597	NA	1	7	1	1	1
rs2668714	17	44343291	C	G	0.2594	5.26431e-15	0.75924	rs199491	161	ARL17B	8858	intergenic	2.647	NA	1	7	1	1	1
rs2668715	17	44343304	T	A	0.2594	5.54859e-15	0.75924	rs199491	161	ARL17B	8845	intergenic	5.227	NA	1	7	1	1	1
rs2696694	17	44343370	G	C	0.3579	6.49185e-11	0.938255	rs2458203	161	ARL17B	8779	intergenic	4.824	4	1	7	1	1	1
rs2668716	17	44343371	G	A	0.2475	4.94005e-16	0.799618	rs199491	161	ARL17B	8778	intergenic	5.643	NA	1	7	1	1	1
rs2668717	17	44343392	G	A	0.2097	2.99412e-09	0.847273	rs199491	161	ARL17B	8757	intergenic	5.431	NA	1	7	1	1	1
rs2696692	17	44343719	C	T	0.2455	1.55142e-15	0.798952	rs199491	161	ARL17B	8430	upstream	7.364	NA	1	2	1	1	1
rs2532344	17	44343930	A	G	0.2455	8.38659e-15	0.798952	rs199491	161	ARL17B	8219	upstream	12.08	NA	1	2	1	1	1
rs2532343	17	44344097	G	C	0.2505	1.65914e-15	0.786633	rs199491	161	ARL17B	8052	upstream	13.25	4	1	1	1	1	1
rs2696690	17	44344178	T	G	0.2545	7.07454e-16	0.776996	rs199491	161	ARL17B	7971	upstream	11.17	NA	1	1	1	1	1
rs2458213	17	44344219	C	T	0.2087	5.93465e-13	0.822637	rs199491	161	ARL17B	7930	upstream	12.3	NA	1	1	1	1	1
rs2458214	17	44344222	C	G	0.2087	5.93465e-13	0.822637	rs199491	161	ARL17B	7927	upstream	10.22	NA	1	1	1	1	1
rs112535292	17	44344300	G	T	0.2604	9.73067e-16	0.74741	rs199491	161	ARL17B	7849	upstream	5.91	NA	1	1	1	1	1
rs112534607	17	44344376	G	A	0.2584	6.67512e-15	0.750257	rs199491	161	ARL17B	7773	upstream	6.929	4	1	1	1	1	1
rs111413387	17	44344409	A	C	0.2575	6.3301e-15	0.749115	rs199491	161	ARL17B	7740	ncRNA_exonic	11.22	4	1	1	1	1	1
rs62071575	17	44344456	T	C	0.2575	4.18949e-15	0.743045	rs199491	161	ARL17B	7693	ncRNA_exonic	12.44	NA	1	1	1	1	1
rs111854089	17	44344541	C	A	0.2008	3.75362e-08	0.783806	rs199491	161	ARL17B	7608	ncRNA_exonic	8.849	2b	1	1	1	1	1
rs113830390	17	44344552	C	T	0.2018	1.048e-10	0.776831	rs199491	161	ARL17B	7597	ncRNA_exonic	10.91	4	1	1	1	1	1
rs117995241	17	44344595	G	T	0.2018	2.82472e-08	0.780557	rs199491	161	ARL17B	7554	ncRNA_exonic	9.477	4	1	1	1	1	1
rs117629202	17	44344596	C	A	0.2018	2.75237e-08	0.780557	rs199491	161	ARL17B	7553	ncRNA_exonic	9.691	4	1	1	1	1	1
rs2732649	17	44344810	T	G	0.2396	3.55341e-15	0.81715	rs199491	161	ARL17B	7339	ncRNA_exonic	14.22	4	1	2	1	1	1
rs76934998	17	44344822	G	A	0.2008	3.44686e-08	0.783806	rs199491	161	ARL17B	7327	ncRNA_exonic	11.67	4	1	2	1	1	1
rs74358353	17	44344858	A	G	0.2008	3.44686e-08	0.783806	rs199491	161	ARL17B	7291	ncRNA_exonic	14.83	4	1	2	1	1	1
rs74652075	17	44344926	A	G	0.2008	3.3089e-08	0.783806	rs199491	161	ARL17B	7223	ncRNA_intronic	9.836	4	1	2	1	1	1
rs77568881	17	44344970	T	C	0.2008	3.3089e-08	0.783806	rs199491	161	ARL17B	7179	ncRNA_intronic	9.525	4	1	2	1	1	1
rs2732650	17	44344988	C	G	0.2406	2.18419e-14	0.803228	rs199491	161	ARL17B	7161	ncRNA_intronic	7.204	4	1	2	1	1	1
rs2668719	17	44345090	C	A	0.2008	3.01147e-08	0.783806	rs199491	161	ARL17B	7059	ncRNA_intronic	4.319	1b	1	2	1	1	1
rs2732652	17	44345114	C	T	0.2008	3.01147e-08	0.783806	rs199491	161	ARL17B	7035	ncRNA_intronic	8.651	2b	1	2	1	1	1
rs2532340	17	44345653	A	G	0.2406	1.27497e-14	0.810106	rs199491	161	ARL17B	6496	ncRNA_intronic	5.879	NA	1	15	1	1	1
rs2532339	17	44345668	A	G	0.2107	4.36054e-09	0.840272	rs199491	161	ARL17B	6481	ncRNA_intronic	5.958	NA	1	15	1	1	1
rs2532338	17	44346039	A	G	0.2117	4.16241e-09	0.850424	rs199491	161	ARL17B	6110	ncRNA_exonic	10.87	NA	1	15	1	1	1
rs2696561	17	44346393	C	G	0.2127	6.01656e-09	0.860653	rs199491	161	ARL17B	5756	downstream	14.31	1f	5	15	1	1	1
rs77488920	17	44346589	G	A	0.2008	1.41981e-08	0.783806	rs199491	161	ARL17B	5560	downstream	0.464	6	5	15	1	1	1
rs77718275	17	44346610	A	G	0.2008	1.58629e-08	0.783806	rs199491	161	ARL17B	5539	downstream	8.465	NA	5	15	1	1	1
rs79799114	17	44346666	G	A	0.2008	1.46361e-08	0.783806	rs199491	161	ARL17B	5483	downstream	1.514	NA	5	15	1	1	1
rs2696559	17	44346674	T	C	0.2256	3.14841e-14	0.747616	rs199491	161	ARL17B	5475	downstream	4.556	NA	5	15	1	1	1
rs77082329	17	44346690	C	G	0.2008	1.30901e-08	0.783806	rs199491	161	ARL17B	5459	downstream	0.066	NA	5	15	1	1	1
rs79497544	17	44346751	T	G	0.2008	1.38653e-08	0.783806	rs199491	161	ARL17B	5398	downstream	4.718	NA	5	15	1	1	1
rs62071576	17	44346829	C	T	0.2008	1.5301e-08	0.783806	rs199491	161	ARL17B	5320	downstream	0.594	7	5	15	1	1	1
rs2696558	17	44346951	T	A	0.3519	5.8357e-11	0.902148	rs2458203	161	ARL17B	5198	downstream	0.555	1f	5	15	1	1	1
rs2458216	17	44346962	C	T	0.2008	1.41699e-08	0.783806	rs199491	161	ARL17B	5187	downstream	0.545	1f	5	15	1	1	1
rs2532335	17	44347097	A	G	0.2008	3.01146e-08	0.783806	rs199491	161	ARL17B	5052	intergenic	9.009	NA	5	15	1	1	1
rs2532334	17	44347109	A	G	0.2008	1.92002e-08	0.783806	rs199491	161	ARL17B	5040	intergenic	12.36	NA	5	15	1	1	1
rs2732656	17	44347165	T	C	0.2078	1.56785e-11	0.827162	rs199491	161	ARL17B	4984	intergenic	12.53	NA	5	15	1	1	1
rs2696557	17	44347218	C	A	0.2386	6.48355e-16	0.817358	rs199491	161	ARL17B	4931	intergenic	9.004	NA	5	15	1	1	1
rs2532333	17	44347557	G	A	0.2008	1.18815e-08	0.783806	rs199491	161	ARL17B	4592	intergenic	4.421	NA	5	15	1	1	1
rs2696556	17	44347561	T	C	0.2008	1.18815e-08	0.783806	rs199491	161	ARL17B	4588	intergenic	2.441	NA	5	15	1	1	1
rs2668724	17	44347638	C	T	0.2445	7.97328e-15	0.817152	rs199491	161	ARL17B	4511	intergenic	4.324	NA	5	15	1	1	1
rs2732657	17	44348013	A	G	0.2008	9.71359e-09	0.783806	rs199491	161	ARL17B	4136	intergenic	0.895	NA	5	15	1	1	1
rs2429439	17	44348221	A	G	0.2445	7.50102e-15	0.790285	rs199491	161	ARL17B	3928	intergenic	4.304	NA	5	15	1	1	1
rs2429438	17	44348265	G	C	0.2435	2.0628e-14	0.78333	rs199491	161	ARL17B	3884	intergenic	2.14	6	5	15	1	1	1
rs2950693	17	44348356	T	A	0.2008	1.26697e-08	0.783806	rs199491	161	ARL17B	3793	intergenic	9.345	6	5	15	1	1	1
rs2696555	17	44348370	A	G	0.2425	1.75102e-14	0.789798	rs199491	161	ARL17B	3779	intergenic	2.885	NA	5	15	1	1	1
rs2950692	17	44348387	A	G	0.2008	1.23639e-08	0.783806	rs199491	161	ARL17B	3762	intergenic	1.05	NA	5	15	1	1	1
rs2732713	17	44348593	A	G	0.2425	2.37254e-15	0.803317	rs199491	161	ARL17B	3556	intergenic	0.224	NA	5	15	1	1	1
rs113056783	17	44348616	C	T	0.2008	1.43124e-08	0.783806	rs199491	161	ARL17B	3533	intergenic	0.159	7	5	15	1	1	1
rs112665297	17	44348634	T	C	0.1998	8.60513e-11	0.782517	rs199491	161	ARL17B	3515	intergenic	5.272	6	5	15	1	1	1
rs2942174	17	44348753	T	C	0.2018	5.93831e-11	0.780557	rs199491	161	ARL17B	3396	intergenic	1.534	NA	5	15	1	1	1
rs2950691	17	44348768	A	G	0.2008	1.39239e-08	0.783806	rs199491	161	ARL17B	3381	intergenic	5.375	NA	5	15	1	1	1
rs2942175	17	44348825	C	G	0.2008	1.2641e-08	0.783806	rs199491	161	ARL17B	3324	intergenic	3.926	7	5	15	1	1	1
rs2942176	17	44348848	G	A	0.2008	1.2641e-08	0.783806	rs199491	161	ARL17B	3301	intergenic	2.783	7	5	15	1	1	1
rs2732712	17	44348932	T	G	0.2485	7.6554e-15	0.791944	rs199491	161	ARL17B	3217	intergenic	4.234	NA	5	15	1	1	1
rs2942177	17	44348987	G	A	0.2008	1.23319e-08	0.783806	rs199491	161	ARL17B	3162	intergenic	6.826	7	5	15	1	1	1
rs78570732	17	44349080	C	G	0.2008	1.35804e-08	0.783806	rs199491	161	ARL17B	3069	intergenic	14.07	7	5	15	1	1	1
rs62071595	17	44349167	G	A	0.2008	2.58177e-11	0.783806	rs199491	161	ARL17B	2982	intergenic	0.174	7	5	15	1	1	1
rs62071596	17	44349169	T	C	0.2008	2.58177e-11	0.783806	rs199491	161	ARL17B	2980	intergenic	4.431	7	5	15	1	1	1
rs2696551	17	44349234	C	T	0.2127	2.2864e-11	0.860653	rs199491	161	ARL17B	2915	intergenic	4.295	NA	5	15	1	1	1
rs2469944	17	44349283	T	C	0.2008	1.65866e-08	0.783806	rs199491	161	ARL17B	2866	intergenic	0.301	NA	5	15	1	1	1
rs2696550	17	44349290	C	G	0.2127	2.28051e-11	0.860653	rs199491	161	ARL17B	2859	intergenic	3.692	6	5	15	1	1	1
rs2469943	17	44349347	C	G	0.2008	1.65866e-08	0.783806	rs199491	161	ARL17B	2802	intergenic	6.084	7	5	15	1	1	1
rs2696549	17	44349372	C	A	0.2107	1.47733e-11	0.840272	rs199491	161	ARL17B	2777	intergenic	4.081	NA	5	15	1	1	1
rs2469942	17	44349380	C	G	0.2008	1.65866e-08	0.783806	rs199491	161	ARL17B	2769	intergenic	0.164	NA	5	15	1	1	1
rs2262140	17	44349736	C	T	0.2008	1.70183e-08	0.783806	rs199491	161	ARL17B	2413	intergenic	12.68	7	5	15	1	1	1
rs2469941	17	44349744	A	G	0.2008	1.70183e-08	0.783806	rs199491	161	ARL17B	2405	intergenic	12.75	NA	5	15	1	1	1
rs2532330	17	44349867	G	A	0.2425	7.03766e-16	0.81012	rs199491	161	ARL17B	2282	intergenic	0.846	NA	5	15	1	1	1
rs2261016	17	44349899	G	A	0.2008	1.87326e-08	0.783806	rs199491	161	ARL17B	2250	intergenic	4.323	NA	5	15	1	1	1
rs2532329	17	44350090	G	A	0.2515	5.65591e-16	0.768182	rs199491	161	ARL17B	2059	intergenic	3.086	NA	5	15	1	1	1
rs2668611	17	44350125	C	T	0.2008	1.85523e-08	0.783806	rs199491	161	ARL17B	2024	intergenic	12.63	7	5	15	1	1	1
rs2668612	17	44350203	A	G	0.2008	1.98169e-08	0.783806	rs199491	161	ARL17B	1946	intergenic	11.38	NA	5	15	1	1	1
rs2668613	17	44350217	A	G	0.2008	1.82609e-08	0.783806	rs199491	161	ARL17B	1932	intergenic	12.83	NA	5	15	1	1	1
rs2668614	17	44350310	G	A	0.2008	2.03345e-08	0.783806	rs199491	161	ARL17B	1839	intergenic	9.118	7	5	15	1	1	1
rs2696547	17	44350395	G	C	0.2127	1.53295e-11	0.860653	rs199491	161	ARL17B	1754	intergenic	12.5	7	5	15	1	1	1
rs2668615	17	44350460	A	G	0.2008	2.57124e-08	0.783806	rs199491	161	ARL17B	1689	intergenic	10.44	NA	5	15	1	1	1
rs2262144	17	44350511	A	G	0.2008	2.10883e-08	0.783806	rs199491	161	ARL17B	1638	intergenic	12.62	6	5	15	1	1	1
rs2732710	17	44350527	T	A	0.2008	1.95535e-08	0.783806	rs199491	161	ARL17B	1622	intergenic	13.76	6	5	15	1	1	1
rs2668616	17	44350662	G	C	0.2008	1.77766e-08	0.783806	rs199491	161	ARL17B	1487	intergenic	6.874	NA	5	15	1	1	1
rs2696546	17	44350919	A	C	0.2445	1.9834e-16	0.805452	rs199491	161	ARL17B	1230	intergenic	7.354	NA	5	15	1	1	1
rs2732709	17	44351007	T	C	0.2008	1.77766e-08	0.783806	rs199491	161	ARL17B	1142	intergenic	12.1	NA	5	15	1	1	1
rs2696545	17	44351087	T	C	0.2117	6.15022e-14	0.859033	rs199491	161	ARL17B	1062	intergenic	0.92	NA	5	15	1	1	1
rs2532328	17	44351249	C	A	0.2008	1.726e-08	0.783806	rs199491	161	ARL17B	900	downstream	2.611	NA	5	15	1	1	1
rs2668617	17	44351285	A	G	0.2406	1.03907e-15	0.817014	rs199491	161	ARL17B	864	downstream	3.275	NA	5	15	1	1	1
rs2732708	17	44351387	C	T	0.2425	6.72703e-16	0.803317	rs199491	161	ARL17B	762	downstream	11.8	NA	5	15	1	1	1
rs2696543	17	44351452	T	C	0.2018	2.55869e-08	0.776831	rs199491	161	ARL17B	697	downstream	0.939	NA	5	15	1	1	1
rs2696542	17	44351533	A	G	0.2425	1.36443e-15	0.801485	rs199491	161	ARL17B	616	downstream	13.71	NA	5	15	1	1	1
rs2668618	17	44351578	T	C	0.2008	2.55869e-08	0.783806	rs199491	161	ARL17B	571	downstream	14.13	NA	5	15	1	1	1
rs2732707	17	44351600	C	T	0.2127	9.17308e-14	0.860653	rs199491	161	ARL17B	549	downstream	13.97	NA	5	15	1	1	1
rs2732706	17	44351686	C	T	0.2445	6.61035e-16	0.803662	rs199491	161	ARL17B	463	downstream	12.36	NA	5	15	1	1	1
rs2469940	17	44351731	T	G	0.2008	2.55869e-08	0.783806	rs199491	161	ARL17B	418	downstream	13.67	NA	5	15	1	1	1
rs2469939	17	44351739	G	A	0.2008	2.55869e-08	0.783806	rs199491	161	ARL17B	410	downstream	13.76	4	5	15	1	1	1
rs2668621	17	44351858	T	G	0.2008	2.76012e-08	0.783806	rs199491	161	ARL17B	291	downstream	14.55	NA	5	15	1	1	1
rs2732705	17	44351929	T	G	0.2435	6.96252e-16	0.803459	rs199491	161	ARL17B	220	downstream	11.74	NA	5	15	1	1	1
rs2668622	17	44352131	G	T	0.2515	3.56611e-16	0.778487	rs199491	161	ARL17B	18	downstream	11.28	6	5	15	1	1	1
rs2668623	17	44352361	C	T	0.2475	7.84859e-16	0.804626	rs199491	161	ARL17B	0	UTR3	0.914	NA	5	15	1	1	1
rs2696537	17	44352621	A	G	0.2425	1.16695e-14	0.81012	rs199491	161	ARL17B	0	UTR3	11.73	NA	5	15	1	1	1
rs36039990	17	44352639	G	A	0.2416	1.26871e-14	0.810079	rs199491	161	ARL17B	0	UTR3	10.78	NA	5	15	1	1	1
rs2668624	17	44352872	A	G	0.2406	3.18684e-16	0.817014	rs199491	161	ARL17B	0	intronic	12.09	NA	5	15	1	1	1
rs2668625	17	44352970	C	A	0.2008	1.88799e-07	0.783806	rs199491	161	ARL17B	0	intronic	12	NA	5	15	1	1	1
rs2732704	17	44353114	T	C	0.2008	1.30709e-07	0.783806	rs199491	161	ARL17B	0	intronic	7.875	NA	5	15	1	1	1
rs2668626	17	44353175	T	C	0.2008	1.30709e-07	0.783806	rs199491	161	ARL17B	0	intronic	6.011	1f	5	15	1	1	1
rs2458217	17	44353206	T	C	0.2008	1.30709e-07	0.783806	rs199491	161	ARL17B	0	intronic	13.02	5	5	15	1	1	1
rs78480705	17	44353262	T	C	0.2247	7.23398e-14	0.747787	rs199491	161	ARL17B	0	intronic	11.43	NA	5	15	1	1	1
rs55843305	17	44353318	G	A	0.2008	1.33191e-07	0.783806	rs199491	161	ARL17B	0	intronic	3.699	NA	5	15	1	1	1
rs56284313	17	44353320	G	A	0.2008	1.30422e-07	0.783806	rs199491	161	ARL17B	0	intronic	0.32	NA	5	15	1	1	1
rs55705096	17	44353343	G	A	0.2008	1.30422e-07	0.783806	rs199491	161	ARL17B	0	intronic	0.403	NA	5	15	1	1	1
rs56026531	17	44353344	C	A	0.2008	1.30422e-07	0.783806	rs199491	161	ARL17B	0	intronic	3.588	NA	5	15	1	1	1
rs36050210	17	44353414	A	G	0.2435	1.81651e-14	0.796721	rs199491	161	ARL17B	0	intronic	4.277	6	5	15	1	1	1
rs55964807	17	44353505	C	T	0.2008	1.30422e-07	0.783806	rs199491	161	ARL17B	0	intronic	4.03	NA	5	15	1	1	1
rs2668627	17	44353693	T	C	0.2465	8.76259e-14	0.784425	rs199491	161	ARL17B	0	intronic	12.99	1f	5	15	1	1	1
rs2732702	17	44353728	T	G	0.2465	3.56296e-13	0.784425	rs199491	161	ARL17B	0	intronic	6.03	NA	5	15	1	1	1
rs2668628	17	44353885	G	A	0.2445	3.54032e-16	0.790285	rs199491	161	ARL17B	0	intronic	13.08	NA	5	15	1	1	1
rs2732701	17	44354103	A	G	0.2435	2.14024e-14	0.790011	rs199491	161	ARL17B	0	intronic	2.029	NA	5	15	1	1	1
rs2668629	17	44354231	A	G	0.2416	9.40041e-15	0.803239	rs199491	161	ARL17B	0	intronic	0.34	NA	5	15	1	1	1
rs2261201	17	44354549	C	G	0.2535	4.9575e-16	0.776131	rs199491	161	ARL17B	0	intronic	2.08	NA	5	15	1	1	1
rs2668630	17	44354587	A	G	0.2028	1.10573e-07	0.777521	rs199491	161	ARL17B	0	intronic	5.284	NA	5	15	1	1	1
rs2696534	17	44355162	A	G	0.2316	1.40348e-13	0.821095	rs199491	161	ARL17B	0	intronic	0.341	NA	5	15	1	1	1
rs112082260	17	44355303	T	C	0.2386	1.33164e-14	0.817358	rs199491	161	ARL17B	0	intronic	5.293	5	5	15	1	1	1
rs371894855	17	44355304	G	T	0.2117	2.07826e-10	0.850424	rs199491	161	ARL17B	0	intronic	0.216	5	5	15	1	1	1
rs2696533	17	44355343	T	C	0.2416	1.36949e-14	0.810079	rs199491	161	ARL17B	0	intronic	5.806	NA	5	15	1	1	1
rs2696532	17	44355602	A	G	0.2366	5.43279e-15	0.818005	rs199491	161	ARL17B	0	intronic	0.835	NA	5	15	1	1	1
rs2696530	17	44355714	A	G	0.2376	3.65401e-15	0.815407	rs199491	161	ARL17B	0	intronic	6.712	NA	5	15	1	1	1
rs74807476	17	44355726	T	A	0.2386	6.13076e-15	0.801341	rs199491	161	ARL17B	0	intronic	0.336	7	5	15	1	1	1
rs113677423	17	44355750	C	T	0.2376	2.18054e-13	0.808427	rs199491	161	ARL17B	0	intronic	4.068	6	5	15	1	1	1
rs2696524	17	44356793	A	G	0.2386	3.58377e-16	0.817358	rs199491	161	ARL17B	0	intronic	1.454	NA	5	15	1	1	1
rs2696522	17	44356890	T	C	0.2386	1.4499e-13	0.817358	rs199491	161	ARL17B	0	intronic	3.691	NA	5	15	1	1	1
rs78569719	17	44356949	T	C	0.2386	3.27312e-16	0.817358	rs199491	161	ARL17B	0	intronic	4.168	NA	5	15	1	1	1
rs17588637	17	44357297	G	T	0.2386	1.30496e-14	0.817358	rs199491	161	ARL17B	0	intronic	4.732	NA	2	15	1	1	1
rs17665188	17	44357351	T	C	0.2386	3.19996e-16	0.817358	rs199491	161	ARL17B	0	intronic	7.502	NA	2	15	1	1	1
rs74839514	17	44357453	G	T	0.2386	1.27635e-14	0.817358	rs199491	161	ARL17B	0	intronic	0.445	NA	5	15	1	1	1
rs2696519	17	44357777	C	T	0.2386	1.26013e-13	0.817358	rs199491	161	ARL17B	0	intronic	9.97	NA	5	15	1	1	1
rs2696516	17	44358107	G	T	0.2396	7.28051e-14	0.794435	rs199491	161	ARL17B	0	intronic	0.896	NA	5	15	1	1	1
rs2696515	17	44358109	A	T	0.2396	1.15906e-14	0.794435	rs199491	161	ARL17B	0	intronic	5.959	7	5	15	1	1	1
rs2532322	17	44358428	G	A	0.2356	4.63787e-14	0.797663	rs199491	161	ARL17B	0	intronic	4.241	NA	5	15	1	1	1
rs2532321	17	44358561	G	A	0.2336	4.34422e-15	0.80085	rs199491	161	ARL17B	0	intronic	3.025	NA	5	15	1	1	1
rs2696514	17	44358562	C	T	0.2336	4.34422e-15	0.80085	rs199491	161	ARL17B	0	intronic	2.869	NA	5	15	1	1	1
rs79523636	17	44359499	C	T	0.2386	1.54298e-14	0.817358	rs199491	161	ARL17B	0	intronic	3.476	7	5	15	1	1	1
rs192856660	17	44359779	G	T	0.2435	7.93398e-14	0.797451	rs199491	161	ARL17B	0	intronic	2.844	6	5	15	1	1	1
rs184837332	17	44359783	G	T	0.2376	5.34333e-13	0.7857	rs199491	161	ARL17B	0	intronic	3.329	6	5	15	1	1	1
rs373695612	17	44360349	A	G	0.2276	2.71454e-13	0.755946	rs199491	161	ARL17B	0	intronic	0.025	6	5	15	1	1	0
rs2732623	17	44361007	T	G	0.2207	4.19865e-08	0.837308	rs199491	161	ARL17B	0	intronic	10.77	NA	5	15	1	1	0
rs2696511	17	44361075	C	G	0.2475	7.84394e-14	0.791448	rs199491	161	ARL17B	0	intronic	2.045	NA	5	15	1	1	0
rs2696510	17	44361337	G	T	0.2435	2.55008e-14	0.810225	rs199491	161	ARL17B	0	intronic	1.079	6	5	15	1	1	0
rs2458218	17	44361383	T	C	0.2286	4.67611e-12	0.824094	rs199491	161	ARL17B	0	intronic	5.341	6	5	15	1	1	0
rs2696506	17	44362355	A	G	0.2266	1.98162e-13	0.747516	rs199491	161	ARL17B	0	intronic	0.39	NA	5	15	1	1	0
rs2089713	17	44362552	C	T	0.2425	1.03692e-13	0.81012	rs199491	161	ARL17B	0	intronic	2.23	NA	5	15	1	1	0
rs2696504	17	44362633	G	T	0.2286	1.94821e-12	0.824094	rs199491	161	ARL17B	0	intronic	2.265	NA	5	15	1	1	0
rs2732620	17	44362865	A	C	0.2416	1.30833e-14	0.810079	rs199491	161	ARL17B	0	intronic	2.684	NA	5	15	1	1	0
rs12939328	17	44363616	A	T	0.1799	1.00334e-08	0.628737	rs17698176	161	ARL17B	0	intronic	10.66	6	5	15	1	1	0
rs2696500	17	44363929	C	T	0.2416	4.21045e-16	0.796428	rs199491	161	ARL17B	0	intronic	8.462	NA	5	15	1	1	0
rs2696499	17	44364519	C	G	0.2515	1.21437e-13	0.787309	rs199491	161	ARL17B	0	intronic	8.083	NA	2	15	1	1	0
rs2696497	17	44364649	C	T	0.2445	2.28858e-16	0.810393	rs199491	161	ARL17B	0	intronic	12.59	NA	2	15	1	1	0
rs56157000	17	44364699	C	T	0.2435	3.36746e-14	0.805303	rs199491	161	ARL17B	0	intronic	14.17	NA	2	15	1	1	0
rs2732613	17	44364829	A	C	0.2435	2.40734e-14	0.810225	rs199491	161	ARL17B	0	intronic	10.32	NA	5	15	1	1	0
rs2696495	17	44364864	C	T	0.2425	4.42346e-14	0.81012	rs199491	161	ARL17B	0	intronic	6.397	NA	5	15	1	1	0
rs2696494	17	44365000	C	G	0.2386	2.76602e-13	0.808251	rs199491	161	ARL17B	0	intronic	3.822	7	5	15	1	1	0
rs2532279	17	44365050	G	A	0.2425	3.53457e-14	0.816951	rs199491	161	ARL17B	0	intronic	4.535	NA	1	15	1	1	0
rs2732612	17	44365369	T	C	0.2306	3.82639e-13	0.761159	rs199491	161	ARL17B	0	intronic	5.765	NA	5	15	1	1	0
rs62073172	17	44365374	C	T	0.2306	3.82639e-13	0.761159	rs199491	161	ARL17B	0	intronic	4.524	NA	5	15	1	1	0
rs2732608	17	44365980	A	T	0.2674	3.29675e-12	0.755576	rs199491	161	ARL17B	0	intronic	3.435	7	5	15	1	1	0
rs2696491	17	44365981	A	T	0.2525	3.18384e-13	0.749139	rs199491	161	ARL17B	0	intronic	0.179	NA	5	15	1	1	0
rs2668654	17	44366315	T	C	0.2406	4.37558e-14	0.810106	rs199491	161	ARL17B	0	intronic	3.035	NA	5	15	1	1	0
rs2532250	17	44366410	T	C	0.2416	2.59217e-14	0.787846	rs199491	161	ARL17B	0	intronic	2.003	NA	5	15	1	1	0
rs56130708	17	44366665	C	T	0.2396	1.27577e-14	0.801276	rs199491	161	ARL17B	0	intronic	0.084	NA	4	15	1	1	0
rs2732603	17	44367288	G	C	0.2406	1.74817e-14	0.807345	rs199491	161	ARL17B	0	intronic	3.721	NA	4	15	1	1	0
rs2732602	17	44367453	G	C	0.2386	1.51216e-14	0.801341	rs199491	161	ARL17B	0	intronic	2.892	NA	4	15	1	1	0
rs2668650	17	44367939	G	A	0.2346	4.80068e-13	0.788886	rs199491	161	ARL17B	0	intronic	2.337	NA	4	15	1	1	0
rs2668649	17	44368055	G	C	0.2376	4.51351e-14	0.808427	rs199491	161	ARL17B	0	intronic	2.218	NA	2	15	1	1	0
rs2532426	17	44368404	C	T	0.2366	1.31482e-13	0.790645	rs199491	161	ARL17B	0	intronic	4.208	NA	1	15	1	1	0
rs62073178	17	44368431	C	T	0.2346	3.21507e-13	0.790941	rs199491	161	ARL17B	0	intronic	3.723	4	1	15	1	1	0
rs2532424	17	44368926	C	A	0.2535	9.67686e-09	0.677734	rs199491	161	ARL17B	0	intronic	0.471	NA	2	15	1	1	0
rs2532421	17	44369214	A	C	0.2376	8.813e-14	0.797431	rs199491	161	ARL17B	0	intronic	4.467	NA	2	15	1	1	0
rs2532420	17	44369224	A	G	0.2376	8.17576e-14	0.797431	rs199491	161	ARL17B	0	intronic	4.947	NA	2	15	1	1	0
rs2469918	17	44369320	C	T	0.2376	6.63087e-14	0.808427	rs199491	161	ARL17B	0	intronic	2.197	NA	2	15	1	1	0
rs62073257	17	44412076	A	G	0.2256	6.28941e-13	0.73417	rs199491	161	ARL17B:LRRC37A	00:00:00	UTR3	10.44	6	5	15	1	1	0
rs4280294	17	44487793	G	C	0.2416	1.18694e-15	0.806281	rs199491	161	NSFP1	0	ncRNA_intronic	3.253	NA	5	15	0	1	0
rs4506940	17	44487794	A	T	0.2416	1.18694e-15	0.806281	rs199491	161	NSFP1	0	ncRNA_intronic	5.094	NA	5	15	0	1	0
rs199491	17	44515243	C	T	0.3449	2.29455e-20	1	rs199491	161	NSFP1	0	ncRNA_intronic	2.259	5	15	15	0	1	0
rs116956554	17	44699851	G	A	0.2197	5.37003e-12	0.731168	rs199491	161	NSF	0	intronic	0.085	6	15	15	1	1	0
rs369268849	17	44708736	A	T	0.2435	5.07439e-09	0.748806	rs7224296	161	NSF	0	intronic	0.266	7	5	15	1	1	0
rs199470	17	44753025	T	C	0.3777	1.97713e-11	1	rs199470	161	NSF	0	intronic	0.834	6	15	15	1	1	0
rs374952396	17	44753643	T	G	0.2734	8.06464e-13	0.826971	rs7224296	161	NSF	0	intronic	9.53	7	15	15	1	1	0
rs369332489	17	44753645	G	C	0.2734	8.06464e-13	0.826971	rs7224296	161	NSF	0	intronic	9.283	7	15	15	1	1	0
rs141783865	17	44755729	A	C	0.2247	5.15403e-15	0.725841	rs199491	161	NSF	0	intronic	14.08	6	15	15	1	1	0
rs155755	17	44762252	A	G	0.2247	7.00154e-15	0.725841	rs199491	161	NSF	0	intronic	12.99	NA	15	15	1	1	0
rs199461	17	44762589	G	A	0.2555	2.01789e-10	0.793971	rs7224296	161	NSF	0	intronic	0.967	7	15	15	1	1	0
rs147382204	17	44768597	T	G	0.334	8.35674e-05	0.60919	rs17698176	161	NSF	0	intronic	12.64	6	15	15	1	1	0
rs199441	17	44773783	G	A	0.2306	6.92038e-15	0.698226	rs7224296	161	NSF	0	intronic	1.079	5	5	15	1	1	0
rs199440	17	44781030	G	C	0.2028	3.6108e-12	0.745603	rs199491	161	NSF	0	intronic	1.676	NA	5	15	1	1	0
rs200403	17	44781143	A	C	0.2604	1.10393e-10	0.813193	rs7224296	161	NSF	0	intronic	0.965	6	5	15	1	1	0
rs199437	17	44786336	T	A	0.2575	7.87069e-11	0.801727	rs7224296	161	NSF	0	intronic	1.739	7	4	5	1	1	0
rs1378358	17	44787312	C	T	0.2247	1.49025e-14	0.732513	rs199491	161	NSF	0	intronic	2.785	NA	4	5	1	1	0
rs538628	17	44787313	G	C	0.2247	1.15587e-14	0.732513	rs199491	161	NSF	0	intronic	1.545	6	4	5	1	1	0
rs183211	17	44788310	G	A	0.2584	8.02226e-11	0.805339	rs7224296	161	NSF	0	intronic	3.679	6	4	5	1	1	0
rs199436	17	44789285	A	G	0.2575	7.87069e-11	0.801727	rs7224296	161	NSF	0	intronic	3.542	6	4	5	1	1	0
rs169201	17	44790203	A	G	0.2247	1.08645e-14	0.732513	rs199491	161	NSF	0	intronic	10.01	6	4	5	1	1	0
rs199438	17	44791643	G	A	0.2575	7.87069e-11	0.801727	rs7224296	161	NSF	0	intronic	1.432	6	4	5	1	1	0
rs199439	17	44793503	A	G	0.2247	1.16734e-14	0.732513	rs199491	161	NSF	0	intronic	17.18	6	4	5	1	1	0
rs12951057	17	44794558	C	G	0.166	4.05679e-07	0.694063	rs17698176	161	NSF	0	intronic	11.17	6	4	5	1	1	0
rs142167	17	44795234	A	G	0.2575	9.13913e-11	0.801727	rs7224296	161	NSF	0	intronic	3.534	6	4	5	1	1	0
rs199457	17	44795469	C	T	0.2247	1.30717e-14	0.732513	rs199491	161	NSF	0	intronic	0.704	5	4	5	1	1	0
rs199456	17	44797919	C	T	0.2247	1.82916e-14	0.732513	rs199491	161	NSF	0	intronic	15.73	1b	4	5	1	1	0
rs199455	17	44799216	T	C	0.2614	1.45217e-10	0.817436	rs7224296	161	NSF:RPS7P11	00:00:00	ncRNA_exonic	14.25	6	4	5	1	1	0
rs7224296	17	44800046	A	G	0.3022	1.81696e-11	1	rs7224296	161	NSF	0	intronic	1.307	6	2	5	1	1	0
rs199454	17	44800110	A	G	0.2594	9.57644e-11	0.808975	rs7224296	161	NSF	0	intronic	4.654	1f	2	5	1	1	0
rs199453	17	44800946	C	T	0.2584	1.06791e-10	0.796554	rs7224296	161	NSF	0	intronic	5.963	5	4	5	1	1	0
rs199452	17	44801340	C	T	0.2565	6.10169e-11	0.798141	rs7224296	161	NSF	0	intronic	0.163	6	4	5	1	1	0
rs199451	17	44801784	G	A	0.2227	1.40788e-14	0.730981	rs199491	161	NSF	0	intronic	0.104	5	4	5	1	1	0
rs199449	17	44808902	G	A	0.2555	1.06056e-10	0.793971	rs7224296	161	NSF	0	intronic	4.584	6	4	5	1	1	0
rs199448	17	44809001	A	G	0.2227	1.45421e-14	0.730981	rs199491	161	NSF	0	intronic	5.383	6	4	5	1	1	0
rs199447	17	44812188	C	T	0.2227	1.31081e-14	0.724274	rs199491	161	NSF	0	intronic	2.564	7	4	5	1	1	0
rs199446	17	44813169	A	G	0.2575	1.14174e-10	0.801154	rs7224296	161	NSF	0	intronic	2.07	7	5	5	1	1	0
rs199445	17	44817408	C	T	0.2227	1.50502e-14	0.730981	rs199491	161	NSF	0	intronic	2.705	1f	4	5	1	1	0
rs199444	17	44818276	T	C	0.2555	1.20016e-10	0.793971	rs7224296	161	NSF	0	intronic	0.882	7	4	5	1	1	0
rs199443	17	44819565	C	T	0.2227	8.2469e-15	0.730981	rs199491	161	NSF	0	intronic	5.03	1d	4	5	1	1	0
rs17698176	17	44819595	T	G	0.2276	4.69327e-11	1	rs17698176	161	NSF	0	intronic	2.727	5	4	5	1	1	0
rs199442	17	44820122	G	A	0.2555	1.19006e-10	0.793971	rs7224296	161	NSF	0	intronic	2.864	1f	2	5	1	1	0
rs199536	17	44820425	C	T	0.2575	1.41641e-10	0.801154	rs7224296	161	NSF	0	intronic	4.647	1d	2	5	1	1	0
rs199535	17	44822662	A	G	0.2227	9.16803e-15	0.730981	rs199491	161	NSF	0	intronic	12.39	6	4	5	1	1	0
rs199534	17	44824213	T	G	0.2227	8.41409e-15	0.730981	rs199491	161	NSF	0	intronic	0.871	6	4	5	1	1	0
rs9896243	17	44826056	C	G	0.2256	1.00715e-14	0.71268	rs199491	161	NSF	0	intronic	0.55	1f	4	5	1	1	0
rs199533	17	44828931	G	A	0.2227	2.47404e-14	0.730981	rs199491	161	NSF	0	exonic	11.26	NA	4	4	1	1	0
rs199531	17	44830414	T	C	0.2565	1.46432e-10	0.788765	rs7224296	161	NSF	0	intronic	4.485	6	4	5	1	1	0
rs35732828	17	44833217	C	A	0.165	9.19778e-07	0.700168	rs17698176	161	NSF	0	UTR3	13.54	6	4	4	1	1	0
rs9912530	17	44836302	C	T	0.3002	4.31395e-11	0.981194	rs7224296	161	NSF	1471	intergenic	0.362	4	2	5	1	1	0
rs199530	17	44836653	A	G	0.2604	2.60313e-10	0.804409	rs7224296	161	NSF	1822	intergenic	1.825	1f	2	5	1	1	0
rs199529	17	44837217	A	C	0.2425	5.455e-11	0.738005	rs7224296	161	NSF	2386	intergenic	4.434	6	4	5	1	1	0
rs199528	17	44843136	C	T	0.2207	8.97328e-14	0.701174	rs199491	161	WNT3	0	intronic	0.646	1f	4	5	1	1	0
rs199527	17	44843667	A	G	0.2575	6.57303e-11	0.776312	rs7224296	161	WNT3	0	intronic	10.02	5	4	5	1	1	0
rs199526	17	44847707	G	C	0.2366	1.91784e-12	0.690558	rs7224296	161	WNT3	0	intronic	4.99	3a	1	12	1	1	0
rs199525	17	44847834	T	G	0.2207	1.09636e-13	0.701174	rs199491	161	WNT3	0	intronic	6.88	2b	1	12	1	1	0
rs3809857	17	44848314	G	T	0.331	3.50806e-05	0.602532	rs17698176	161	WNT3	0	intronic	7.728	4	1	11	1	1	0
rs199524	17	44848438	T	G	0.2575	3.51902e-10	0.776312	rs7224296	161	WNT3	0	intronic	9.367	1f	1	1	1	1	0
rs199523	17	44848517	A	C	0.2575	3.26208e-10	0.776312	rs7224296	161	WNT3	0	intronic	7.126	4	1	1	1	1	0
rs199521	17	44853456	C	G	0.2555	6.99859e-10	0.777906	rs7224296	161	WNT3	0	intronic	0.496	5	5	14	1	1	0
rs199520	17	44853872	A	G	0.2575	6.07169e-10	0.776312	rs7224296	161	WNT3	0	intronic	10.4	1f	5	14	1	1	0
rs199519	17	44853924	A	G	0.2575	2.48625e-10	0.776312	rs7224296	161	WNT3	0	intronic	0.235	5	5	14	1	1	0
rs199518	17	44854580	C	A	0.2575	1.32344e-09	0.776312	rs7224296	161	WNT3	0	intronic	5.631	5	5	14	1	1	0
rs199517	17	44854587	G	A	0.2575	1.4003e-09	0.776312	rs7224296	161	WNT3	0	intronic	5.319	5	5	14	1	1	0
rs199516	17	44856485	T	C	0.2207	1.21372e-13	0.701174	rs199491	161	WNT3	0	intronic	5.101	1f	5	14	1	1	0
rs199515	17	44856641	C	G	0.2177	1.2797e-13	0.676973	rs199491	161	WNT3	0	intronic	16.08	1f	5	14	1	1	0
rs199514	17	44856881	A	G	0.2187	1.44339e-13	0.691514	rs199491	161	WNT3	0	intronic	2.162	1f	1	14	1	1	0
rs199513	17	44856932	G	A	0.2167	1.44339e-13	0.675481	rs199491	161	WNT3	0	intronic	3.207	1f	1	14	1	1	0
rs199512	17	44857352	C	T	0.2197	1.1122e-13	0.693049	rs199491	161	WNT3	0	intronic	7.839	5	2	14	1	1	0
rs199510	17	44857929	C	A	0.2197	1.11145e-13	0.693049	rs199491	161	WNT3	0	intronic	1.377	6	5	14	1	1	0
rs199509	17	44858728	A	G	0.2197	1.10753e-13	0.693049	rs199491	161	WNT3	0	intronic	4.152	6	5	14	1	1	0
rs199508	17	44858838	G	C	0.2565	2.32989e-09	0.772803	rs7224296	161	WNT3	0	intronic	0.604	5	5	14	1	1	0
rs199507	17	44858855	G	A	0.2197	1.10753e-13	0.693049	rs199491	161	WNT3	0	intronic	3.286	1f	5	14	1	1	0
rs199506	17	44859031	G	A	0.2197	1.12429e-13	0.699617	rs199491	161	WNT3	0	intronic	5.804	1f	5	14	1	1	0
rs415430	17	44859144	T	C	0.2167	1.2699e-13	0.675481	rs199491	161	WNT3	0	intronic	2.655	NA	5	14	1	1	0
rs430685	17	44859148	C	T	0.2167	1.1126e-13	0.675481	rs199491	161	WNT3	0	intronic	5.372	NA	5	14	1	1	0
rs199505	17	44859410	G	A	0.2177	8.03911e-14	0.676973	rs199491	161	WNT3	0	intronic	2.453	1f	4	14	1	1	0
rs70602	17	44859715	C	T	0.2177	1.54424e-13	0.676973	rs199491	161	WNT3	0	intronic	4.678	1f	5	14	1	1	0
rs70600	17	44860021	C	T	0.2177	1.35095e-13	0.676973	rs199491	161	WNT3	0	intronic	0.305	2b	2	14	1	1	1
rs199504	17	44861003	T	C	0.2207	5.11465e-13	0.686618	rs199491	161	WNT3	0	intronic	1.171	1f	2	14	1	1	1
rs199503	17	44862162	G	A	0.2197	1.23118e-13	0.693049	rs199491	161	WNT3	0	intronic	0.954	5	5	14	1	1	1
rs199502	17	44862347	G	A	0.2326	6.94846e-11	0.667891	rs7224296	161	WNT3	0	intronic	4.014	5	5	14	1	1	1
rs199501	17	44862613	G	A	0.2525	2.54722e-09	0.758193	rs7224296	161	WNT3	0	intronic	2.299	1f	5	14	1	1	1
rs916888	17	44863133	T	C	0.2654	1.18313e-13	0.718023	rs7224296	161	WNT3	0	intronic	7.991	1f	5	14	1	1	1
rs199500	17	44863413	C	T	0.2734	3.00754e-09	0.702175	rs7224296	161	WNT3	0	intronic	10.93	1f	5	14	1	1	1
rs7240986	18	53195249	G	A	0.3797	6.00675e-07	0.650288	rs10871582	162	TCF4	0	intronic	6.447	5	5	15	1	0	0
rs72627231	18	53195964	C	T	0.334	4.27252e-08	0.823128	rs10871582	162	TCF4	0	intronic	5.149	7	5	15	1	0	0
rs1452787	18	53207207	A	G	0.2972	3.51596e-08	0.713192	rs10871582	162	TCF4	0	intronic	0.08	7	4	15	1	0	0
rs2123392	18	53214865	T	C	0.3588	1.04826e-10	0.935663	rs10871582	162	TCF4	0	intronic	2.396	5	5	15	1	0	0
rs2123393	18	53214923	C	T	0.3579	9.80378e-11	0.94816	rs10871582	162	TCF4	0	intronic	0.713	4	5	15	1	0	0
rs41396445	18	53242137	C	A	0.3598	5.81024e-11	0.957224	rs10871582	162	TCF4	0	intronic	0.224	6	4	15	1	0	0
rs149011565	18	53253423	C	G	0.336	7.13375e-08	0.846964	rs10871582	162	TCF4	0	intronic	13.21	2b	1	1	1	0	0
rs590076	18	53260732	G	A	0.3519	5.6824e-11	0.991222	rs10871582	162	TCF4	0	intronic	1.058	7	7	15	1	0	0
rs17514242	18	53270902	C	G	0.3509	5.23939e-11	0.99561	rs10871582	162	TCF4	0	intronic	15.12	6	13	15	1	0	0
rs10871582	18	53276589	G	T	0.3499	3.26998e-11	1	rs10871582	162	TCF4	0	intronic	0.982	7	5	15	1	0	0
rs12458015	18	53305735	T	C	0.3489	3.60132e-10	0.977995	rs10871582	162	TCF4	0	intronic	3.407	6	5	15	1	0	0
rs1031831	18	53347258	C	A	0.3489	1.81627e-10	0.951538	rs10871582	162	TCF4	15239	intergenic	2.678	7	9	15	0	0	0
rs71352238	19	45394336	T	C	0.1332	0.000137213	0.60837	rs10414043	163	TOMM40	0	intronic	4.8	4	1	1	1	0	0
rs2075650	19	45395619	A	G	0.1312	0.000299379	0.633811	rs10414043	163	TOMM40	0	intronic	7.974	1f	1	2	1	0	0
rs34404554	19	45395909	C	G	0.1312	0.000306302	0.633811	rs10414043	163	TOMM40	0	intronic	4.509	5	1	3	1	0	0
rs11556505	19	45396144	C	T	0.1312	0.00030538	0.633811	rs10414043	163	TOMM40	0	exonic	16.74	5	1	6	1	0	0
rs769449	19	45410002	G	A	0.1233	1.84669e-09	0.972859	rs10414043	163	APOE	0	intronic	7.368	4	1	14	1	0	0
rs429358	19	45411941	T	C	0.1551	8.70491e-09	0.762429	rs10414043	163	APOE	0	exonic	12.64	5	1	14	1	0	0
rs75627662	19	45413576	C	T	0.1859	0.000447151	0.614978	rs10414043	163	APOE	925	downstream	4.8	2b	2	14	1	0	0
rs10414043	19	45415713	G	A	0.1243	1.39316e-09	1	rs10414043	163	APOC1	1790	intergenic	1.218	6	5	5	1	0	0
rs7256200	19	45415935	G	T	0.1252	1.41608e-09	0.990968	rs10414043	163	APOC1	1568	intergenic	0.031	4	2	5	1	0	0
rs12721046	19	45421254	G	A	0.166	4.04331e-06	0.645285	rs10414043	163	APOC1	0	intronic	0.353	6	4	15	1	0	0
rs111789331	19	45427125	T	A	0.165	2.75973e-06	0.637118	rs10414043	163	APOC1P1	2935	intergenic	2.651	7	5	15	1	0	0
rs66626994	19	45428234	G	A	0.165	5.42161e-06	0.637118	rs10414043	163	APOC1P1	1826	intergenic	5.915	5	2	15	1	0	0
rs10403053	19	51086902	T	C	0.4692	7.30085e-09	0.934902	rs6509485	164	LRRC4B	15599	intergenic	1.353	7	5	14	0	1	0
rs10404875	19	51086989	C	T	0.4692	5.34947e-09	0.934902	rs6509485	164	LRRC4B	15686	intergenic	0.489	7	5	14	0	1	0
rs10405336	19	51087172	C	T	0.4692	6.56912e-09	0.934902	rs6509485	164	LRRC4B	15869	intergenic	6.796	5	5	14	0	1	0
rs11881192	19	51087627	G	C	0.4692	5.32481e-09	0.934902	rs6509485	164	LRRC4B	16324	intergenic	0.246	6	5	14	0	1	0
rs56317487	19	51087637	T	C	0.4692	5.86144e-09	0.934902	rs6509485	164	LRRC4B	16334	intergenic	5.251	6	5	14	0	1	0
rs11667396	19	51088020	A	T	0.4692	6.65533e-09	0.934902	rs6509485	164	LRRC4B	16717	intergenic	2.163	6	5	14	0	1	0
rs11671170	19	51088152	G	A	0.4692	7.10645e-09	0.934902	rs6509485	164	LRRC4B	16849	intergenic	3.057	7	5	14	0	1	0
rs10412223	19	51088469	A	G	0.4702	6.01192e-09	0.931134	rs6509485	164	LRRC4B	17166	intergenic	1.705	7	5	14	0	1	0
rs10417896	19	51088913	G	A	0.4543	2.52551e-09	0.984094	rs6509485	164	LRRC4B	17610	intergenic	2.395	7	5	14	0	1	0
rs10419657	19	51088995	A	T	0.4563	2.43719e-09	0.992021	rs6509485	164	LRRC4B	17692	intergenic	4.551	6	5	14	0	1	0
rs7255771	19	51089142	A	G	0.4602	2.2623e-09	0.976228	rs6509485	164	LRRC4B	17839	intergenic	4.284	6	5	14	0	1	0
rs7256624	19	51089235	C	T	0.4553	2.60622e-09	0.996024	rs6509485	164	LRRC4B	17932	intergenic	5.874	7	5	14	0	1	0
rs7256636	19	51089281	C	T	0.4592	1.89746e-09	0.980164	rs6509485	164	LRRC4B	17978	intergenic	3.604	6	5	14	0	1	0
rs12462682	19	51089510	C	A	0.4583	2.54187e-09	0.984063	rs6509485	164	LRRC4B	18207	intergenic	1.278	5	5	15	0	1	0
rs6509485	19	51089608	A	G	0.4563	1.84872e-09	1	rs6509485	164	LRRC4B	18305	intergenic	3.261	5	5	15	0	1	0
rs4802718	19	51089905	G	A	0.4553	2.82104e-09	0.996024	rs6509485	164	LRRC4B	18602	intergenic	2.88	7	5	15	0	1	0
rs7248987	19	51091010	A	G	0.4592	1.34937e-08	0.980164	rs6509485	164	LRRC4B	19707	intergenic	1.1	7	5	14	0	1	0
rs10409309	19	51093385	G	A	0.4622	3.64511e-08	0.945204	rs6509485	164	LRRC4B	22082	intergenic	2.872	7	5	14	0	1	0
rs11672126	19	51094358	A	C	0.4632	5.83832e-08	0.941328	rs6509485	164	LRRC4B	23055	intergenic	1.839	5	5	14	0	1	0
rs62112487	19	51096259	T	C	0.4632	8.20514e-07	0.837186	rs6509485	164	LRRC4B	24956	intergenic	0.608	5	5	14	0	0	0
rs6107955	20	7253477	G	A	0.4563	8.73069e-06	0.76682	rs2224052	165	RP4-764O22.2	18627	intergenic	1.677	4	7	15	0	0	0
rs6117734	20	7253500	C	T	0.4563	7.49059e-06	0.76682	rs2224052	165	RP4-764O22.2	18650	intergenic	5.736	5	7	15	0	0	0
rs6054859	20	7253598	A	G	0.4642	1.24669e-05	0.794429	rs2224052	165	RP4-764O22.2	18748	intergenic	0.83	5	7	15	0	0	0
rs6054861	20	7253771	C	T	0.494	9.83237e-08	0.888771	rs2224052	165	RP4-764O22.2	18921	intergenic	0.685	7	14	15	0	0	0
rs6054862	20	7253920	G	T	0.495	5.04992e-08	0.893019	rs2224052	165	RP4-764O22.2	19070	intergenic	0.405	5	5	15	0	0	0
rs6077174	20	7254242	G	A	0.493	6.92056e-08	0.899773	rs2224052	165	RP4-764O22.2	19392	intergenic	0.151	7	5	15	0	0	0
rs4815988	20	7254807	T	C	0.4294	4.82596e-08	0.871593	rs2224052	165	RP4-764O22.2	19957	intergenic	1.561	7	5	15	0	0	0
rs6054865	20	7254874	T	C	0.4642	6.32553e-10	1	rs2224052	165	RP4-764O22.2	20024	intergenic	1.714	7	5	15	0	0	0
rs2224052	20	7255489	A	G	0.4642	4.87636e-10	1	rs2224052	165	RP4-764O22.2	20639	intergenic	2.418	NA	7	15	0	0	0
rs6054866	20	7255636	G	T	0.4612	1.11772e-09	0.988594	rs2224052	165	RP4-764O22.2	20786	intergenic	4.608	3a	5	15	0	0	0
rs6085961	20	7256082	C	A	0.4612	1.16989e-09	0.988594	rs2224052	165	RP4-764O22.2	21232	intergenic	15.67	6	7	15	0	0	0
rs4448254	20	7257316	A	G	0.4642	6.92744e-10	1	rs2224052	165	RP4-764O22.2	22466	intergenic	0.898	7	5	15	0	0	0
rs6038759	20	7257476	A	C	0.4294	5.60351e-08	0.871593	rs2224052	165	RP4-764O22.2	22626	intergenic	0.739	6	5	15	0	0	0
rs79569560	20	7257692	G	C	0.4642	9.15945e-10	1	rs2224052	165	RP4-764O22.2	22842	intergenic	11.85	7	5	15	0	0	0
rs6038760	20	7258113	G	C	0.4642	9.67804e-10	1	rs2224052	165	RP4-764O22.2	23263	intergenic	0.333	7	5	15	0	0	0
rs6117737	20	7258440	T	G	0.4294	5.04156e-08	0.871593	rs2224052	165	RP4-764O22.2	23590	intergenic	7.599	7	5	15	0	0	0
rs13041571	20	7258475	A	G	0.4294	5.04156e-08	0.871593	rs2224052	165	RP4-764O22.2	23625	intergenic	2.212	7	5	15	0	0	0
rs985405	20	7258764	C	T	0.4632	7.60584e-10	0.996182	rs2224052	165	RP4-764O22.2	23914	intergenic	4.599	NA	5	15	0	0	0
rs985404	20	7258783	T	A	0.4632	7.20726e-10	0.996182	rs2224052	165	RP11-19D2.2	23919	intergenic	1.438	6	5	15	0	0	0
rs1988064	20	7258789	A	T	0.4632	7.20726e-10	0.996182	rs2224052	165	RP11-19D2.2	23913	intergenic	0.506	6	5	15	0	0	0
rs2326909	20	7259469	G	A	0.4632	6.27942e-10	0.996182	rs2224052	165	RP11-19D2.2	23233	intergenic	2.451	7	14	15	0	0	0
rs4239769	20	7259687	T	A	0.4642	6.63186e-10	1	rs2224052	165	RP11-19D2.2	23015	intergenic	6.265	7	14	15	0	0	0
rs4239770	20	7259836	A	C	0.4642	5.50313e-10	1	rs2224052	165	RP11-19D2.2	22866	intergenic	1.365	5	14	15	0	0	0
rs4239771	20	7259881	A	T	0.4642	5.50313e-10	1	rs2224052	165	RP11-19D2.2	22821	intergenic	9.539	5	14	15	0	0	0
rs4815989	20	7259963	T	A	0.4682	5.42389e-10	0.984822	rs2224052	165	RP11-19D2.2	22739	intergenic	0.669	6	14	15	0	0	0
rs4815990	20	7260056	C	T	0.4642	5.50465e-10	1	rs2224052	165	RP11-19D2.2	22646	intergenic	14.64	6	14	15	0	0	0
rs6085963	20	7260421	G	A	0.4632	6.93186e-10	0.996182	rs2224052	165	RP11-19D2.2	22281	intergenic	5.64	7	14	15	0	0	0
rs6085964	20	7260592	A	G	0.4642	8.3161e-10	1	rs2224052	165	RP11-19D2.2	22110	intergenic	4.282	7	14	15	0	0	0
rs6077177	20	7260616	C	T	0.4632	7.15191e-10	0.996182	rs2224052	165	RP11-19D2.2	22086	intergenic	4.435	7	14	15	0	0	0
rs6054870	20	7261084	C	T	0.4384	3.50964e-08	0.90081	rs2224052	165	RP11-19D2.2	21618	intergenic	0.294	7	14	15	0	0	0
rs6054871	20	7261220	T	G	0.4384	2.16439e-08	0.90081	rs2224052	165	RP11-19D2.2	21482	intergenic	0.119	6	14	15	0	0	0
rs11480977	20	7261237	T	C	0.3996	1.84919e-06	0.776946	rs2224052	165	RP11-19D2.2	21465	intergenic	7.13	6	14	15	0	0	0
rs13044538	20	7261250	T	G	0.4384	5.8373e-08	0.90081	rs2224052	165	RP11-19D2.2	21452	intergenic	10.27	6	14	15	0	0	0
rs6054872	20	7261407	A	G	0.4384	3.44941e-08	0.90081	rs2224052	165	RP11-19D2.2	21295	intergenic	4.419	6	14	15	0	0	0
rs6038762	20	7261898	G	A	0.4294	6.16443e-08	0.871593	rs2224052	165	RP11-19D2.2	20804	intergenic	0.396	7	14	15	0	0	0
rs12626140	20	7262340	C	A	0.4284	5.16647e-08	0.868225	rs2224052	165	RP11-19D2.2	20362	intergenic	5.191	6	14	15	0	0	0
rs6107957	20	7262606	C	A	0.4384	2.86961e-08	0.90081	rs2224052	165	RP11-19D2.2	20096	intergenic	0.07	6	14	15	0	0	0
rs6038764	20	7262788	T	C	0.4384	1.05371e-07	0.90081	rs2224052	165	RP11-19D2.2	19914	intergenic	1.904	7	14	15	0	0	0
rs6038765	20	7262964	G	A	0.4384	1.54115e-07	0.90081	rs2224052	165	RP11-19D2.2	19738	intergenic	0.793	7	14	15	0	0	0
rs6038766	20	7262968	G	A	0.4384	7.81174e-08	0.90081	rs2224052	165	RP11-19D2.2	19734	intergenic	1.883	7	14	15	0	0	0
rs6054873	20	7263066	A	G	0.4632	4.99175e-10	0.996195	rs2224052	165	RP11-19D2.2	19636	intergenic	2.971	7	14	15	0	0	0
rs4815992	20	7263373	T	G	0.4404	2.75591e-08	0.892959	rs2224052	165	RP11-19D2.2	19329	intergenic	2.639	6	14	15	0	0	0
rs6117741	20	7263727	T	C	0.4414	2.88578e-08	0.888859	rs2224052	165	RP11-19D2.2	18975	intergenic	1.316	6	14	15	0	0	0
rs6117742	20	7263858	G	T	0.4404	2.50479e-08	0.885334	rs2224052	165	RP11-19D2.2	18844	intergenic	9.71	7	14	15	0	0	0
rs6054874	20	7263956	A	C	0.4414	2.22311e-08	0.888859	rs2224052	165	RP11-19D2.2	18746	intergenic	6.034	6	14	15	0	0	0
rs6054875	20	7264510	C	A	0.4324	3.9904e-08	0.859396	rs2224052	165	RP11-19D2.2	18192	intergenic	2.223	6	14	15	0	0	0
rs6054876	20	7264838	A	G	0.4414	2.78104e-08	0.888859	rs2224052	165	RP11-19D2.2	17864	intergenic	1.795	6	14	15	0	0	0
rs6117743	20	7264917	G	A	0.4414	2.97094e-08	0.888859	rs2224052	165	RP11-19D2.2	17785	intergenic	0.436	7	14	15	0	0	0
rs17304180	20	7264953	G	A	0.4324	7.38793e-08	0.859396	rs2224052	165	RP11-19D2.2	17749	intergenic	4.54	6	14	15	0	0	0
rs6107958	20	7265023	C	G	0.4414	4.34712e-08	0.888859	rs2224052	165	RP11-19D2.2	17679	intergenic	7.418	6	14	15	0	0	0
rs6117744	20	7265038	A	C	0.4414	3.22232e-08	0.888859	rs2224052	165	RP11-19D2.2	17664	intergenic	3.385	6	14	15	0	0	0
rs6117745	20	7265069	A	G	0.4404	3.2785e-08	0.892555	rs2224052	165	RP11-19D2.2	17633	intergenic	6.685	6	14	15	0	0	0
rs6117746	20	7265244	G	A	0.4414	3.08878e-08	0.888859	rs2224052	165	RP11-19D2.2	17458	intergenic	4.577	6	14	15	0	0	0
rs6117747	20	7265286	C	T	0.4414	2.86937e-08	0.888859	rs2224052	165	RP11-19D2.2	17416	intergenic	0.634	7	14	15	0	0	0
rs6107959	20	7265778	A	G	0.4414	3.26248e-08	0.888859	rs2224052	165	RP11-19D2.2	16924	intergenic	5.744	6	14	15	0	0	0
rs2024723	20	7265837	T	G	0.4672	8.5173e-10	0.988614	rs2224052	165	RP11-19D2.2	16865	intergenic	1.693	NA	14	15	0	0	0
rs6054877	20	7265844	T	C	0.4414	5.76506e-08	0.888859	rs2224052	165	RP11-19D2.2	16858	intergenic	3.186	6	14	15	0	0	0
rs6054878	20	7266057	A	T	0.4404	2.02022e-08	0.885334	rs2224052	165	RP11-19D2.2	16645	intergenic	2.136	6	14	15	0	0	0
rs35165408	20	7268736	A	G	0.4573	7.37117e-08	0.75204	rs2224052	165	RP11-19D2.2	13966	intergenic	0.014	6	5	15	0	0	0
rs8124223	20	7268776	G	A	0.4881	8.72136e-10	0.878337	rs2224052	165	RP11-19D2.2	13926	intergenic	2.54	7	5	15	0	0	0
rs6107960	20	7268944	T	G	0.4553	9.05696e-08	0.759637	rs2224052	165	RP11-19D2.2	13758	intergenic	4.219	6	5	15	0	0	0
rs6054881	20	7270039	G	A	0.4622	8.032e-08	0.777613	rs2224052	165	RP11-19D2.2	12663	intergenic	0.173	6	5	15	0	0	0
rs2180116	20	7271083	T	G	0.4662	7.67846e-08	0.745827	rs2423233	165	RP11-19D2.2	11619	intergenic	12.68	NA	5	15	0	0	0
rs6054883	20	7271214	A	G	0.3976	2.14512e-10	0.817276	rs2207510	165	RP11-19D2.2	11488	intergenic	8.873	7	5	15	0	0	0
rs8182985	20	7271538	T	C	0.4901	1.9833e-09	0.818725	rs2224052	165	RP11-19D2.2	11164	intergenic	0.039	6	5	15	0	0	0
rs2326910	20	7271770	A	G	0.5	1.13829e-09	0.854508	rs2224052	165	RP11-19D2.2	10932	intergenic	2.866	7	5	15	0	0	0
rs4239772	20	7272025	G	T	0.5	1.13852e-09	0.854508	rs2224052	165	RP11-19D2.2	10677	intergenic	0.742	5	7	15	0	0	0
rs4815994	20	7272127	T	C	0.4901	1.41505e-09	0.818725	rs2224052	165	RP11-19D2.2	10575	intergenic	2.887	5	7	15	0	0	0
rs6085977	20	7272507	A	T	0.3976	3.19236e-10	0.817276	rs2207510	165	RP11-19D2.2	10195	intergenic	6.849	6	7	15	0	0	0
rs11482573	20	7273034	T	A	0.5	1.76582e-09	0.854508	rs2224052	165	RP11-19D2.2	9668	intergenic	0.059	6	5	15	0	0	0
rs977451	20	7273182	T	C	0.3688	2.97218e-08	0.722036	rs2207510	165	RP11-19D2.2	9520	intergenic	0.852	NA	5	15	0	0	0
rs6054886	20	7274043	C	T	0.4662	1.42559e-07	0.751571	rs2423233	165	RP11-19D2.2	8659	intergenic	0.767	7	5	15	0	0	0
rs71338591	20	7274324	T	A	0.4215	4.69179e-08	0.721822	rs2207510	165	RP11-19D2.2	8378	intergenic	0.108	6	5	15	0	0	0
rs2064566	20	7274880	T	C	0.4662	2.68496e-07	0.751571	rs2423233	165	RP11-19D2.2	7822	intergenic	8.701	NA	5	15	0	0	0
rs2064565	20	7274889	T	C	0.4911	4.81851e-09	0.818608	rs2224052	165	RP11-19D2.2	7813	intergenic	7.094	NA	5	15	0	0	0
rs6085979	20	7275124	G	A	0.499	1.43057e-09	0.850735	rs2224052	165	RP11-19D2.2	7578	intergenic	7.453	7	5	15	0	0	0
rs2064564	20	7275197	G	A	0.4642	1.18797e-07	0.758812	rs2423233	165	RP11-19D2.2	7505	intergenic	1.902	NA	5	15	0	0	0
rs724084	20	7275683	G	C	0.4662	2.01348e-07	0.751571	rs2423233	165	RP11-19D2.2	7019	intergenic	7.633	3a	1	15	0	0	0
rs724085	20	7275701	G	A	0.3986	5.9264e-10	0.814178	rs2207510	165	RP11-19D2.2	7001	intergenic	6.378	3a	1	15	0	0	0
rs6038767	20	7276405	A	G	0.499	1.37204e-09	0.850735	rs2224052	165	RP11-19D2.2	6297	intergenic	12.41	6	5	15	0	0	0
rs2326911	20	7277093	G	A	0.499	1.15321e-09	0.850735	rs2224052	165	RP11-19D2.2	5609	intergenic	2.663	7	5	15	0	0	0
rs6054888	20	7277136	A	G	0.4662	1.84633e-07	0.751571	rs2423233	165	RP11-19D2.2	5566	intergenic	0.932	7	5	15	0	0	0
rs2876078	20	7277300	T	C	0.499	1.00074e-09	0.850735	rs2224052	165	RP11-19D2.2	5402	intergenic	0.212	7	5	15	0	0	0
rs2876079	20	7277307	A	G	0.499	1.00074e-09	0.850735	rs2224052	165	RP11-19D2.2	5395	intergenic	1.513	6	5	15	0	0	0
rs2876080	20	7277358	G	C	0.499	1.02897e-09	0.850735	rs2224052	165	RP11-19D2.2	5344	intergenic	7.32	6	5	15	0	0	0
rs6054892	20	7277413	A	G	0.499	1.19394e-09	0.850735	rs2224052	165	RP11-19D2.2	5289	intergenic	2.102	6	5	15	0	0	0
rs6054893	20	7277900	C	T	0.498	1.14665e-09	0.847004	rs2224052	165	RP11-19D2.2	4802	intergenic	2.582	6	5	15	0	0	0
rs6054894	20	7277954	C	A	0.498	1.04926e-09	0.847004	rs2224052	165	RP11-19D2.2	4748	intergenic	1.57	7	5	15	0	0	0
rs6038768	20	7278016	C	G	0.498	9.55275e-10	0.847004	rs2224052	165	RP11-19D2.2	4686	intergenic	1.735	7	5	15	0	0	0
rs6054895	20	7278186	T	A	0.498	1.07548e-09	0.847004	rs2224052	165	RP11-19D2.2	4516	intergenic	0.678	7	5	15	0	0	0
rs62195421	20	7278606	T	C	0.498	1.19441e-09	0.847004	rs2224052	165	RP11-19D2.2	4096	intergenic	7.879	6	5	15	0	0	0
rs6085980	20	7278635	G	A	0.498	1.19463e-09	0.847004	rs2224052	165	RP11-19D2.2	4067	intergenic	2.819	6	5	15	0	0	0
rs6085981	20	7278901	T	A	0.498	9.86396e-10	0.847004	rs2224052	165	RP11-19D2.2	3801	intergenic	0.96	7	5	15	0	0	0
rs6077179	20	7278905	A	G	0.498	9.86289e-10	0.847004	rs2224052	165	RP11-19D2.2	3797	intergenic	1.626	7	5	15	0	0	0
rs6077180	20	7279002	T	G	0.3986	3.46171e-10	0.821918	rs2207510	165	RP11-19D2.2	3700	intergenic	0.183	6	5	15	0	0	0
rs6077181	20	7279055	A	G	0.498	1.42336e-09	0.847004	rs2224052	165	RP11-19D2.2	3647	intergenic	4.515	6	5	15	0	0	0
rs6077182	20	7279143	T	A	0.3986	2.38729e-10	0.821918	rs2207510	165	RP11-19D2.2	3559	intergenic	2.493	7	5	15	0	0	0
rs6038769	20	7279387	A	G	0.498	1.38582e-09	0.847004	rs2224052	165	RP11-19D2.2	3315	intergenic	0.22	7	5	15	0	0	0
rs6085982	20	7279811	C	T	0.3986	5.1761e-10	0.821918	rs2207510	165	RP11-19D2.2	2891	intergenic	2.397	7	5	15	0	0	0
rs6117752	20	7280199	G	A	0.4901	2.05018e-09	0.81508	rs2224052	165	RP11-19D2.2	2503	intergenic	2.5	7	5	15	0	0	0
rs13042753	20	7281190	A	C	0.492	2.16656e-09	0.811315	rs2224052	165	RP11-19D2.2	1512	intergenic	0.927	7	4	15	0	0	0
rs11699554	20	7281499	T	C	0.3956	1.4274e-11	0.831488	rs2207510	165	RP11-19D2.2	1203	intergenic	2.799	5	5	15	0	0	0
rs6085983	20	7282051	G	A	0.494	3.61164e-10	0.800851	rs2224052	165	RP11-19D2.2	651	downstream	1.573	7	5	15	0	0	0
rs993417	20	7282390	G	A	0.494	3.25275e-10	0.800851	rs2224052	165	RP11-19D2.2	312	downstream	15.22	NA	5	15	0	0	0
rs2423185	20	7282477	G	C	0.4672	6.62269e-08	0.774206	rs2423233	165	RP11-19D2.2	225	downstream	11.49	5	5	15	0	0	0
rs993416	20	7282516	A	T	0.494	3.48523e-10	0.800851	rs2224052	165	RP11-19D2.2	186	downstream	0.935	4	5	15	0	0	0
rs6085984	20	7282803	C	T	0.3877	2.00141e-11	0.886496	rs2207510	165	RP11-19D2.2	0	ncRNA_exonic	0.112	6	7	15	0	0	0
rs6054899	20	7282879	G	A	0.495	1.47444e-10	0.798137	rs2224052	165	RP11-19D2.2	0	ncRNA_exonic	10.77	7	7	15	0	0	0
rs11906509	20	7283837	G	A	0.4036	3.45571e-11	0.856679	rs2207510	165	RP11-19D2.2	0	ncRNA_exonic	1.653	7	5	15	0	0	0
rs12625928	20	7286302	C	T	0.3936	3.4846e-11	0.886549	rs2207510	165	RP11-19D2.2	0	ncRNA_intronic	0.926	6	5	15	0	0	0
rs9789818	20	7288010	T	A	0.3976	8.3238e-12	0.855864	rs2207510	165	RP11-19D2.2	0	ncRNA_exonic	0.742	5	13	15	0	0	0
rs9789786	20	7288012	G	T	0.3976	1.54867e-11	0.855864	rs2207510	165	RP11-19D2.2	0	ncRNA_exonic	1.838	5	13	15	0	0	0
rs6054901	20	7288812	C	T	0.4175	8.65611e-09	0.802109	rs2207510	165	RP11-19D2.2	732	upstream	0.092	5	14	15	0	0	0
rs6085989	20	7288919	G	A	0.4274	3.62959e-09	0.777802	rs2207510	165	RP11-19D2.2	839	upstream	0.577	5	14	15	0	0	0
rs6054902	20	7289032	G	T	0.3966	3.89536e-11	0.852607	rs2207510	165	RP11-19D2.2	952	upstream	1.737	4	14	15	0	0	0
rs6054903	20	7289033	A	T	0.3966	4.64401e-11	0.852607	rs2207510	165	RP11-19D2.2	953	upstream	3.023	4	14	15	0	0	0
rs6085990	20	7289719	A	C	0.4801	1.35848e-07	0.810264	rs2423233	165	RP11-19D2.2	1639	intergenic	0.162	7	14	15	0	0	0
rs6077184	20	7292267	A	C	0.3887	2.46094e-12	0.916453	rs2207510	165	RP11-19D2.2	4187	intergenic	9.808	7	13	15	0	0	0
rs2423191	20	7293535	A	C	0.4851	1.8503e-09	0.851291	rs2423233	165	RP11-19D2.2	5455	intergenic	0.577	7	13	15	0	0	0
rs3920535	20	7294482	T	C	0.3807	7.40387e-12	0.94924	rs2207510	165	RP11-19D2.2	6402	intergenic	7.196	NA	14	15	0	0	0
rs2207591	20	7294620	C	T	0.3807	5.88991e-12	0.94924	rs2207510	165	RP11-19D2.2	6540	intergenic	0.683	NA	14	15	0	0	0
rs2207590	20	7294709	C	T	0.3807	5.63187e-12	0.94924	rs2207510	165	RP11-19D2.2	6629	intergenic	1.859	NA	14	15	0	0	0
rs6054905	20	7294846	A	G	0.3807	8.75235e-12	0.94924	rs2207510	165	RP11-19D2.2	6766	intergenic	4.032	6	14	15	0	0	0
rs6054906	20	7294903	G	A	0.4861	2.42299e-09	0.840155	rs2423233	165	RP11-19D2.2	6823	intergenic	5.875	6	14	15	0	0	0
rs6054907	20	7294973	A	G	0.4901	3.09999e-11	0.77026	rs2423233	165	RP11-19D2.2	6893	intergenic	2.983	7	14	15	0	0	0
rs6054908	20	7295029	C	T	0.3807	8.22784e-12	0.94924	rs2207510	165	RP11-19D2.2	6949	intergenic	0.259	6	14	15	0	0	0
rs6085991	20	7295118	T	G	0.4911	4.04566e-09	0.832974	rs2423233	165	RP11-19D2.2	7038	intergenic	2.021	7	14	15	0	0	0
rs6054909	20	7295674	C	G	0.4871	2.30762e-11	0.763612	rs2423233	165	RP11-19D2.2	7594	intergenic	0.38	7	14	15	0	0	0
rs6054910	20	7296231	C	A	0.3817	1.61326e-11	0.953554	rs2207510	165	RP11-19D2.2	8151	intergenic	0.666	5	14	15	0	0	0
rs6054911	20	7296232	T	C	0.4901	6.79568e-09	0.836319	rs2423233	165	RP11-19D2.2	8152	intergenic	2.054	5	14	15	0	0	0
rs4813825	20	7297420	G	A	0.3847	1.52142e-11	0.941242	rs2207510	165	RP11-19D2.2	9340	intergenic	12.11	7	13	15	0	0	0
rs6085992	20	7297742	T	C	0.4901	2.17799e-09	0.836319	rs2423233	165	RP11-19D2.2	9662	intergenic	2.324	7	13	15	0	0	0
rs6077186	20	7298829	A	G	0.3817	1.09857e-11	0.953554	rs2207510	165	RP11-19D2.2	10749	intergenic	0.464	6	14	15	0	0	0
rs6054913	20	7298913	G	T	0.3837	1.1937e-11	0.945535	rs2207510	165	RP11-19D2.2	10833	intergenic	1.182	7	14	15	0	0	0
rs6085993	20	7300037	T	G	0.4881	4.54152e-11	0.766685	rs2423233	165	RP11-19D2.2	11957	intergenic	2.671	6	9	15	0	0	0
rs6077187	20	7300049	T	C	0.4881	2.08633e-11	0.766685	rs2423233	165	RP11-19D2.2	11969	intergenic	3.757	7	9	15	0	0	0
rs6038773	20	7300509	C	G	0.4871	2.4101e-11	0.763612	rs2423233	165	RP11-19D2.2	12429	intergenic	0.178	7	9	15	0	0	0
rs6054919	20	7300851	G	A	0.3817	1.04039e-11	0.953554	rs2207510	165	RP11-19D2.2	12771	intergenic	6.577	6	9	15	0	0	0
rs6038774	20	7301011	C	G	0.3817	1.16628e-11	0.953554	rs2207510	165	RP11-19D2.2	12931	intergenic	1.24	6	9	15	0	0	0
rs6038776	20	7302536	T	A	0.4891	2.2493e-11	0.768885	rs2423233	165	RP11-19D2.2	14456	intergenic	2.547	7	9	15	0	0	0
rs6085999	20	7305220	T	A	0.4871	2.932e-09	0.838723	rs2423233	165	RP11-19D2.2	17140	intergenic	1.163	7	5	15	0	0	0
rs6038778	20	7305577	T	C	0.4881	2.83802e-09	0.842377	rs2423233	165	RP11-19D2.2	17497	intergenic	2.347	7	5	15	0	0	0
rs6054924	20	7306134	T	C	0.4881	2.85944e-09	0.842377	rs2423233	165	RP11-19D2.2	18054	intergenic	4.273	7	5	15	0	0	0
rs2207594	20	7306908	G	T	0.4881	3.76747e-09	0.842377	rs2423233	165	RP11-19D2.2	18828	intergenic	11.99	NA	5	15	0	0	0
rs2224053	20	7306965	C	G	0.3837	7.73678e-12	0.961713	rs2207510	165	RP11-19D2.2	18885	intergenic	0.667	7	5	15	0	0	0
rs721708	20	7307816	C	T	0.4891	3.62675e-09	0.839678	rs2423233	165	RP11-19D2.2	19736	intergenic	3.267	5	5	15	0	0	0
rs4491795	20	7311103	A	G	0.3837	5.90706e-12	0.961713	rs2207510	165	RP11-19D2.2	23023	intergenic	5.618	6	5	15	0	0	0
rs932506	20	7311192	G	A	0.4891	2.38048e-09	0.839678	rs2423233	165	RP11-19D2.2	23112	intergenic	2.214	NA	5	15	0	0	0
rs2251488	20	7311653	T	C	0.4871	2.41145e-09	0.846433	rs2423233	165	RP11-19D2.2	23573	intergenic	0.332	6	5	15	0	0	0
rs4312563	20	7312907	A	T	0.4821	1.26406e-09	0.861003	rs2423233	165	RP11-19D2.2	24827	intergenic	1.345	7	5	15	0	0	0
rs2423193	20	7313261	C	T	0.4901	2.15218e-09	0.836319	rs2423233	165	RP11-19D2.2	25181	intergenic	0.478	7	5	15	0	0	0
rs2207516	20	7314517	C	T	0.4901	1.88101e-09	0.836319	rs2423233	165	RP11-19D2.2	26437	intergenic	1.458	NA	5	15	0	0	0
rs6038779	20	7315302	G	A	0.4851	3.1902e-11	0.7575	rs2423233	165	RP11-19D2.2	27222	intergenic	3.189	7	5	15	0	0	0
rs6054926	20	7315982	G	C	0.4871	2.96078e-09	0.846433	rs2423233	165	RP11-19D2.2	27902	intergenic	0.763	6	5	15	0	0	0
rs6038781	20	7316676	A	C	0.4851	3.08003e-11	0.7575	rs2423233	165	RP11-19D2.2	28596	intergenic	1.262	7	5	15	0	0	0
rs6086004	20	7317057	A	G	0.3837	6.2872e-12	0.961713	rs2207510	165	RP11-19D2.2	28977	intergenic	6.993	6	5	15	0	0	0
rs6054927	20	7318851	G	A	0.4911	1.07714e-09	0.84708	rs2423233	165	RP11-19D2.2	30771	intergenic	0.721	6	5	15	0	0	0
rs6054928	20	7318934	G	A	0.4841	2.81041e-11	0.768028	rs2423233	165	RP11-19D2.2	30854	intergenic	3.676	7	5	15	0	0	0
rs2207515	20	7319571	T	A	0.4901	1.91545e-09	0.850428	rs2423233	165	RP11-19D2.2	31491	intergenic	5.434	7	5	15	0	0	0
rs6140255	20	7320193	A	C	0.4821	1.2553e-09	0.87533	rs2423233	165	RP11-19D2.2	32113	intergenic	0.112	6	5	15	0	0	0
rs6054930	20	7320848	C	T	0.4901	2.26176e-09	0.850428	rs2423233	165	RP11-19D2.2	32768	intergenic	1.165	7	5	15	0	0	0
rs6077191	20	7321046	T	C	0.4891	2.82569e-09	0.853789	rs2423233	165	RP11-19D2.2	32966	intergenic	2.132	5	5	15	0	0	0
rs4813826	20	7321191	C	T	0.4901	2.13999e-09	0.850428	rs2423233	165	RP11-19D2.2	33111	intergenic	3.571	5	5	15	0	0	0
rs6054931	20	7321856	C	A	0.4821	2.92805e-10	0.87533	rs2423233	165	RP11-19D2.2	33776	intergenic	1.217	6	5	15	0	0	0
rs6038784	20	7322151	C	T	0.3837	3.21359e-12	0.978698	rs2207510	165	RP11-19D2.2	34071	intergenic	1.647	7	5	15	0	0	0
rs2144290	20	7323538	T	C	0.4901	1.6971e-09	0.850428	rs2423233	165	RP11-19D2.2	35458	intergenic	2.365	NA	5	15	0	0	0
rs2207514	20	7325319	C	T	0.4851	3.20904e-11	0.771066	rs2423233	165	RP11-19D2.2	37239	intergenic	0.822	NA	5	15	0	0	0
rs6038785	20	7326467	T	G	0.4811	8.34358e-10	0.87162	rs2423233	165	RP11-19D2.2	38387	intergenic	1.939	7	5	15	0	0	0
rs971226	20	7326701	G	A	0.4891	1.83634e-09	0.853789	rs2423233	165	RP11-19D2.2	38621	intergenic	0.741	NA	5	15	0	0	0
rs6054932	20	7327572	A	T	0.3857	5.09004e-12	0.978706	rs2207510	165	RP11-19D2.2	39492	upstream	3.604	5	7	15	0	0	0
rs6038787	20	7328217	A	T	0.4851	3.22065e-11	0.771066	rs2423233	165	RP11-19D2.2	40137	ncRNA_exonic	5.01	4	2	15	0	0	0
rs6054933	20	7329732	T	G	0.4851	3.22065e-11	0.771066	rs2423233	165	RP11-19D2.2	41652	ncRNA_intronic	0.483	6	5	15	0	0	0
rs6054934	20	7330373	C	T	0.4891	1.82458e-09	0.853789	rs2423233	165	RP11-19D2.2	42293	ncRNA_intronic	1.272	7	5	15	0	0	0
rs2423195	20	7331564	T	C	0.3847	5.25023e-12	0.982889	rs2207510	165	RP11-19D2.2	43484	ncRNA_intronic	3.721	7	5	15	0	0	0
rs2207513	20	7331685	A	G	0.3847	5.09301e-12	0.982889	rs2207510	165	RP11-19D2.2	43605	ncRNA_intronic	5.182	NA	5	15	0	0	0
rs2423196	20	7333647	T	A	0.4871	1.56874e-09	0.860549	rs2423233	165	RP11-19D2.2	45567	ncRNA_intronic	0.808	7	5	15	0	0	0
rs2423197	20	7333854	A	T	0.4871	1.56874e-09	0.860549	rs2423233	165	RP11-19D2.2	45774	ncRNA_intronic	0.27	6	5	15	0	0	0
rs2423198	20	7334121	G	A	0.3847	4.74245e-12	0.982889	rs2207510	165	RP11-19D2.2	46041	ncRNA_intronic	2.015	7	5	15	0	0	0
rs2423199	20	7334335	C	T	0.4871	1.56874e-09	0.860549	rs2423233	165	RP11-19D2.2	46255	ncRNA_intronic	0.895	6	5	15	0	0	0
rs2423200	20	7334857	G	A	0.4871	1.56874e-09	0.860549	rs2423233	165	RP11-19D2.2	46777	ncRNA_intronic	1.604	6	5	15	0	0	0
rs1160567	20	7335031	G	A	0.4821	8.33709e-10	0.87533	rs2423233	165	RP11-19D2.2	46951	ncRNA_intronic	5.101	NA	5	15	0	0	0
rs2423201	20	7335161	G	A	0.4871	1.56874e-09	0.860549	rs2423233	165	RP11-19D2.2	47081	ncRNA_intronic	8.394	7	5	15	0	0	0
rs2423202	20	7335207	T	G	0.4871	2.03803e-09	0.860549	rs2423233	165	RP11-19D2.2	47127	ncRNA_intronic	7.942	7	5	15	0	0	0
rs2423203	20	7335573	A	G	0.4871	1.56874e-09	0.860549	rs2423233	165	RP11-19D2.2	47493	ncRNA_intronic	9.537	7	5	15	0	0	0
rs2423204	20	7335617	T	C	0.4871	1.56874e-09	0.860549	rs2423233	165	RP11-19D2.2	47537	ncRNA_intronic	6.335	7	5	15	0	0	0
rs2423205	20	7335717	G	T	0.4871	1.56874e-09	0.860549	rs2423233	165	RP11-19D2.2	47637	ncRNA_intronic	1.65	5	5	15	0	0	0
rs2423206	20	7335843	G	A	0.4871	1.56874e-09	0.860549	rs2423233	165	RP11-19D2.2	47763	ncRNA_intronic	0.041	5	5	15	0	0	0
rs6054936	20	7336241	A	G	0.4871	1.56874e-09	0.860549	rs2423233	165	RP11-19D2.2	48161	ncRNA_intronic	3.95	7	5	15	0	0	0
rs6077193	20	7336577	C	T	0.4871	1.56874e-09	0.860549	rs2423233	165	RP11-19D2.2	48497	ncRNA_intronic	1.034	6	5	15	0	0	0
rs6054937	20	7336626	A	G	0.4871	1.56874e-09	0.860549	rs2423233	165	RP11-19D2.2	48546	ncRNA_intronic	4.99	7	5	15	0	0	0
rs6054938	20	7336713	A	G	0.4871	1.56874e-09	0.860549	rs2423233	165	RP11-19D2.2	48633	ncRNA_intronic	7.023	6	5	15	0	0	0
rs6054939	20	7336797	A	T	0.4871	2.08671e-09	0.860549	rs2423233	165	RP11-19D2.2	48717	ncRNA_intronic	1	7	5	15	0	0	0
rs6054940	20	7336999	G	A	0.4871	1.85906e-09	0.860549	rs2423233	165	RP11-19D2.2	48919	ncRNA_intronic	2.628	7	5	15	0	0	0
rs2207512	20	7337247	T	C	0.4871	1.85906e-09	0.860549	rs2423233	165	RP11-19D2.2	49167	ncRNA_intronic	0.085	NA	5	15	0	0	0
rs2248869	20	7337272	G	A	0.4871	1.95429e-09	0.860549	rs2423233	165	RP11-19D2.2	49192	ncRNA_intronic	3.218	7	5	15	0	0	0
rs2423207	20	7337464	C	T	0.4871	1.85906e-09	0.860549	rs2423233	165	RP11-19D2.2	49384	ncRNA_intronic	1.125	5	5	15	0	0	0
rs2423208	20	7337555	C	T	0.4871	1.64933e-09	0.860549	rs2423233	165	RP11-19D2.2	49475	ncRNA_intronic	4.492	5	5	15	0	0	0
rs2423209	20	7337936	A	C	0.4871	1.64933e-09	0.860549	rs2423233	165	RP11-19D2.2	49856	ncRNA_intronic	1.804	7	5	15	0	0	0
rs2876082	20	7338210	T	C	0.4871	1.85906e-09	0.860549	rs2423233	165	RP11-19D2.2	50130	ncRNA_intronic	1.581	6	5	15	0	0	0
rs2423210	20	7338418	C	A	0.4871	1.95429e-09	0.860549	rs2423233	165	RP11-19D2.2	50338	ncRNA_intronic	0.773	7	5	15	0	0	0
rs2423211	20	7338493	G	T	0.4871	1.95429e-09	0.860549	rs2423233	165	RP11-19D2.2	50413	ncRNA_intronic	5.024	6	5	15	0	0	0
rs2423212	20	7338596	A	G	0.4871	1.95429e-09	0.860549	rs2423233	165	RP11-19D2.2	50516	ncRNA_intronic	6.579	7	5	15	0	0	0
rs6086009	20	7339093	T	A	0.4871	1.79751e-09	0.860549	rs2423233	165	RP11-19D2.2	51013	ncRNA_intronic	3.928	7	5	15	0	0	0
rs6086010	20	7339213	C	A	0.4821	8.12383e-10	0.87533	rs2423233	165	RP11-19D2.2	51133	ncRNA_intronic	2.229	7	5	15	0	0	0
rs6054941	20	7339223	T	A	0.3847	5.03681e-12	0.982889	rs2207510	165	RP11-19D2.2	51143	ncRNA_intronic	7.819	6	5	15	0	0	0
rs2423213	20	7340043	T	C	0.4871	1.67232e-11	0.777177	rs2423233	165	RP11-19D2.2	51963	ncRNA_intronic	7.914	7	5	15	0	0	0
rs2423214	20	7342895	T	G	0.4871	1.30823e-09	0.859926	rs2423233	165	RP11-19D2.2	54815	ncRNA_intronic	1.311	7	5	15	0	0	0
rs2423215	20	7343092	C	T	0.4861	1.7291e-11	0.773275	rs2423233	165	RP11-19D2.2	55012	ncRNA_intronic	0.176	7	5	15	0	0	0
rs2423216	20	7343306	G	T	0.4901	1.92331e-11	0.785591	rs2423233	165	RP11-19D2.2	55226	ncRNA_intronic	5.479	3a	5	15	0	0	0
rs2423217	20	7343650	C	T	0.4811	6.56957e-10	0.878267	rs2423233	165	RP11-19D2.2	55570	ncRNA_intronic	8.64	7	5	15	0	0	0
rs2423219	20	7346654	C	T	0.4811	7.33741e-10	0.878267	rs2423233	165	RP11-19D2.2	58574	ncRNA_intronic	0.419	6	9	15	0	0	0
rs2423220	20	7348617	A	C	0.4861	7.3991e-10	0.863327	rs2423233	165	RP11-19D2.2	60537	downstream	1.742	6	5	15	0	0	0
rs2423221	20	7348784	A	G	0.3857	2.14552e-12	0.987118	rs2207510	165	RP11-19D2.2	60704	downstream	3.299	7	5	15	0	0	0
rs2064543	20	7349994	A	C	0.4911	8.59156e-10	0.846453	rs2423233	165	RP11-19D2.2	61914	intergenic	4.639	NA	5	15	0	0	0
rs6077197	20	7351033	T	A	0.3867	2.93756e-12	0.991385	rs2207510	165	RP11-19D2.2	62953	intergenic	7.354	6	5	15	0	0	0
rs6054946	20	7352249	G	A	0.4841	5.03246e-10	0.861838	rs2423233	165	RP11-19D2.2	64169	intergenic	0.56	5	7	15	0	0	0
rs6054947	20	7352400	T	C	0.4871	6.34559e-12	0.775512	rs2423233	165	RP11-19D2.2	64320	intergenic	8.236	4	7	15	0	0	0
rs2423223	20	7354320	C	A	0.4871	1.04018e-11	0.762726	rs2423233	165	RP11-19D2.2	66240	intergenic	1.716	6	5	15	0	0	0
rs2423224	20	7354497	G	A	0.3867	1.74056e-12	0.982697	rs2207510	165	RP11-19D2.2	66417	intergenic	0.126	7	5	15	0	0	0
rs2423225	20	7354558	A	T	0.4871	8.99406e-12	0.762726	rs2423233	165	RP11-19D2.2	66478	intergenic	1.493	6	5	15	0	0	0
rs2423226	20	7354931	A	T	0.4135	1.8085e-10	0.880688	rs2207510	165	RP11-19D2.2	66851	intergenic	1.276	6	5	15	0	0	0
rs988668	20	7355640	A	T	0.4801	3.72759e-10	0.866808	rs2423233	165	RP11-19D2.2	67560	intergenic	0.008	7	5	15	0	0	0
rs2207510	20	7358842	T	C	0.3867	1.38611e-12	1	rs2207510	165	RP11-19D2.2	70762	intergenic	2.098	NA	5	15	0	0	0
rs2423229	20	7360291	C	T	0.3867	2.16922e-12	0.991385	rs2207510	165	RP11-19D2.2	72211	intergenic	2.06	5	7	15	0	0	0
rs2423230	20	7360523	G	A	0.3877	2.74641e-12	0.995665	rs2207510	165	RP11-19D2.2	72443	intergenic	0.968	5	7	15	0	0	0
rs2207509	20	7360529	T	C	0.4811	3.081e-10	0.870525	rs2423233	165	RP11-19D2.2	72449	intergenic	0.062	NA	7	15	0	0	0
rs2423232	20	7361928	T	G	0.4881	3.37281e-12	0.778585	rs2423233	165	RP11-19D2.2	73848	intergenic	2.141	5	14	15	0	0	0
rs2423233	20	7364753	C	T	0.4553	1.19058e-10	1	rs2423233	165	RP11-19D2.2	76673	intergenic	5.067	6	14	15	0	0	0
rs2423234	20	7364832	T	C	0.4563	1.95315e-10	0.996134	rs2423233	165	RP11-19D2.2	76752	intergenic	2.077	6	14	15	0	0	0
rs2207508	20	7365749	A	G	0.4543	5.43939e-10	0.996116	rs2423233	165	RP11-19D2.2	77669	intergenic	0.975	NA	14	15	0	0	0
rs2423236	20	7366422	G	A	0.4592	1.28803e-09	0.976857	rs2423233	165	RP11-19D2.2	78342	intergenic	2.807	7	14	15	0	0	0
rs6054960	20	7366483	C	T	0.3966	5.33492e-11	0.791406	rs2207510	165	RP11-19D2.2	78403	intergenic	1.299	6	14	15	0	0	0
rs2423237	20	7367109	A	C	0.3976	7.4224e-11	0.796038	rs2207510	165	RP11-19D2.2	79029	intergenic	1.48	7	14	15	0	0	0
rs1883801	20	10647679	A	G	0.1938	9.41666e-14	0.873806	rs6077868	166	JAG1	0	intronic	19	2b	1	6	1	0	0
rs6077868	20	10649761	C	T	0.2147	6.31034e-14	1	rs6077868	166	JAG1	0	intronic	6.883	4	1	5	1	0	0
rs6133987	20	10650354	C	T	0.2376	1.96749e-13	0.871378	rs6077868	166	JAG1	0	intronic	3.067	5	1	5	1	0	0
rs6077869	20	10650510	A	G	0.2386	2.8168e-13	0.866687	rs6077868	166	JAG1	0	intronic	19.07	5	1	5	1	0	0
rs6077870	20	10652709	G	A	0.2396	1.41474e-12	0.862029	rs6077868	166	JAG1	0	intronic	20.2	2b	1	1	1	0	0
rs6046614	20	20071634	C	T	0.2565	7.87552e-11	0.944648	rs6046627	167	C20orf26	0	intronic	6.542	7	4	15	1	0	0
rs6081871	20	20072205	G	A	0.2634	4.71438e-11	0.940034	rs6046627	167	C20orf26	0	intronic	2.588	7	4	15	1	1	0
rs2103719	20	20072366	T	G	0.2634	4.08713e-11	0.940034	rs6046627	167	C20orf26	0	intronic	0.208	7	4	15	1	1	0
rs2179683	20	20072939	C	A	0.2614	3.54624e-11	0.949321	rs6046627	167	C20orf26	0	intronic	2.162	7	4	15	1	1	0
rs6081873	20	20075273	G	A	0.2575	1.17433e-11	0.96947	rs6046627	167	C20orf26	0	ncRNA_exonic	1.073	5	4	15	1	0	0
rs6075613	20	20076863	C	T	0.2584	1.1891e-11	0.964385	rs6046627	167	C20orf26	0	intronic	6.402	3a	5	15	1	1	0
rs1474754	20	20077178	G	A	0.2575	1.20212e-11	0.96947	rs6046627	167	C20orf26	0	intronic	20.3	NA	1	15	1	1	0
rs1155188	20	20077897	G	A	0.2624	6.78496e-12	0.954585	rs6046627	167	C20orf26	0	intronic	5.261	NA	5	15	1	1	0
rs4814937	20	20078767	A	C	0.2594	7.19119e-12	0.969556	rs6046627	167	C20orf26	0	intronic	0.438	5	5	15	1	1	0
rs6136940	20	20079966	C	T	0.2584	1.06645e-11	0.97461	rs6046627	167	C20orf26	0	intronic	2.168	7	4	15	1	1	0
rs6046620	20	20080132	G	A	0.2584	1.05576e-11	0.97461	rs6046627	167	C20orf26	0	intronic	3.792	7	4	15	1	0	0
rs2328491	20	20080492	C	T	0.2584	1.31939e-11	0.97461	rs6046627	167	C20orf26	0	intronic	0.437	5	4	15	1	0	0
rs1040564	20	20082067	C	T	0.2594	8.65889e-12	0.969556	rs6046627	167	C20orf26	0	intronic	6.007	NA	5	15	1	0	0
rs742698	20	20083949	C	T	0.2913	2.25168e-11	0.832839	rs6046627	167	C20orf26	0	intronic	1.804	6	2	15	1	0	0
rs761324	20	20084385	C	T	0.2594	1.47391e-11	0.979652	rs6046627	167	C20orf26	0	intronic	8.181	NA	5	15	1	1	0
rs1883798	20	20084496	G	A	0.2594	1.51579e-11	0.979652	rs6046627	167	C20orf26	0	intronic	15.77	7	5	15	1	0	0
rs6081876	20	20085943	C	T	0.2903	3.29448e-11	0.837963	rs6046627	167	C20orf26	0	intronic	0.023	5	4	15	1	0	0
rs6046627	20	20086530	G	A	0.2594	2.32095e-12	1	rs6046627	167	C20orf26	0	intronic	0.303	6	5	15	1	0	0
rs11698185	20	25181998	T	C	0.4662	0.00037987	0.624319	rs2260997	168	ENTPD6	0	intronic	10.48	6	4	5	1	1	0
rs6037057	20	25182089	T	C	0.4871	8.62699e-05	0.634877	rs2260997	168	ENTPD6	0	intronic	2.268	6	4	5	1	1	0
rs6138536	20	25182648	A	G	0.4662	0.000444548	0.624319	rs2260997	168	ENTPD6	0	intronic	14.55	6	4	5	1	1	0
rs6050429	20	25183058	G	A	0.4871	7.20795e-05	0.634877	rs2260997	168	ENTPD6	0	intronic	1.735	6	4	5	1	1	0
rs6050431	20	25183908	C	T	0.4871	6.01197e-05	0.634877	rs2260997	168	ENTPD6	0	intronic	2.184	5	4	5	1	1	0
rs6050432	20	25184028	T	C	0.4871	6.20154e-05	0.634877	rs2260997	168	ENTPD6	0	intronic	5.869	6	2	5	1	1	0
rs6083776	20	25186116	G	A	0.4871	5.44257e-05	0.634877	rs2260997	168	ENTPD6	0	intronic	0.31	1f	2	5	1	1	0
rs1473695	20	25186965	A	G	0.4871	5.30461e-05	0.634877	rs2260997	168	ENTPD6	0	intronic	0.357	1f	4	5	1	1	0
rs6083779	20	25189590	C	T	0.4861	5.18877e-05	0.63797	rs2260997	168	ENTPD6	0	intronic	2.666	7	5	5	1	1	0
rs1007707	20	25190598	A	G	0.4861	5.25627e-05	0.63797	rs2260997	168	ENTPD6	0	intronic	3.324	1f	4	5	1	1	0
rs1007708	20	25190959	C	T	0.4881	5.2335e-05	0.634702	rs2260997	168	ENTPD6	0	intronic	0.761	7	4	4	1	1	0
rs6037059	20	25191346	C	G	0.4871	5.2335e-05	0.636324	rs2260997	168	ENTPD6	0	intronic	1.392	7	4	4	1	1	0
rs6050439	20	25192331	T	C	0.4871	5.48825e-05	0.636324	rs2260997	168	ENTPD6	0	intronic	2.772	5	4	4	1	1	0
rs6050442	20	25193533	T	C	0.4871	5.2274e-05	0.636324	rs2260997	168	ENTPD6	0	intronic	3.412	7	4	4	1	1	0
rs6050445	20	25195394	C	T	0.4831	4.3724e-05	0.62698	rs2260997	168	ENTPD6	0	ncRNA_exonic	10.05	5	4	4	1	1	0
rs11087505	20	25196520	T	A	0.4851	4.56509e-05	0.641072	rs2260997	168	ENTPD6	0	intronic	0.523	6	4	4	1	1	0
rs6037062	20	25202892	G	A	0.4503	1.09152e-06	0.867806	rs2260997	168	ENTPD6	0	intronic	1.28	5	4	5	1	1	0
rs1044573	20	25206654	A	G	0.4712	1.58854e-05	0.807206	rs2260997	168	ENTPD6	0	UTR3	0.835	1f	4	5	1	1	0
rs7453	20	25207074	T	C	0.4433	5.74352e-07	0.89266	rs2260997	168	ENTPD6	0	UTR3	7.204	1f	4	5	1	1	0
rs6138542	20	25207773	C	A	0.4344	4.36021e-07	0.909916	rs2260997	168	ENTPD6	407	upstream:downstream	0.104	3a	2	7	1	1	0
rs8115257	20	25207931	A	G	0.4712	1.81906e-05	0.807206	rs2260997	168	ENTPD6	565	upstream:downstream	3.014	1f	2	7	1	1	0
rs3746337	20	25208272	C	T	0.4642	2.1078e-05	0.821909	rs2260997	168	ENTPD6	906	upstream:downstream	9.146	1f	2	7	1	1	0
rs6050463	20	25208990	G	A	0.4722	2.09592e-05	0.8119	rs2260997	168	ENTPD6	1624	intergenic	1.29	6	4	5	1	1	0
rs6050464	20	25209299	C	A	0.4642	3.26213e-05	0.821909	rs2260997	168	ENTPD6	1933	intergenic	8.13	7	5	5	1	1	0
rs6115093	20	25210730	C	T	0.4344	4.68245e-07	0.909916	rs2260997	168	ENTPD6	3364	intergenic	9.299	1b	4	5	1	1	1
rs6115094	20	25210827	A	G	0.4722	2.53756e-05	0.8119	rs2260997	168	ENTPD6	3461	intergenic	0.466	1b	4	5	1	1	1
rs6138545	20	25216282	C	T	0.4264	3.07276e-07	0.955397	rs2260997	168	ENTPD6	8916	intergenic	0.115	7	5	5	1	1	1
rs6138546	20	25216534	G	A	0.4274	3.31605e-07	0.959503	rs2260997	168	ENTPD6	9168	intergenic	0.521	7	5	5	1	1	1
rs6107015	20	25216764	G	A	0.4274	1.11541e-07	0.959503	rs2260997	168	ENTPD6	9398	intergenic	0.132	5	5	5	1	1	1
rs6132819	20	25218618	G	C	0.4274	1.34463e-07	0.959503	rs2260997	168	PYGB	10086	intergenic	2.841	1f	1	7	0	1	1
rs6050472	20	25219852	G	A	0.4732	4.08014e-06	0.650084	rs2260997	168	PYGB	8852	intergenic	0.847	5	2	15	1	1	1
rs6037067	20	25221329	G	A	0.496	2.62052e-07	0.711468	rs2260997	168	PYGB	7375	intergenic	1.791	6	5	15	1	1	1
rs6050477	20	25221547	T	C	0.497	1.1792e-07	0.716448	rs2260997	168	PYGB	7157	intergenic	1.079	1f	5	15	1	1	1
rs6115099	20	25222298	G	A	0.4274	1.0496e-07	0.959503	rs2260997	168	PYGB	6406	intergenic	0.1	3a	5	15	1	1	1
rs7264176	20	25222345	T	C	0.4433	1.27447e-07	0.914024	rs2260997	168	PYGB	6359	intergenic	0.225	3a	5	15	1	1	1
rs6132820	20	25222563	C	T	0.4274	1.17128e-07	0.959503	rs2260997	168	PYGB	6141	intergenic	9.834	5	5	15	1	1	1
rs6138550	20	25223430	C	T	0.4274	2.09738e-07	0.959503	rs2260997	168	PYGB	5274	intergenic	1.311	7	5	15	1	1	1
rs6050481	20	25224580	C	T	0.4274	1.55548e-07	0.959503	rs2260997	168	PYGB	4124	intergenic	3.391	1f	4	15	1	1	1
rs6115100	20	25225938	C	A	0.4274	1.57031e-07	0.959503	rs2260997	168	PYGB	2766	intergenic	0.546	5	5	15	1	1	1
rs6132821	20	25226192	A	G	0.4573	3.51434e-06	0.86289	rs2260997	168	PYGB	2512	intergenic	6.107	4	2	15	1	1	1
rs6050482	20	25226327	C	T	0.4354	1.21847e-07	0.944066	rs2260997	168	PYGB	2377	intergenic	2.852	4	5	15	1	1	1
rs6132822	20	25228695	C	T	0.4573	3.40598e-06	0.86289	rs2260997	168	PYGB	9	upstream	2.989	4	1	1	1	1	1
rs2273473	20	25229231	C	G	0.4642	5.55121e-06	0.848044	rs2260997	168	PYGB	0	intronic	7.501	4	1	1	1	1	1
rs6115101	20	25229564	C	A	0.4274	9.38167e-08	0.959503	rs2260997	168	PYGB	0	intronic	4.697	1b	1	1	1	1	1
rs1555329	20	25231858	A	G	0.4871	1.71765e-05	0.70104	rs2260997	168	PYGB	0	intronic	0.557	5	1	5	1	1	1
rs1555330	20	25232097	A	C	0.4573	3.26671e-06	0.86289	rs2260997	168	PYGB	0	intronic	4.751	5	1	5	1	1	1
rs6107017	20	25232300	A	G	0.4573	3.26408e-06	0.86289	rs2260997	168	PYGB	0	intronic	0.53	4	1	5	1	1	1
rs6107019	20	25233985	C	T	0.4274	6.98472e-08	0.959503	rs2260997	168	PYGB	0	intronic	4.949	4	4	5	1	1	1
rs6037069	20	25234166	C	T	0.4354	1.1063e-07	0.944066	rs2260997	168	PYGB	0	intronic	1.797	7	4	5	1	1	1
rs3787082	20	25235736	T	A	0.4841	1.36704e-05	0.694998	rs2260997	168	PYGB	0	intronic	4.062	5	2	5	1	1	1
rs6115107	20	25237390	G	A	0.4841	1.37006e-05	0.694998	rs2260997	168	PYGB	0	intronic	4.409	4	2	5	1	1	1
rs6132824	20	25238173	T	C	0.4573	2.75456e-06	0.86289	rs2260997	168	PYGB	0	intronic	5.627	6	4	5	1	1	1
rs6132825	20	25238309	T	A	0.492	1.2678e-05	0.706268	rs2260997	168	PYGB	0	intronic	3.207	6	4	5	1	1	1
rs6138553	20	25239233	G	A	0.4284	7.71532e-08	0.955445	rs2260997	168	PYGB	0	intronic	0.631	1b	2	5	1	1	1
rs6115109	20	25239667	G	A	0.4274	7.12231e-08	0.959503	rs2260997	168	PYGB	0	intronic	1.225	7	2	4	1	1	1
rs2500413	20	25241155	C	T	0.4841	1.55594e-05	0.694998	rs2260997	168	PYGB	0	intronic	3.001	NA	4	4	1	1	0
rs2474763	20	25241295	G	A	0.4841	1.55594e-05	0.694998	rs2260997	168	PYGB	0	intronic	0.194	5	4	4	1	1	0
rs11699953	20	25241345	C	G	0.4573	2.67723e-06	0.86289	rs2260997	168	PYGB	0	intronic	2.195	5	4	4	1	1	0
rs7274104	20	25241669	G	C	0.4573	3.16749e-06	0.86289	rs2260997	168	PYGB	0	intronic	3.964	4	4	4	1	1	0
rs6138554	20	25242491	C	T	0.4274	5.34055e-08	0.959503	rs2260997	168	PYGB	0	intronic	0.146	6	4	5	1	1	0
rs2474764	20	25242804	A	T	0.4841	1.60055e-05	0.694998	rs2260997	168	PYGB	0	intronic	1.667	7	4	5	1	1	0
rs6138555	20	25242910	G	A	0.4602	2.81734e-06	0.85386	rs2260997	168	PYGB	0	intronic	0.095	7	4	5	1	1	0
rs6138556	20	25243310	C	T	0.4274	3.61088e-08	0.959503	rs2260997	168	PYGB	0	intronic	0.096	7	4	5	1	1	0
rs4619688	20	25244101	C	G	0.4274	5.82101e-08	0.959503	rs2260997	168	PYGB	0	intronic	0.618	6	4	5	1	1	0
rs2983489	20	25244120	C	A	0.4861	3.92186e-07	0.755565	rs2260997	168	PYGB	0	intronic	0.619	6	4	5	1	1	0
rs6050498	20	25244544	G	A	0.4841	1.32885e-05	0.694998	rs2260997	168	PYGB	0	intronic	1.162	7	4	5	1	1	0
rs2474765	20	25245950	G	T	0.4861	4.25463e-07	0.755565	rs2260997	168	PYGB	0	intronic	0.965	7	4	5	1	1	0
rs2474766	20	25246153	A	G	0.4274	7.26636e-08	0.959503	rs2260997	168	PYGB	0	intronic	2.449	5	4	5	1	1	0
rs2474767	20	25246733	T	C	0.4861	4.51498e-07	0.755565	rs2260997	168	PYGB	0	intronic	0.293	7	4	5	1	1	0
rs6115118	20	25246734	G	A	0.4274	4.20237e-08	0.959503	rs2260997	168	PYGB	0	intronic	1.455	7	4	5	1	1	0
rs1118963	20	25247449	G	A	0.4274	5.14158e-08	0.959503	rs2260997	168	PYGB	0	intronic	1.39	5	4	5	1	1	0
rs2474769	20	25248725	C	T	0.4274	7.34736e-08	0.959503	rs2260997	168	PYGB	0	intronic	0.011	7	4	5	1	1	0
rs8184820	20	25250577	T	C	0.4573	2.87409e-06	0.86289	rs2260997	168	PYGB	0	intronic	1.424	1f	4	4	1	1	1
rs2424698	20	25256106	C	T	0.4225	4.25683e-08	0.979829	rs2260997	168	PYGB	0	intronic	0.082	1f	4	4	1	1	1
rs2260997	20	25256266	G	T	0.4274	1.60478e-08	1	rs2260997	168	PYGB	0	intronic	2.229	1f	4	4	1	1	1
rs2424699	20	25257462	G	A	0.4135	3.05488e-07	0.867091	rs2260997	168	PYGB	0	intronic	0.401	1d	4	4	1	1	1
rs2261109	20	25259200	T	C	0.4334	5.2442e-08	0.959621	rs2260997	168	PYGB	0	intronic	3.383	1f	4	4	1	1	1
rs2261115	20	25259807	G	A	0.4324	3.74716e-08	0.947556	rs2260997	168	PYGB	0	intronic	3.572	4	4	4	1	1	1
rs2261698	20	25259910	A	G	0.4334	4.41673e-08	0.959621	rs2260997	168	PYGB	0	intronic	0.652	4	4	4	1	1	1
rs2261720	20	25260641	T	G	0.4334	5.2442e-08	0.959621	rs2260997	168	PYGB	0	intronic	4.788	5	4	4	1	1	0
rs2227890	20	25260931	A	G	0.4334	5.2442e-08	0.959621	rs2260997	168	PYGB	0	exonic	4.754	1f	4	4	1	1	0
rs2261747	20	25261784	G	A	0.4314	4.08855e-08	0.951382	rs2260997	168	PYGB	0	intronic	2.284	1f	4	4	1	1	0
rs2261753	20	25262291	G	A	0.4334	4.35768e-08	0.959621	rs2260997	168	PYGB	0	intronic	6.998	4	4	4	1	1	0
rs2261784	20	25262396	G	C	0.4344	4.66106e-08	0.955652	rs2260997	168	PYGB	0	intronic	5.546	1f	4	4	1	1	0
rs2261785	20	25262403	C	T	0.4344	4.66106e-08	0.955652	rs2260997	168	PYGB	0	intronic	0.614	4	2	4	1	1	0
rs2261790	20	25262789	T	C	0.4334	5.65109e-08	0.959621	rs2260997	168	PYGB	0	intronic	0.52	3a	2	4	1	1	0
rs2261794	20	25263062	T	G	0.4334	5.65109e-08	0.959621	rs2260997	168	PYGB	0	intronic	5.351	4	4	4	1	1	0
rs2261795	20	25263136	T	C	0.4394	3.6598e-08	0.936412	rs2260997	168	PYGB	0	intronic	0.414	2b	4	4	1	1	0
rs2261796	20	25263277	T	G	0.4304	5.47004e-08	0.947379	rs2260997	168	PYGB	0	intronic	0.962	1f	4	4	1	1	0
rs2257649	20	25263457	T	G	0.493	2.31093e-07	0.741778	rs2260997	168	PYGB	0	intronic	0.577	4	4	4	1	1	0
rs2145126	20	25263648	G	A	0.4334	5.65109e-08	0.959621	rs2260997	168	PYGB	0	intronic	0.479	4	4	4	1	1	0
rs910996	20	25264196	A	G	0.4324	4.59822e-08	0.955565	rs2260997	168	PYGB	0	intronic	0.776	5	4	4	1	1	0
rs2257705	20	25264664	T	C	0.4334	6.27709e-08	0.959621	rs2260997	168	PYGB	0	intronic	0.113	1d	4	4	1	1	0
rs2227892	20	25264814	T	C	0.4334	5.70605e-08	0.959621	rs2260997	168	PYGB	0	exonic	6.594	1f	4	4	1	1	0
rs2257712	20	25264910	T	C	0.4334	5.65109e-08	0.959621	rs2260997	168	PYGB	0	intronic	2.134	1b	4	4	1	1	0
rs2257461	20	25265554	A	G	0.4334	6.23661e-08	0.959621	rs2260997	168	PYGB	0	intronic	0.563	6	4	4	1	1	0
rs2257464	20	25265872	C	T	0.4344	6.15155e-08	0.955652	rs2260997	168	PYGB	0	intronic	2.542	4	4	4	1	1	0
rs2257233	20	25265984	G	T	0.4334	6.23162e-08	0.959621	rs2260997	168	PYGB	0	intronic	0.263	1f	4	4	1	1	0
rs2257808	20	25266450	G	C	0.4314	2.37225e-07	0.951382	rs2260997	168	PYGB	0	intronic	1.311	5	4	4	1	1	0
rs2257809	20	25266476	C	T	0.4314	1.99539e-07	0.951382	rs2260997	168	PYGB	0	intronic	0.562	5	4	4	1	1	0
rs2424700	20	25266513	A	G	0.4314	1.92255e-07	0.951382	rs2260997	168	PYGB	0	intronic	1.808	5	4	4	1	1	0
rs910997	20	25267301	G	A	0.4314	2.07632e-07	0.951382	rs2260997	168	PYGB	0	intronic	2.142	4	4	4	1	1	0
rs1077889	20	25267893	A	G	0.4324	2.02049e-07	0.947385	rs2260997	168	PYGB	0	intronic	0.071	4	4	4	1	1	0
rs3002702	20	25268920	T	C	0.4314	1.96569e-07	0.951382	rs2260997	168	PYGB	0	intronic	1.085	NA	4	4	1	1	0
rs2257982	20	25269630	A	G	0.4314	2.04429e-07	0.951382	rs2260997	168	PYGB	0	intronic	1.835	4	3	4	1	1	0
rs2257985	20	25269743	G	T	0.4314	2.04429e-07	0.951382	rs2260997	168	PYGB	0	intronic	4.881	3a	3	4	1	1	0
rs2257988	20	25270003	T	C	0.4314	1.96276e-07	0.951382	rs2260997	168	PYGB	0	intronic	0.932	7	4	4	1	1	1
rs2424703	20	25270124	G	A	0.4911	1.15251e-06	0.73284	rs2260997	168	PYGB	0	intronic	1.701	6	4	4	1	1	1
rs2257991	20	25270339	T	C	0.4314	2.04429e-07	0.951382	rs2260997	168	PYGB	0	intronic	2.028	1f	4	4	1	1	1
rs2257432	20	25271086	T	C	0.4314	2.04429e-07	0.951382	rs2260997	168	PYGB	0	intronic	3.242	3a	4	4	1	1	1
rs2258066	20	25271326	C	T	0.4314	2.04429e-07	0.951382	rs2260997	168	PYGB	0	intronic	0.499	1b	4	4	1	1	1
rs2258135	20	25272323	C	A	0.4314	2.04429e-07	0.951382	rs2260997	168	PYGB	0	intronic	0.701	2b	4	4	1	1	1
rs2258201	20	25272490	G	C	0.4314	2.04429e-07	0.951382	rs2260997	168	PYGB	0	intronic	0.451	1d	4	4	1	1	1
rs2474777	20	25272633	T	C	0.4324	2.2583e-07	0.947385	rs2260997	168	PYGB	0	intronic	0.854	1f	4	4	1	1	1
rs2258563	20	25273435	C	T	0.4314	2.04429e-07	0.951382	rs2260997	168	PYGB	0	intronic	0.968	4	4	4	1	1	1
rs2424704	20	25273929	A	G	0.4314	2.24524e-07	0.951382	rs2260997	168	PYGB	0	intronic	0.895	5	4	4	1	1	1
rs2258617	20	25274318	C	T	0.4314	2.04429e-07	0.951382	rs2260997	168	PYGB	0	intronic	6.728	4	4	4	1	1	1
rs2258719	20	25275843	C	T	0.4294	9.84542e-08	0.943224	rs2260997	168	PYGB:ABHD12	00:00:00	intronic	0.66	1f	4	5	1	1	1
rs2257420	20	25275890	C	A	0.4324	2.04429e-07	0.947385	rs2260997	168	PYGB:ABHD12	00:00:00	intronic	1.643	2b	4	5	1	1	1
rs1130694	20	25276297	G	A	0.4264	1.89027e-07	0.931249	rs2260997	168	PYGB:ABHD12	00:00:00	exonic	19.15	1b	2	5	1	1	1
rs2258728	20	25276343	G	A	0.4284	2.59182e-07	0.939274	rs2260997	168	PYGB:ABHD12	00:00:00	intronic	4.715	1b	2	5	1	1	1
rs2258769	20	25276680	G	C	0.4314	2.05502e-07	0.951382	rs2260997	168	PYGB:ABHD12	00:00:00	intronic	4.502	1b	4	6	1	1	1
rs9927	20	25277244	A	G	0.4871	1.26862e-05	0.757346	rs2260997	168	PYGB:ABHD12	00:00:00	UTR3	8.79	3a	4	6	1	1	1
rs7018	20	25278261	A	G	0.4294	1.54238e-07	0.943224	rs2260997	168	PYGB:ABHD12	00:00:00	UTR3	7.064	NA	4	4	1	1	1
rs7019	20	25278278	C	T	0.4294	1.31944e-07	0.943224	rs2260997	168	PYGB:ABHD12	00:00:00	UTR3	2.267	NA	4	4	1	1	1
rs7020	20	25278600	G	A	0.4245	4.802e-08	0.922866	rs2260997	168	PYGB:ABHD12	00:00:00	UTR3	6.46	4	4	4	1	1	1
rs2500430	20	25278963	A	G	0.4811	1.22786e-06	0.77431	rs2260997	168	ABHD12	0	intronic	0.127	5	4	4	1	1	1
rs2258879	20	25279213	T	C	0.4314	2.0525e-07	0.951382	rs2260997	168	ABHD12	0	intronic	4.882	2b	4	5	1	1	1
rs2257496	20	25279315	A	G	0.4314	2.0525e-07	0.951382	rs2260997	168	ABHD12	0	intronic	0.006	4	4	5	1	1	1
rs2258884	20	25279539	C	T	0.4314	2.0525e-07	0.951382	rs2260997	168	ABHD12	0	intronic	2.538	2b	4	5	1	1	1
rs2259837	20	25280205	T	C	0.4314	2.0525e-07	0.951382	rs2260997	168	ABHD12	0	intronic	0.305	4	4	5	1	1	0
rs2259873	20	25280781	A	G	0.4314	2.0525e-07	0.951382	rs2260997	168	ABHD12	0	intronic	1.549	4	4	5	1	1	0
rs11100	20	25281184	G	C	0.4314	2.0525e-07	0.951382	rs2260997	168	ABHD12	0	UTR3	4.979	1f	4	5	1	1	0
rs1046073	20	25281333	G	A	0.4314	2.03631e-07	0.951382	rs2260997	168	ABHD12	0	splicing	0.023	NA	4	5	1	1	0
rs2424708	20	25281398	C	T	0.4294	9.87409e-08	0.943224	rs2260997	168	ABHD12	0	UTR3	5.678	2b	4	5	1	1	0
rs2259926	20	25281733	T	C	0.4314	2.0525e-07	0.951382	rs2260997	168	ABHD12	0	intronic	0.374	3a	4	4	1	1	0
rs2259928	20	25281834	G	C	0.4314	2.0525e-07	0.951382	rs2260997	168	ABHD12	0	intronic	0.158	3a	4	5	1	1	0
rs2259956	20	25282433	A	G	0.4314	2.0525e-07	0.951382	rs2260997	168	ABHD12	0	intronic	6.165	4	4	4	1	1	0
rs2259961	20	25282626	T	G	0.4911	1.15659e-06	0.73284	rs2260997	168	ABHD12	0	intronic	6.081	2b	4	4	1	1	0
rs10966	20	25282944	A	G	0.4374	1.71817e-07	0.928058	rs2260997	168	ABHD12	0	exonic	20.5	5	4	4	1	1	0
rs2424710	20	25283886	C	G	0.4294	1.15262e-07	0.943224	rs2260997	168	ABHD12	0	intronic	1.208	4	4	4	1	1	0
rs6115140	20	25285507	C	A	0.4294	1.08836e-07	0.943224	rs2260997	168	ABHD12	0	intronic	1.622	7	4	5	1	1	0
rs2474780	20	25285835	G	A	0.4911	5.68325e-07	0.73284	rs2260997	168	ABHD12	0	intronic	2.04	6	4	5	1	1	0
rs2424711	20	25286059	C	T	0.4294	1.08836e-07	0.943224	rs2260997	168	ABHD12	0	intronic	0.122	6	4	5	1	1	0
rs6132826	20	25286160	G	A	0.4294	1.24383e-07	0.943224	rs2260997	168	ABHD12	0	intronic	0.653	7	4	5	1	1	0
rs884613	20	25288505	T	C	0.4294	9.75284e-08	0.943224	rs2260997	168	ABHD12	0	intronic	0.851	6	4	5	1	1	0
rs6107027	20	25288632	A	G	0.4911	1.09e-06	0.73284	rs2260997	168	ABHD12	0	exonic	0.128	1f	4	5	1	1	0
rs2500432	20	25290512	A	C	0.4294	1.02976e-07	0.943224	rs2260997	168	ABHD12	0	intronic	0.8	1b	2	7	1	1	0
rs6037083	20	25290543	C	T	0.4304	1.81272e-07	0.947215	rs2260997	168	ABHD12	0	intronic	7.126	4	2	7	1	1	0
rs1888998	20	25291826	G	A	0.4294	9.3437e-08	0.943224	rs2260997	168	ABHD12	0	intronic	3.487	3a	2	7	1	1	0
rs1888999	20	25291848	G	A	0.4294	9.3437e-08	0.943224	rs2260997	168	ABHD12	0	intronic	4.655	1f	2	7	1	1	0
rs4813557	20	25292545	T	C	0.4294	1.45871e-07	0.943224	rs2260997	168	ABHD12	0	intronic	0.753	7	5	5	1	1	0
rs4815400	20	25292560	C	T	0.4911	9.78826e-07	0.73284	rs2260997	168	ABHD12	0	intronic	2.084	7	5	5	1	1	0
rs4355182	20	25292712	T	C	0.4294	9.3437e-08	0.943224	rs2260997	168	ABHD12	0	intronic	3.479	7	5	5	1	1	0
rs66999585	20	25293570	A	G	0.4314	1.92226e-07	0.951382	rs2260997	168	ABHD12	0	intronic	0.024	7	5	5	1	1	0
rs2297496	20	25295787	C	T	0.4314	1.94886e-07	0.951382	rs2260997	168	ABHD12	0	intronic	3.308	1b	4	5	1	1	0
rs2500433	20	25296335	G	A	0.4294	9.3437e-08	0.943224	rs2260997	168	ABHD12	0	intronic	3.03	3a	4	5	1	1	0
rs2482948	20	25296499	C	T	0.4294	9.3437e-08	0.943224	rs2260997	168	ABHD12	0	intronic	2.157	4	4	5	1	1	0
rs4815401	20	25296797	T	C	0.4423	8.89857e-08	0.892406	rs2260997	168	ABHD12	0	intronic	0.318	6	4	5	1	1	0
rs6083799	20	25296970	T	G	0.4314	1.94886e-07	0.951382	rs2260997	168	ABHD12	0	intronic	0.556	6	4	5	1	1	0
rs2297497	20	25297909	A	G	0.4324	1.94886e-07	0.947385	rs2260997	168	ABHD12	0	intronic	2.041	1f	4	5	1	1	0
rs7267979	20	25298087	G	A	0.4294	1.27549e-07	0.943224	rs2260997	168	ABHD12	0	intronic	2.759	1f	4	5	1	1	0
rs1888997	20	25298988	A	G	0.4294	1.02976e-07	0.943224	rs2260997	168	ABHD12	0	intronic	2.887	5	4	5	1	1	0
rs2482919	20	25299756	C	T	0.4294	9.51304e-08	0.943224	rs2260997	168	ABHD12	0	intronic	7.811	4	2	5	1	1	0
rs7343481	20	25300113	T	C	0.4314	1.98486e-07	0.951382	rs2260997	168	ABHD12	0	intronic	5.402	2b	2	5	1	1	1
rs4815404	20	25301845	G	T	0.4294	1.57297e-07	0.943224	rs2260997	168	ABHD12	0	intronic	4.301	7	4	5	1	1	1
rs3002698	20	25303379	G	C	0.4294	1.1078e-07	0.943224	rs2260997	168	ABHD12	0	intronic	1.21	6	4	5	1	1	1
rs6115146	20	25304507	A	G	0.4314	2.09197e-07	0.951382	rs2260997	168	ABHD12	0	intronic	3.749	5	4	5	1	1	1
rs6037085	20	25305202	T	C	0.4314	2.09197e-07	0.951382	rs2260997	168	ABHD12	0	intronic	0.124	2b	4	5	1	1	1
rs6037086	20	25306338	G	A	0.4294	1.00733e-07	0.943224	rs2260997	168	ABHD12	0	intronic	0.351	5	4	5	1	1	1
rs6083801	20	25307574	T	C	0.4751	5.20088e-06	0.795577	rs2260997	168	ABHD12	0	intronic	6.202	5	5	5	1	1	1
rs6050532	20	25308793	T	A	0.4314	2.28343e-07	0.951382	rs2260997	168	ABHD12	0	intronic	1.042	1f	5	5	1	1	1
rs2482923	20	25308981	C	T	0.4284	1.24042e-07	0.939086	rs2260997	168	ABHD12	0	intronic	1.402	5	5	5	1	1	1
rs6050535	20	25311544	A	T	0.4364	1.46414e-07	0.92379	rs2260997	168	ABHD12	0	intronic	0.679	7	5	5	1	1	0
rs6050541	20	25314439	T	C	0.4324	7.16359e-07	0.923732	rs2260997	168	ABHD12	0	intronic	0.405	6	5	5	1	1	0
rs6083804	20	25317060	G	A	0.4304	3.00707e-07	0.947215	rs2260997	168	ABHD12	0	intronic	6.301	6	4	5	1	1	0
rs6083805	20	25317356	C	T	0.4284	2.2464e-07	0.939086	rs2260997	168	ABHD12	0	intronic	7.639	1f	2	5	1	1	0
rs4815405	20	25317492	C	T	0.4304	2.99169e-07	0.947215	rs2260997	168	ABHD12	0	intronic	3.477	2b	2	5	1	1	0
rs6050542	20	25318879	C	T	0.4304	2.9856e-07	0.947215	rs2260997	168	ABHD12	0	intronic	4.932	4	2	5	1	1	0
rs6076336	20	25319212	T	C	0.4304	3.00707e-07	0.947215	rs2260997	168	ABHD12	0	intronic	3.162	1f	4	5	1	1	0
rs6050544	20	25320228	A	T	0.4284	2.5556e-07	0.939086	rs2260997	168	ABHD12	0	intronic	4.228	1f	2	5	1	1	0
rs8125868	20	25324410	G	A	0.4294	2.41825e-07	0.927285	rs2260997	168	ABHD12	0	intronic	2.13	6	5	15	1	1	0
rs6115153	20	25325567	C	T	0.4374	1.9826e-07	0.912252	rs2260997	168	ABHD12	0	intronic	4.862	5	5	15	1	1	0
rs6050547	20	25326012	T	C	0.4314	3.13185e-07	0.935392	rs2260997	168	ABHD12	0	intronic	1.432	7	5	15	1	1	0
rs2482927	20	25327151	C	T	0.4294	1.5595e-07	0.927285	rs2260997	168	ABHD12	0	intronic	2.171	5	5	15	1	1	0
rs7268053	20	25328286	T	A	0.4374	1.99651e-07	0.912252	rs2260997	168	ABHD12	0	intronic	4.161	7	5	15	1	1	0
rs6050555	20	25328543	G	A	0.4473	2.57824e-07	0.874115	rs2260997	168	ABHD12	0	intronic	0.19	6	5	15	1	1	0
rs6050556	20	25328828	G	A	0.4374	2.01022e-07	0.912252	rs2260997	168	ABHD12	0	intronic	2.654	7	5	15	1	1	0
rs6083809	20	25329309	G	A	0.4374	2.04667e-07	0.912252	rs2260997	168	ABHD12	0	intronic	1.149	6	5	15	1	1	0
rs6050559	20	25329915	A	G	0.4294	2.77349e-07	0.927285	rs2260997	168	ABHD12	0	intronic	2.851	6	5	15	1	1	0
rs2500443	20	25331442	T	C	0.4294	1.98315e-07	0.927285	rs2260997	168	ABHD12	0	intronic	1.986	3a	5	15	1	1	0
rs2482928	20	25331530	G	A	0.4294	1.98315e-07	0.927285	rs2260997	168	ABHD12	0	intronic	2.236	2b	5	15	1	1	0
rs2990512	20	25332906	G	A	0.4284	1.98315e-07	0.939086	rs2260997	168	ABHD12	0	intronic	1.606	7	5	15	1	1	0
rs6115156	20	25333189	C	G	0.4901	1.51517e-06	0.72695	rs2260997	168	ABHD12	0	intronic	11.33	5	5	15	1	1	0
rs2482930	20	25334115	C	G	0.4284	1.91811e-07	0.939086	rs2260997	168	ABHD12	0	intronic	0.49	5	2	15	1	1	0
rs2482931	20	25334445	A	G	0.4284	1.79496e-07	0.939086	rs2260997	168	ABHD12	0	intronic	4.123	4	2	7	1	1	0
rs6050561	20	25334855	T	C	0.4364	2.25689e-07	0.92379	rs2260997	168	ABHD12	0	intronic	0.704	1b	2	7	1	1	0
rs6037095	20	25335687	G	A	0.4284	2.77349e-07	0.939086	rs2260997	168	ABHD12	0	intronic	0.517	5	2	7	1	1	0
rs6050562	20	25336186	G	C	0.4284	2.77349e-07	0.939086	rs2260997	168	ABHD12	0	intronic	0.107	6	2	5	1	1	0
rs2482932	20	25336445	G	A	0.4284	1.80526e-07	0.930907	rs2260997	168	ABHD12	0	intronic	0.387	7	5	5	1	1	0
rs6083813	20	25337671	G	A	0.4354	2.34571e-07	0.919787	rs2260997	168	ABHD12	0	intronic	1.045	4	4	15	1	1	0
rs2500446	20	25339664	T	C	0.4294	1.98315e-07	0.927285	rs2260997	168	ABHD12	0	intronic	0.151	6	5	5	1	1	0
rs6037096	20	25339829	A	G	0.4374	2.32838e-07	0.912252	rs2260997	168	ABHD12	0	intronic	2.796	6	5	5	1	1	0
rs2482937	20	25340786	G	A	0.4294	1.98315e-07	0.927285	rs2260997	168	ABHD12	0	intronic	3.849	7	5	5	1	1	1
rs4815406	20	25341316	G	C	0.4374	2.32838e-07	0.912252	rs2260997	168	ABHD12	0	intronic	0.07	4	1	5	1	1	1
rs4815407	20	25341478	C	G	0.4294	2.77349e-07	0.927285	rs2260997	168	ABHD12	0	intronic	1.332	3a	1	15	1	1	1
rs8113968	20	25342457	A	G	0.4374	2.32838e-07	0.912252	rs2260997	168	ABHD12	0	intronic	1.509	7	5	15	1	1	1
rs113469203	20	25343258	A	G	0.4453	8.14563e-08	0.881619	rs2260997	168	ABHD12	0	intronic	0.579	6	5	15	1	1	1
rs6050563	20	25343455	T	C	0.4374	2.32838e-07	0.912252	rs2260997	168	ABHD12	0	intronic	3.68	7	5	15	1	1	1
rs6083817	20	25343998	C	G	0.4364	2.30779e-07	0.92379	rs2260997	168	ABHD12	0	intronic	0.862	7	5	15	1	1	1
rs6050564	20	25344231	A	G	0.4364	2.30779e-07	0.92379	rs2260997	168	ABHD12	0	intronic	0.207	7	5	15	1	1	1
rs6083818	20	25346082	A	G	0.4364	1.40425e-07	0.92379	rs2260997	168	ABHD12	0	intronic	1.976	4	5	15	1	1	1
rs4813561	20	25346439	C	A	0.4284	2.74426e-07	0.939086	rs2260997	168	ABHD12	0	intronic	3.226	7	5	15	1	1	1
rs4815408	20	25346678	T	C	0.4284	2.74426e-07	0.939086	rs2260997	168	ABHD12	0	intronic	1.112	6	5	15	1	1	1
rs4815409	20	25346697	A	C	0.4364	2.30779e-07	0.92379	rs2260997	168	ABHD12	0	intronic	2.358	7	5	15	1	1	1
rs6037097	20	25347221	C	T	0.4364	2.30779e-07	0.92379	rs2260997	168	ABHD12	0	intronic	11.46	6	5	15	1	1	1
rs6050565	20	25347563	G	T	0.4364	2.34275e-07	0.92379	rs2260997	168	ABHD12	0	intronic	0.458	6	5	15	1	1	1
rs6076339	20	25348712	C	T	0.4364	2.12981e-07	0.92379	rs2260997	168	ABHD12	0	intronic	0.311	6	4	15	1	1	1
rs2482940	20	25349830	T	C	0.4294	1.83101e-07	0.927285	rs2260997	168	ABHD12	0	intronic	2.403	6	5	15	1	1	1
rs4815411	20	25350223	G	A	0.4374	2.36365e-07	0.912252	rs2260997	168	ABHD12	0	intronic	1.959	1f	5	15	1	1	0
rs4815412	20	25350325	A	G	0.4374	2.18339e-07	0.912252	rs2260997	168	ABHD12	0	intronic	0.836	1f	5	15	1	1	0
rs2027003	20	25350498	G	A	0.4294	2.00526e-07	0.927285	rs2260997	168	ABHD12	0	intronic	0.671	2c	5	15	1	1	0
rs2027004	20	25350618	T	C	0.4284	1.83101e-07	0.923139	rs2260997	168	ABHD12	0	intronic	0.991	5	5	15	1	1	0
rs6107031	20	25350677	T	C	0.4374	2.36365e-07	0.912252	rs2260997	168	ABHD12	0	intronic	0.737	1f	5	15	1	1	0
rs6115159	20	25350944	C	T	0.4374	2.36365e-07	0.912252	rs2260997	168	ABHD12	0	intronic	2.926	6	5	15	1	1	0
rs6050566	20	25351071	A	G	0.4294	2.82843e-07	0.927285	rs2260997	168	ABHD12	0	intronic	0.964	6	4	15	1	1	0
rs4813562	20	25352588	A	G	0.4374	2.36365e-07	0.912252	rs2260997	168	ABHD12	0	intronic	2.197	5	5	5	1	1	0
rs6050567	20	25354561	T	C	0.4364	2.36365e-07	0.92379	rs2260997	168	ABHD12	0	intronic	4.676	6	4	5	1	1	0
rs2500399	20	25354694	G	T	0.4284	3.02122e-07	0.939086	rs2260997	168	ABHD12	0	intronic	6.774	6	4	5	1	1	0
rs2500400	20	25354705	G	A	0.4294	3.87052e-07	0.943065	rs2260997	168	ABHD12	0	intronic	6.865	6	4	5	1	1	0
rs2500401	20	25356497	G	A	0.4284	2.04375e-07	0.939086	rs2260997	168	ABHD12	0	intronic	3.031	6	5	5	1	1	0
rs6037099	20	25356876	G	T	0.4364	2.36365e-07	0.92379	rs2260997	168	ABHD12	0	intronic	2.35	7	5	5	1	1	0
rs4815413	20	25359229	T	G	0.4911	3.07644e-06	0.7258	rs2260997	168	ABHD12	0	intronic	0.186	1b	4	5	1	1	0
rs2500404	20	25359758	C	A	0.4284	1.83101e-07	0.939086	rs2260997	168	ABHD12	0	intronic	3.088	4	4	5	1	1	0
rs2500405	20	25360826	G	A	0.4284	1.83101e-07	0.939086	rs2260997	168	ABHD12	0	intronic	1.928	6	4	5	1	1	0
rs2482941	20	25361216	C	T	0.4284	2.50314e-07	0.939086	rs2260997	168	ABHD12	0	intronic	5.347	7	4	5	1	1	0
rs4815414	20	25361701	G	A	0.4364	2.36365e-07	0.92379	rs2260997	168	ABHD12	0	intronic	5.84	5	4	5	1	1	0
rs6083824	20	25363057	A	G	0.4911	2.46522e-06	0.7258	rs2260997	168	ABHD12	0	intronic	1.96	5	4	5	1	1	0
rs6107033	20	25363591	G	A	0.4364	1.97515e-07	0.92379	rs2260997	168	ABHD12	0	intronic	0.289	5	2	5	1	1	0
rs4813563	20	25365340	C	T	0.4284	2.64882e-07	0.939086	rs2260997	168	ABHD12	0	intronic	4.178	3a	1	5	1	1	0
rs6050573	20	25366065	C	G	0.4364	2.1917e-07	0.92379	rs2260997	168	ABHD12	0	intronic	4.438	6	4	5	1	1	0
rs6083825	20	25366424	C	T	0.4364	2.1917e-07	0.92379	rs2260997	168	ABHD12	0	intronic	0.019	7	4	5	1	1	0
rs6083826	20	25366625	G	T	0.4364	2.27501e-07	0.92379	rs2260997	168	ABHD12	0	intronic	1.679	6	4	5	1	1	0
rs34645895	20	25368373	G	A	0.4364	2.15954e-07	0.92379	rs2260997	168	ABHD12	0	intronic	2.09	5	4	5	1	1	0
rs6037103	20	25369095	G	A	0.4284	2.59778e-07	0.939086	rs2260997	168	ABHD12	0	intronic	2.506	5	4	5	1	1	0
rs6083828	20	25369918	C	T	0.4354	1.68999e-07	0.919787	rs2260997	168	ABHD12	0	intronic	1.824	1f	1	5	1	1	0
rs3827014	20	25371559	T	C	0.4374	2.15954e-07	0.919657	rs2260997	168	ABHD12	0	UTR5	8.321	2a	1	1	1	1	1
rs6115167	20	25372890	A	G	0.4354	1.86871e-07	0.927497	rs2260997	168	ABHD12	1270	intergenic	4.2	5	5	15	1	1	1
rs6115168	20	25372891	A	C	0.4354	2.01633e-07	0.927497	rs2260997	168	ABHD12	1271	intergenic	3.336	5	5	15	1	1	1
rs9679929	20	25373779	A	C	0.4294	1.36183e-06	0.935045	rs2260997	168	ABHD12	2159	intergenic	0.713	6	5	15	1	1	1
rs59934506	20	25373782	A	C	0.4294	1.48165e-06	0.935045	rs2260997	168	ABHD12	2162	intergenic	0.728	6	5	15	1	1	1
rs6037105	20	25374199	A	C	0.4354	2.01633e-07	0.927497	rs2260997	168	ABHD12	2579	intergenic	0.595	6	5	15	1	1	1
rs869358	20	25374674	G	A	0.4901	2.31144e-06	0.727918	rs2260997	168	ABHD12	3054	intergenic	8.285	1f	5	15	1	1	1
rs2500423	20	25374882	A	G	0.4284	1.48225e-07	0.939086	rs2260997	168	ABHD12	3262	intergenic	5.089	NA	5	15	1	1	1
rs6050583	20	25376118	T	G	0.4354	2.05477e-07	0.927497	rs2260997	168	ABHD12	4498	intergenic	10.04	3a	5	15	1	1	1
rs6076343	20	25376663	T	C	0.4901	1.76061e-06	0.727918	rs2260997	168	ABHD12	5043	intergenic	1.881	7	5	15	1	1	1
rs2263204	20	25377688	T	A	0.4284	1.50306e-07	0.939086	rs2260997	168	ABHD12	6068	intergenic	1.157	5	5	15	1	1	1
rs2387880	20	25377787	C	T	0.4354	1.76159e-07	0.927497	rs2260997	168	ABHD12	6167	intergenic	1.597	5	5	15	1	1	1
rs2387881	20	25378172	G	A	0.4294	2.51632e-07	0.943065	rs2260997	168	ABHD12	6552	intergenic	1.848	6	1	15	1	1	1
rs6083838	20	25378318	G	A	0.4334	2.92274e-07	0.919256	rs2260997	168	ABHD12	6698	intergenic	1.202	7	1	15	1	1	1
rs2387882	20	25378802	T	C	0.4354	1.73943e-07	0.927497	rs2260997	168	ABHD12	7182	intergenic	2.585	4	5	15	1	1	1
rs2387883	20	25379004	C	T	0.4354	1.73943e-07	0.927497	rs2260997	168	ABHD12	7384	intergenic	4.486	5	2	15	1	1	1
rs2387884	20	25379069	T	C	0.4354	1.73943e-07	0.927497	rs2260997	168	ABHD12	7449	intergenic	3.429	4	2	15	1	1	1
rs4815417	20	25379526	T	C	0.4354	1.73943e-07	0.927497	rs2260997	168	ABHD12	7906	intergenic	2.576	1f	5	15	1	1	1
rs2482943	20	25380593	A	G	0.4284	4.86813e-07	0.939086	rs2260997	168	GINS1	7769	intergenic	2.486	7	5	15	1	1	1
rs6076345	20	25381895	G	T	0.4354	1.73943e-07	0.927497	rs2260997	168	GINS1	6467	intergenic	2.981	7	5	15	1	1	1
rs4815418	20	25382211	G	T	0.4354	1.8423e-07	0.927497	rs2260997	168	GINS1	6151	intergenic	1.726	6	8	15	1	1	1
rs2500418	20	25382268	T	C	0.4284	1.4017e-07	0.939086	rs2260997	168	GINS1	6094	intergenic	2.091	NA	8	15	1	1	1
rs2500417	20	25383287	G	A	0.4284	1.82508e-07	0.939086	rs2260997	168	GINS1	5075	intergenic	1.56	NA	5	9	1	1	1
rs4815420	20	25383979	T	C	0.4354	1.73943e-07	0.927497	rs2260997	168	GINS1	4383	intergenic	4.828	7	5	9	1	1	1
rs6050590	20	25384994	A	G	0.4354	1.73943e-07	0.927497	rs2260997	168	GINS1	3368	intergenic	8.192	5	5	15	1	1	1
rs4813566	20	25386465	T	G	0.4354	1.68788e-07	0.927497	rs2260997	168	GINS1	1897	intergenic	9.61	7	5	15	1	1	1
rs4815421	20	25386509	A	G	0.4354	1.68788e-07	0.927497	rs2260997	168	GINS1	1853	intergenic	3.786	6	5	15	1	1	1
rs6083844	20	25386832	T	C	0.4354	1.10925e-07	0.927497	rs2260997	168	GINS1	1530	intergenic	0.081	7	5	15	1	1	1
rs2482906	20	25387465	G	A	0.4284	1.29121e-07	0.939086	rs2260997	168	GINS1	897	upstream	0.131	7	5	15	1	1	1
rs4815423	20	25387521	G	A	0.4284	1.39157e-07	0.939086	rs2260997	168	GINS1	841	upstream	0.114	6	5	15	1	1	1
rs3761117	20	25388070	A	G	0.4344	1.37577e-07	0.923477	rs2260997	168	GINS1	292	upstream	10.66	1b	1	1	1	1	1
rs6083845	20	25388090	C	G	0.4901	1.52407e-06	0.727918	rs2260997	168	GINS1	272	upstream	8.423	1f	1	1	1	1	1
rs8123949	20	25388133	T	C	0.4354	1.37577e-07	0.927497	rs2260997	168	GINS1	229	upstream	0.491	4	1	1	1	1	1
rs4815424	20	25390284	C	T	0.4284	1.51787e-07	0.939086	rs2260997	168	GINS1	0	intronic	1.454	5	2	5	1	1	0
rs2500424	20	25391969	T	C	0.4284	8.82759e-08	0.939086	rs2260997	168	GINS1	0	intronic	5.792	NA	4	5	1	1	0
rs6083847	20	25392384	G	A	0.4284	1.51787e-07	0.939086	rs2260997	168	GINS1	0	intronic	3.512	7	4	5	1	1	0
rs6076346	20	25392529	G	A	0.4354	1.21196e-07	0.927497	rs2260997	168	GINS1	0	intronic	3.133	6	4	5	1	1	0
rs6050595	20	25392974	A	G	0.4354	1.21196e-07	0.927497	rs2260997	168	GINS1	0	intronic	0.473	6	4	5	1	1	0
rs369592217	20	25393036	T	A	0.4354	1.46659e-07	0.927497	rs2260997	168	GINS1	0	intronic	4.27	6	4	5	1	1	0
rs2482911	20	25395528	C	T	0.4284	1.09524e-07	0.939086	rs2260997	168	GINS1	0	intronic	2.173	1f	4	5	1	1	0
rs2184000	20	25395878	A	G	0.4354	1.2604e-07	0.927497	rs2260997	168	GINS1	0	intronic	0.769	7	4	5	1	1	0
rs6050598	20	25397257	C	G	0.4354	1.21196e-07	0.927497	rs2260997	168	GINS1	0	intronic	1.149	6	4	5	1	1	0
rs4815425	20	25398876	C	G	0.4354	1.21196e-07	0.927497	rs2260997	168	GINS1	0	intronic	0.954	6	4	15	1	1	0
rs6050599	20	25400240	C	T	0.4354	1.2604e-07	0.927497	rs2260997	168	GINS1	0	intronic	3.566	6	4	5	1	1	0
rs1888995	20	25400487	G	A	0.336	0.00274041	0.604848	rs2260997	168	GINS1	0	intronic	0.423	7	4	5	1	1	0
rs6050600	20	25400873	A	G	0.4354	1.21196e-07	0.927497	rs2260997	168	GINS1	0	intronic	2.693	7	4	5	1	1	0
rs6050601	20	25401003	C	G	0.336	0.00274041	0.604848	rs2260997	168	GINS1	0	intronic	1.059	6	4	5	1	1	0
rs6050602	20	25401203	G	A	0.4354	1.21196e-07	0.927497	rs2260997	168	GINS1	0	intronic	9.854	5	4	5	1	1	0
rs6083851	20	25401235	A	G	0.4901	1.34762e-06	0.727918	rs2260997	168	GINS1	0	intronic	2.406	5	4	5	1	1	0
rs2500406	20	25401862	C	A	0.336	0.00296187	0.604848	rs2260997	168	GINS1	0	intronic	4.339	1f	4	5	1	1	0
rs4423675	20	25402778	G	A	0.4901	1.33874e-06	0.727918	rs2260997	168	GINS1	0	intronic	1.373	1f	4	5	1	1	0
rs2500448	20	25404027	C	A	0.4294	9.22855e-08	0.943065	rs2260997	168	GINS1	0	intronic	2.074	NA	4	5	1	1	0
rs6083853	20	25404541	C	T	0.4284	9.88272e-08	0.939086	rs2260997	168	GINS1	0	intronic	3.858	7	4	5	1	1	0
rs2482913	20	25405086	A	T	0.4284	9.97004e-08	0.939086	rs2260997	168	GINS1	0	intronic	0.079	6	4	5	1	1	0
rs6083855	20	25405118	G	A	0.4354	1.21196e-07	0.927497	rs2260997	168	GINS1	0	intronic	3.79	7	4	5	1	1	0
rs4815426	20	25405186	C	A	0.4354	1.21196e-07	0.927497	rs2260997	168	GINS1	0	intronic	1.844	7	4	5	1	1	0
rs2500436	20	25406366	C	G	0.4284	1.37178e-07	0.939086	rs2260997	168	GINS1	0	intronic	3.037	6	4	5	1	1	0
rs8113919	20	25407391	C	G	0.4284	9.88272e-08	0.939086	rs2260997	168	GINS1	0	intronic	1.567	7	4	15	1	1	0
rs6083856	20	25407585	T	C	0.4284	1.09524e-07	0.939086	rs2260997	168	GINS1	0	intronic	1.664	6	4	15	1	1	0
rs6083860	20	25409786	A	G	0.4901	1.3305e-06	0.727918	rs2260997	168	GINS1	0	intronic	5.844	7	4	5	1	1	0
rs6115182	20	25410259	A	G	0.4354	1.35568e-07	0.927497	rs2260997	168	GINS1	0	intronic	4.274	7	4	5	1	1	0
rs6083862	20	25411086	T	A	0.4354	1.35568e-07	0.927497	rs2260997	168	GINS1	0	intronic	11.04	6	4	15	1	1	0
rs6050609	20	25411751	G	A	0.4354	1.46533e-07	0.927497	rs2260997	168	GINS1	0	intronic	8.03	6	4	15	1	1	0
rs2482918	20	25412135	T	C	0.4284	1.22611e-07	0.939086	rs2260997	168	GINS1	0	intronic	2.391	7	4	15	1	1	0
rs6050611	20	25414419	T	C	0.4284	1.15535e-07	0.939086	rs2260997	168	GINS1	0	intronic	6.204	6	4	5	1	1	0
rs6515651	20	25414539	G	T	0.4284	1.59991e-07	0.939086	rs2260997	168	GINS1	0	intronic	9.289	7	4	5	1	1	0
rs2151144	20	25414924	C	G	0.4304	5.20585e-07	0.931021	rs2260997	168	GINS1	0	intronic	0.024	6	4	5	1	1	0
rs2387885	20	25415224	A	G	0.4284	1.04218e-07	0.939086	rs2260997	168	GINS1	0	intronic	1.032	5	4	5	1	1	0
rs6115183	20	25416375	C	T	0.4354	1.41525e-07	0.927497	rs2260997	168	GINS1	0	intronic	1.371	7	4	5	1	1	0
rs2424712	20	25416942	T	C	0.4354	1.41525e-07	0.927497	rs2260997	168	GINS1	0	intronic	9.712	6	4	5	1	1	0
rs2424713	20	25418482	C	T	0.4284	1.20082e-07	0.939086	rs2260997	168	GINS1	0	intronic	0.544	5	4	5	1	1	0
rs2424714	20	25418681	T	G	0.4354	1.41525e-07	0.927497	rs2260997	168	GINS1	0	intronic	0.434	7	4	5	1	1	0
rs2424715	20	25420077	A	G	0.4354	1.41525e-07	0.927497	rs2260997	168	GINS1	0	intronic	4.428	4	4	5	1	1	0
rs6050617	20	25421648	C	T	0.4354	1.41525e-07	0.927497	rs2260997	168	GINS1	0	intronic	0.173	6	4	5	1	1	0
rs2424716	20	25423538	G	A	0.4284	1.80774e-07	0.939086	rs2260997	168	GINS1	0	intronic	2.578	5	4	5	1	1	0
rs6132833	20	25424708	C	G	0.4284	1.10114e-07	0.939086	rs2260997	168	GINS1	0	intronic	2.099	6	4	5	1	1	0
rs6037120	20	25424713	T	A	0.4284	1.82618e-07	0.939086	rs2260997	168	GINS1	0	intronic	4.232	6	4	5	1	1	0
rs6115185	20	25425943	G	A	0.4364	1.41525e-07	0.923569	rs2260997	168	GINS1	0	intronic	11.16	7	4	5	1	1	0
rs6107044	20	25426234	C	T	0.4294	1.17977e-07	0.935045	rs2260997	168	GINS1	0	intronic	8.285	6	4	5	1	1	0
rs761025	20	25426968	G	A	0.4284	1.82618e-07	0.939086	rs2260997	168	GINS1	0	UTR3	1.793	NA	4	4	1	1	0
rs2387887	20	25427081	G	T	0.4354	1.41525e-07	0.927497	rs2260997	168	GINS1	0	UTR3	1.661	5	4	4	1	1	0
rs6050623	20	25427836	T	C	0.4354	1.37476e-07	0.927497	rs2260997	168	GINS1	0	UTR3	4.716	7	4	5	1	1	0
rs6050626	20	25428261	T	C	0.4354	1.41525e-07	0.927497	rs2260997	168	GINS1	0	UTR3	3.129	6	4	5	1	1	0
rs6037121	20	25428311	G	A	0.4354	1.41525e-07	0.927497	rs2260997	168	GINS1	0	UTR3	0.035	7	4	5	1	1	0
rs1047171	20	25428786	T	C	0.4354	1.41525e-07	0.927497	rs2260997	168	GINS1	0	UTR3	7.529	1f	4	5	1	1	0
rs6050629	20	25430680	G	A	0.4354	1.41525e-07	0.927497	rs2260997	168	GINS1	0	intergenic	2.101	6	4	5	1	1	0
rs6050630	20	25430745	A	G	0.4354	1.41525e-07	0.927497	rs2260997	168	GINS1	0	intergenic	2.763	5	4	5	1	1	0
rs6050631	20	25431749	C	T	0.4264	1.87606e-07	0.939216	rs2260997	168	GINS1	0	intergenic	0.186	6	4	5	1	1	0
rs6115188	20	25432170	G	T	0.4891	2.76074e-06	0.730067	rs2260997	168	GINS1	0	intergenic	0.851	1f	4	5	1	1	0
rs6050632	20	25432601	A	G	0.4354	1.4675e-07	0.927497	rs2260997	168	GINS1	0	downstream	2.585	6	4	5	1	1	0
rs2856	20	25433536	T	C	0.4354	1.12208e-07	0.927497	rs2260997	168	NINL	0	UTR3	13.5	1f	4	5	1	1	0
rs12428	20	25433821	A	C	0.4354	9.85014e-08	0.927497	rs2260997	168	NINL	0	UTR3	4.285	1f	4	4	1	1	0
rs6132835	20	25434667	A	G	0.4324	2.20718e-07	0.939377	rs2260997	168	NINL	0	intronic	2.799	7	4	4	1	1	0
rs7270835	20	25435067	C	T	0.4284	1.08991e-07	0.939086	rs2260997	168	NINL	0	intronic	0.372	1f	4	4	1	1	0
rs11699203	20	25435169	G	C	0.4304	1.94055e-07	0.947215	rs2260997	168	NINL	0	intronic	1.415	1f	4	4	1	1	0
rs6138571	20	25435388	A	G	0.4304	1.94055e-07	0.947215	rs2260997	168	NINL	0	intronic	2.296	3a	4	4	1	1	0
rs6138572	20	25435934	G	C	0.4284	9.81886e-08	0.939086	rs2260997	168	NINL	0	intronic	2.371	6	4	4	1	1	0
rs11087520	20	25436827	C	T	0.4284	1.36304e-07	0.939086	rs2260997	168	NINL	0	intronic	10.89	6	4	5	1	1	0
rs416745	20	25438868	T	C	0.4304	2.58078e-07	0.947215	rs2260997	168	NINL	0	intronic	3.552	NA	4	5	1	1	0
rs454723	20	25438928	G	C	0.4294	2.17355e-07	0.943065	rs2260997	168	NINL	0	intronic	1.878	1f	4	5	1	1	0
rs6138575	20	25438952	G	A	0.4284	1.19537e-07	0.939086	rs2260997	168	NINL	0	intronic	2.054	1f	4	5	1	1	0
rs398036	20	25439850	C	T	0.4284	1.337e-07	0.939086	rs2260997	168	NINL	0	intronic	3.728	NA	4	5	1	1	0
rs397119	20	25440187	C	A	0.4284	1.32115e-07	0.939086	rs2260997	168	NINL	0	intronic	0.054	NA	4	5	1	1	0
rs448396	20	25440269	G	A	0.4304	1.90398e-07	0.947215	rs2260997	168	NINL	0	intronic	0.128	5	4	5	1	1	0
rs6115191	20	25440478	C	T	0.4284	1.1476e-07	0.939086	rs2260997	168	NINL	0	intronic	0.354	1f	4	5	1	1	0
rs453329	20	25440593	G	A	0.4294	2.01765e-07	0.943224	rs2260997	168	NINL	0	intronic	0.685	NA	4	5	1	1	0
rs11087521	20	25440648	G	A	0.4284	1.86705e-07	0.939086	rs2260997	168	NINL	0	intronic	1.359	1f	4	5	1	1	0
rs13038834	20	25441433	C	T	0.4284	9.04557e-08	0.939086	rs2260997	168	NINL	0	intronic	4.547	5	3	5	1	1	0
rs6107045	20	25441936	G	A	0.4284	9.98537e-08	0.939086	rs2260997	168	NINL	0	intronic	5.775	1f	3	4	1	1	0
rs6107046	20	25442049	G	A	0.4284	9.98537e-08	0.939086	rs2260997	168	NINL	0	intronic	0.074	5	2	4	1	1	0
rs6107047	20	25442097	G	A	0.4284	9.98537e-08	0.939086	rs2260997	168	NINL	0	intronic	0.182	1f	2	4	1	1	0
rs447722	20	25443510	C	T	0.4304	1.75656e-07	0.947215	rs2260997	168	NINL	0	intronic	0.678	NA	4	5	1	1	0
rs408853	20	25444805	T	C	0.4304	1.99866e-07	0.947215	rs2260997	168	NINL	0	intronic	0.062	7	4	5	1	1	0
rs422424	20	25445446	G	C	0.4304	1.99866e-07	0.947215	rs2260997	168	NINL	0	intronic	1.566	5	4	4	1	1	0
rs422844	20	25445591	T	C	0.4304	1.99866e-07	0.947215	rs2260997	168	NINL	0	intronic	3.534	1f	4	4	1	1	0
rs401166	20	25446308	C	G	0.4304	2.05454e-07	0.947215	rs2260997	168	NINL	0	intronic	0.379	5	4	4	1	1	0
rs404394	20	25447896	A	G	0.4304	2.07339e-07	0.947215	rs2260997	168	NINL	0	intronic	1.831	NA	4	4	1	1	0
rs367666	20	25449818	T	C	0.4354	2.08338e-07	0.919131	rs2260997	168	NINL	0	intronic	1.047	NA	4	5	1	1	0
rs444699	20	25449854	G	A	0.4294	6.5026e-07	0.943065	rs2260997	168	NINL	0	intronic	0.067	NA	4	5	1	1	0
rs399899	20	25449858	G	C	0.4314	4.83453e-07	0.927012	rs2260997	168	NINL	0	intronic	0.46	5	4	5	1	1	0
rs35849893	20	25449879	C	G	0.4294	4.67711e-07	0.943065	rs2260997	168	NINL	0	intronic	0.777	5	4	5	1	1	0
rs34507264	20	25449883	T	C	0.4284	3.25217e-07	0.939086	rs2260997	168	NINL	0	intronic	0.261	5	4	5	1	1	0
rs11474838	20	25449887	T	G	0.4284	4.22425e-06	0.939086	rs2260997	168	NINL	0	intronic	0.083	5	4	5	1	1	0
rs449370	20	25451180	C	T	0.4314	6.88687e-07	0.94337	rs2260997	168	NINL	0	intronic	0.769	1f	4	4	1	1	0
rs2179459	20	25456141	C	A	0.4294	2.28553e-07	0.927285	rs2260997	168	NINL	0	intronic	11.82	NA	1	5	1	1	0
rs437635	20	25456888	A	G	0.4304	4.46194e-07	0.939395	rs2260997	168	NINL	0	exonic	0.752	1f	2	5	1	1	0
rs442834	20	25458096	A	G	0.4304	4.49918e-07	0.939395	rs2260997	168	NINL	0	intronic	0.437	1f	4	4	1	1	0
rs417110	20	25458297	T	C	0.4304	4.97678e-07	0.939395	rs2260997	168	NINL	0	intronic	0.407	1f	4	4	1	1	0
rs417130	20	25458320	T	C	0.4284	3.09869e-07	0.931315	rs2260997	168	NINL	0	intronic	0.572	1f	4	4	1	1	0
rs449703	20	25458559	C	T	0.4304	7.19711e-07	0.939395	rs2260997	168	NINL	0	intronic	0.847	1f	4	4	1	1	0
rs84816	20	25459919	G	A	0.4394	6.35051e-07	0.889648	rs2260997	168	NINL	0	intronic	0.145	1f	4	4	1	1	0
rs6037125	20	25463382	G	A	0.4284	3.07034e-07	0.923139	rs2260997	168	NINL	0	intronic	1.158	6	4	5	1	1	0
rs6037126	20	25463799	G	T	0.4294	4.13861e-07	0.935238	rs2260997	168	NINL	0	intronic	0.061	7	4	5	1	1	0
rs372678	20	25465248	G	A	0.4284	3.07034e-07	0.931315	rs2260997	168	NINL	0	intronic	6.514	NA	2	5	1	1	0
rs446649	20	25467359	A	G	0.4304	4.46194e-07	0.939395	rs2260997	168	NINL	0	intronic	2.528	1f	2	5	1	1	0
rs433352	20	25467992	A	G	0.4304	4.46194e-07	0.939395	rs2260997	168	NINL	0	intronic	0.88	1f	4	5	1	1	0
rs424487	20	25468131	C	G	0.4304	5.46793e-07	0.939395	rs2260997	168	NINL	0	intronic	1.509	1f	4	5	1	1	0
rs431579	20	25470056	T	C	0.4304	6.31458e-07	0.939395	rs2260997	168	NINL	0	intronic	4.413	NA	4	4	1	1	0
rs2387891	20	25470328	C	G	0.4284	3.70748e-07	0.931315	rs2260997	168	NINL	0	intronic	0.122	2b	4	4	1	1	0
rs400357	20	25479058	A	G	0.492	1.93023e-06	0.721721	rs2260997	168	NINL	0	intronic	2.616	NA	4	5	1	1	0
rs390123	20	25480105	C	G	0.4911	1.98522e-06	0.7258	rs2260997	168	NINL	0	intronic	0.437	5	4	5	1	1	0
rs404775	20	25481117	A	G	0.4901	1.78164e-06	0.727918	rs2260997	168	NINL	0	intronic	6.687	1f	4	5	1	1	0
rs374701	20	25483616	A	G	0.4901	1.82391e-06	0.727918	rs2260997	168	NINL	0	intronic	1.074	NA	4	4	1	1	0
rs6115200	20	25487377	G	T	0.4284	4.1655e-07	0.931315	rs2260997	168	NINL	0	intronic	2.636	NA	4	5	1	1	0
rs376742	20	25487417	A	C	0.4901	1.74919e-06	0.727918	rs2260997	168	NINL	0	intronic	1.095	1f	4	5	1	1	0
rs6138588	20	25487523	C	T	0.4284	7.05984e-07	0.931315	rs2260997	168	NINL	0	intronic	0.24	6	4	5	1	1	0
rs443009	20	25499817	C	T	0.4911	2.03563e-06	0.724814	rs2260997	168	NINL	0	intronic	2.11	NA	4	5	1	1	0
rs405822	20	25501314	A	G	0.4911	2.84283e-06	0.724814	rs2260997	168	NINL	0	intronic	3.393	6	4	5	1	1	0
rs6138593	20	25504492	A	G	0.4911	2.24447e-06	0.724814	rs2260997	168	NINL	0	intronic	2.243	7	4	5	1	1	0
rs409853	20	25506067	T	C	0.4911	1.97222e-06	0.724814	rs2260997	168	NINL	0	intronic	0.501	NA	4	5	1	1	0
rs6115204	20	25508005	G	A	0.4294	3.81101e-07	0.927285	rs2260997	168	NINL	0	intronic	3.042	7	4	5	1	1	0
rs422148	20	25512604	G	C	0.4901	1.80667e-06	0.720887	rs2260997	168	NINL	0	intronic	0.003	5	2	5	1	1	1
rs6076358	20	25519403	T	G	0.4911	9.59978e-07	0.724814	rs2260997	168	NINL	0	intronic	0.804	5	1	5	1	1	1
rs1541061	20	25521057	G	A	0.4294	6.30767e-07	0.927285	rs2260997	168	NINL	0	intronic	13.36	1a	1	7	1	1	1
rs6138600	20	25521346	A	T	0.4294	5.49785e-07	0.927285	rs2260997	168	NINL	0	intronic	5.347	1f	1	7	1	1	1
rs4815429	20	25521611	C	T	0.4901	2.1226e-06	0.719894	rs2260997	168	NINL	0	intronic	3.79	5	5	5	1	1	1
rs2104734	20	25526668	A	G	0.4294	5.8327e-07	0.927285	rs2260997	168	NINL	0	intronic	10.62	5	5	5	1	1	1
rs1983974	20	25530619	C	A	0.4911	1.7736e-06	0.724814	rs2260997	168	NINL	0	intronic	1.505	1f	1	7	1	1	0
rs6107052	20	25530838	G	A	0.4294	5.51572e-07	0.927285	rs2260997	168	NINL	0	intronic	3.925	4	2	7	1	1	0
rs4815431	20	25532405	C	T	0.4831	4.36943e-06	0.732963	rs2260997	168	NINL	0	intronic	0.31	5	2	15	1	1	0
rs928121	20	25534818	A	G	0.4284	6.19454e-07	0.923391	rs2260997	168	NINL	0	intronic	6.161	1f	4	15	1	1	0
rs6050679	20	25537827	A	T	0.4821	4.91133e-06	0.729117	rs2260997	168	NINL	0	intronic	9.468	6	4	15	1	1	0
rs4280527	20	25544014	A	G	0.4294	6.41512e-07	0.919366	rs2260997	168	NINL	0	intronic	11.37	1f	5	15	1	1	0
rs6115210	20	25545249	T	C	0.4911	2.1368e-06	0.717783	rs2260997	168	NINL	0	intronic	0.134	7	5	15	1	1	0
rs6132845	20	25547767	A	G	0.4821	3.69886e-06	0.729117	rs2260997	168	NINL	0	intronic	2.547	6	4	15	1	1	0
rs6115213	20	25550372	G	A	0.4284	7.70035e-07	0.923391	rs2260997	168	NINL	0	intronic	0.797	4	4	15	1	1	0
rs6115214	20	25557426	T	C	0.4284	4.29679e-07	0.923391	rs2260997	168	NINL	0	intronic	0.386	6	4	5	1	1	0
rs6132848	20	25561645	C	T	0.4284	3.91059e-07	0.923391	rs2260997	168	NINL	0	intronic	2.933	1f	2	5	1	1	0
rs6115215	20	25562500	C	T	0.4294	4.22286e-07	0.919366	rs2260997	168	NINL	0	intronic	1.451	6	4	5	1	1	0
rs6138609	20	25570985	T	A	0.4274	4.06458e-07	0.919536	rs2260997	168	NINL	4831	intergenic	0.16	6	5	15	1	1	0
rs13040655	20	25582197	C	T	0.4245	4.79794e-07	0.874531	rs2260997	168	RNU6ATAC17P	9591	intergenic	5.207	7	5	15	0	1	0
rs1985737	20	25591468	T	A	0.4334	3.38458e-07	0.897078	rs2260997	168	RNU6ATAC17P	320	upstream	0.132	6	4	15	1	1	0
rs6037158	20	25595466	C	A	0.4871	2.46243e-06	0.708305	rs2260997	168	NANP	0	UTR3	1.554	7	4	5	1	1	0
rs6115229	20	25602328	C	G	0.4394	1.28031e-07	0.881491	rs2260997	168	NANP	0	intronic	2.593	7	5	5	1	1	0
rs6058259	20	30235302	A	G	0.2883	1.43676e-07	0.833012	rs6060924	169	COX4I2	2492	intergenic	1.737	7	5	15	1	1	1
rs6058261	20	30235470	C	A	0.2883	2.03695e-07	0.833012	rs6060924	169	COX4I2	2660	intergenic	4.866	7	5	15	1	1	1
rs2376989	20	30236916	T	C	0.2952	2.54895e-07	0.879036	rs6060924	169	COX4I2	4106	intergenic	2.386	7	5	15	1	1	1
rs6088908	20	30242165	C	A	0.3201	1.00664e-05	0.720335	rs6060924	169	COX4I2	9355	intergenic	0.664	5	5	15	1	1	1
rs6058298	20	30247916	C	T	0.2922	7.9106e-07	0.839476	rs6060924	169	BCL2L1	4338	intergenic	0.988	6	5	15	1	0	1
rs6121038	20	30254773	T	G	0.3221	5.99942e-08	0.995416	rs6060924	169	BCL2L1	0	intronic	4.666	2b	2	7	1	1	1
rs6058317	20	30256685	G	A	0.3161	1.16983e-07	0.968421	rs6060924	169	BCL2L1	0	intronic	2.999	7	4	5	1	1	1
rs6060599	20	30257754	T	G	0.3161	1.03386e-07	0.968421	rs6060924	169	BCL2L1	0	intronic	8.322	3a	2	5	1	1	1
rs6119650	20	30258480	C	A	0.3161	1.03012e-07	0.968421	rs6060924	169	BCL2L1	0	intronic	6.637	4	2	5	1	1	1
rs10439607	20	30258541	G	A	0.3221	4.46144e-08	0.995416	rs6060924	169	BCL2L1	0	intronic	15.01	3a	2	5	1	1	1
rs10439608	20	30258814	T	C	0.3161	8.72572e-08	0.968421	rs6060924	169	BCL2L1	0	intronic	2.035	4	2	5	1	1	1
rs7272062	20	30259145	A	G	0.2346	0.000272951	0.660012	rs6060924	169	BCL2L1	0	intronic	4.386	5	2	5	1	1	1
rs6119651	20	30259246	C	A	0.2346	0.000272951	0.660012	rs6060924	169	BCL2L1	0	intronic	2.591	2b	2	5	1	1	1
rs6119652	20	30259445	C	G	0.3161	9.73839e-08	0.968421	rs6060924	169	BCL2L1	0	intronic	7.344	5	2	5	1	1	1
rs6060621	20	30261562	G	C	0.3161	1.04405e-07	0.968421	rs6060924	169	BCL2L1	0	intronic	5.584	5	3	5	1	1	0
rs6060627	20	30262159	C	T	0.3221	6.16947e-08	0.995416	rs6060924	169	BCL2L1	0	intronic	0.501	4	2	5	1	1	0
rs6060633	20	30263317	G	T	0.2346	0.000305231	0.660012	rs6060924	169	BCL2L1	0	intronic	18.67	2b	1	2	1	1	0
rs2376992	20	30263418	T	C	0.2346	0.000305231	0.660012	rs6060924	169	BCL2L1	0	intronic	1.776	4	1	2	1	1	0
rs12479491	20	30265450	T	C	0.3161	1.12954e-07	0.968421	rs6060924	169	BCL2L1	0	intronic	6.046	5	2	6	1	1	0
rs6060644	20	30265652	G	A	0.2346	0.000306584	0.660012	rs6060924	169	BCL2L1	0	intronic	10.58	4	2	6	1	1	0
rs6060652	20	30266845	A	G	0.3221	4.76052e-08	0.995416	rs6060924	169	BCL2L1	0	intronic	4.497	4	3	6	1	1	0
rs6088962	20	30268184	C	T	0.2326	0.000260648	0.653745	rs6060924	169	BCL2L1	0	intronic	5.545	4	2	5	1	1	0
rs77130187	20	30269060	G	A	0.2276	0.000657622	0.624307	rs6060924	169	BCL2L1	0	intronic	5.65	3a	3	5	1	1	0
rs6058352	20	30269179	T	C	0.3161	1.05218e-07	0.968421	rs6060924	169	BCL2L1	0	intronic	0.923	5	3	5	1	1	0
rs6060679	20	30270772	C	G	0.2346	0.000287748	0.660012	rs6060924	169	BCL2L1	0	intronic	1.757	4	3	5	1	1	0
rs6060716	20	30274847	C	G	0.3161	1.20756e-07	0.968421	rs6060924	169	BCL2L1	0	ncRNA_intronic	0.028	7	3	4	1	1	0
rs6058384	20	30276409	A	T	0.3161	9.9091e-08	0.968421	rs6060924	169	BCL2L1	0	ncRNA_intronic	0.018	5	4	5	1	1	0
rs6121124	20	30280793	G	A	0.3161	1.35494e-07	0.968421	rs6060924	169	BCL2L1	0	ncRNA_intronic	2.619	6	4	5	1	1	0
rs6060763	20	30282223	T	C	0.2346	0.000406426	0.660012	rs6060924	169	BCL2L1	0	ncRNA_intronic	17.66	4	3	7	1	1	0
rs6060768	20	30284781	T	C	0.3221	7.58691e-08	0.995416	rs6060924	169	BCL2L1	0	ncRNA_intronic	0.182	5	4	5	1	1	0
rs1994251	20	30287328	T	G	0.2346	0.000429229	0.660012	rs6060924	169	BCL2L1	0	ncRNA_intronic	8.405	NA	2	7	1	1	0
rs1994250	20	30287494	A	G	0.2346	0.00043456	0.660012	rs6060924	169	BCL2L1	0	ncRNA_intronic	5.925	NA	2	7	1	1	0
rs1994249	20	30287593	C	T	0.2346	0.000429229	0.660012	rs6060924	169	BCL2L1	0	ncRNA_intronic	1.171	NA	2	7	1	1	0
rs6060793	20	30288830	T	G	0.2356	0.000456819	0.655429	rs6060924	169	BCL2L1	0	ncRNA_intronic	4.538	5	4	5	1	1	0
rs6060796	20	30289039	C	T	0.3161	1.3718e-07	0.968421	rs6060924	169	BCL2L1	0	ncRNA_intronic	1.746	7	4	5	1	1	0
rs6088997	20	30289824	C	T	0.3221	7.9982e-08	0.995416	rs6060924	169	BCL2L1	0	ncRNA_intronic	6.523	5	3	5	1	1	0
rs6088998	20	30290192	T	C	0.2346	0.000429229	0.660012	rs6060924	169	BCL2L1	0	ncRNA_intronic	4.484	6	4	5	1	1	0
rs6060812	20	30292803	C	T	0.2346	0.000429229	0.660012	rs6060924	169	BCL2L1	0	ncRNA_intronic	14.3	4	2	5	1	1	0
rs6060821	20	30294034	G	A	0.2346	0.000416017	0.660012	rs6060924	169	BCL2L1	0	ncRNA_intronic	4.957	4	2	6	1	1	0
rs6058421	20	30295013	G	C	0.2346	0.000429229	0.660012	rs6060924	169	BCL2L1	0	ncRNA_intronic	5.02	3a	3	4	1	1	0
rs6060832	20	30295353	G	A	0.2346	0.000429229	0.660012	rs6060924	169	BCL2L1	0	ncRNA_intronic	0.015	7	4	4	1	1	0
rs6121172	20	30296095	A	C	0.3161	1.34712e-07	0.968421	rs6060924	169	BCL2L1	0	ncRNA_intronic	2.526	4	3	6	1	1	0
rs7354225	20	30296881	C	T	0.2336	0.000376531	0.656445	rs6060924	169	BCL2L1	0	ncRNA_intronic	10.79	2b	2	6	1	1	0
rs6060843	20	30297047	G	C	0.3221	8.43453e-08	0.995416	rs6060924	169	BCL2L1	0	ncRNA_intronic	1.466	4	2	6	1	1	0
rs6058431	20	30297133	C	T	0.3161	1.60805e-07	0.968421	rs6060924	169	BCL2L1	0	ncRNA_intronic	0.159	3a	2	6	1	1	0
rs6060857	20	30300222	A	G	0.3161	1.51615e-07	0.968421	rs6060924	169	BCL2L1	0	ncRNA_intronic	10.33	2b	2	7	1	1	0
rs6060869	20	30302948	A	G	0.3221	5.28118e-08	0.995416	rs6060924	169	BCL2L1	0	ncRNA_intronic	2.585	5	3	5	1	1	0
rs6060870	20	30303299	C	T	0.2356	0.000427281	0.663606	rs6060924	169	BCL2L1	0	ncRNA_intronic	0.774	4	2	5	1	1	0
rs1484994	20	30305975	A	G	0.3161	1.72896e-07	0.968421	rs6060924	169	BCL2L1	0	intronic	10.36	NA	1	6	1	1	0
rs6087771	20	30306724	T	C	0.3161	1.48137e-07	0.968421	rs6060924	169	BCL2L1	0	intronic	7.925	4	2	3	1	1	0
rs3181073	20	30307199	C	A	0.2346	0.000438065	0.660012	rs6060924	169	BCL2L1	0	intronic	4.728	NA	1	3	1	1	0
rs6121209	20	30311258	G	C	0.2346	0.000293777	0.660012	rs6060924	169	BCL2L1	0	intronic	12.45	4	1	1	1	1	1
rs45443696	20	30311396	A	C	0.3161	1.00258e-07	0.968421	rs6060924	169	BCL2L1	0	intronic	20.5	4	1	1	1	1	1
rs6089050	20	30312945	C	T	0.2336	0.000288266	0.656445	rs6060924	169	BCL2L1	1152	intergenic	0.141	7	5	15	1	1	1
rs57726761	20	30314046	A	G	0.2346	0.000274614	0.660012	rs6060924	169	BCL2L1	2253	intergenic	3.959	6	5	15	1	1	1
rs6058444	20	30315137	A	G	0.3082	1.81725e-06	0.932957	rs6060924	169	BCL2L1	3344	intergenic	8.312	NA	2	15	1	1	1
rs2376996	20	30316667	T	A	0.2346	0.000288263	0.660012	rs6060924	169	BCL2L1	4874	intergenic	0.583	7	5	15	1	1	1
rs115585940	20	30317902	T	C	0.2336	0.000247028	0.649119	rs6060924	169	BCL2L1	6109	intergenic	4.222	6	5	15	1	1	1
rs7265413	20	30317923	G	A	0.2356	0.000282447	0.655429	rs6060924	169	BCL2L1	6130	intergenic	0.86	7	5	15	1	1	1
rs6089054	20	30323141	A	G	0.3221	4.62482e-08	0.995416	rs6060924	169	TPX2	3932	intergenic	4.954	7	5	15	1	1	0
rs6089055	20	30324045	C	T	0.2326	0.000272373	0.653745	rs6060924	169	TPX2	3028	intergenic	0.388	6	5	15	1	1	0
rs6060912	20	30325755	C	A	0.2346	0.000245436	0.660012	rs6060924	169	TPX2	1318	intergenic	14.69	5	1	15	1	1	0
rs6087775	20	30325765	G	A	0.3221	4.20941e-08	0.995416	rs6060924	169	TPX2	1308	intergenic	1.488	5	1	15	1	1	0
rs6089056	20	30325773	A	G	0.3161	7.73855e-08	0.968421	rs6060924	169	TPX2	1300	intergenic	9.338	5	1	15	1	1	0
rs6089058	20	30326338	T	G	0.2346	0.000280544	0.660012	rs6060924	169	TPX2	735	upstream	0.979	5	1	1	1	1	0
rs7263175	20	30329670	G	A	0.2346	0.000280538	0.660012	rs6060924	169	TPX2	0	intronic	0.805	6	1	5	1	1	0
rs6060915	20	30330306	A	G	0.3161	9.23214e-08	0.968421	rs6060924	169	TPX2	0	intronic	5.893	5	1	5	1	1	0
rs4449218	20	30330876	G	A	0.3161	9.23214e-08	0.968421	rs6060924	169	TPX2	0	intronic	7.905	6	4	15	1	1	0
rs4453755	20	30331047	G	A	0.3221	4.95828e-08	0.995416	rs6060924	169	TPX2	0	intronic	0.102	5	4	15	1	1	0
rs6119718	20	30331074	A	G	0.2346	0.000292071	0.660012	rs6060924	169	TPX2	0	intronic	2.899	5	4	15	1	1	0
rs6060919	20	30331922	A	T	0.3161	9.86303e-08	0.968421	rs6060924	169	TPX2	0	intronic	0.062	6	4	15	1	1	0
rs6058448	20	30332396	C	T	0.2346	0.000292071	0.660012	rs6060924	169	TPX2	0	intronic	10.95	7	4	15	1	1	0
rs78881751	20	30332614	C	T	0.2326	0.000256541	0.653745	rs6060924	169	TPX2	0	intronic	0.689	7	4	15	1	1	0
rs8126355	20	30332660	C	T	0.2346	0.000292071	0.660012	rs6060924	169	TPX2	0	intronic	0.225	7	4	15	1	1	0
rs6060920	20	30333382	T	C	0.3161	9.86303e-08	0.968421	rs6060924	169	TPX2	0	intronic	2.312	6	4	15	1	1	0
rs6060921	20	30333392	G	A	0.3231	5.13296e-08	0.990855	rs6060924	169	TPX2	0	intronic	2.544	6	4	15	1	1	0
rs6060922	20	30333909	C	T	0.3161	9.86303e-08	0.968421	rs6060924	169	TPX2	0	intronic	17.91	4	3	15	1	1	0
rs6060923	20	30336655	A	C	0.2346	0.000313256	0.660012	rs6060924	169	TPX2	0	intronic	11.93	7	4	5	1	1	0
rs6060924	20	30336992	A	G	0.3211	3.65132e-08	1	rs6060924	169	TPX2	0	intronic	0.458	7	4	5	1	1	0
rs6058449	20	30337414	C	G	0.3161	9.86303e-08	0.968421	rs6060924	169	TPX2	0	intronic	0.017	7	4	5	1	1	0
rs2376998	20	30340663	T	C	0.3221	5.84618e-08	0.995416	rs6060924	169	TPX2	0	intronic	5.154	6	4	15	1	1	0
rs6060926	20	30341565	A	G	0.3171	1.34885e-07	0.964018	rs6060924	169	TPX2	0	intronic	2.134	7	4	15	1	1	0
rs6058450	20	30343911	G	A	0.2346	0.00032886	0.660012	rs6060924	169	TPX2	0	intronic	0.418	7	4	5	1	1	0
rs6060929	20	30345914	C	T	0.2346	0.000299981	0.660012	rs6060924	169	TPX2	0	intronic	0.839	6	4	15	1	1	0
rs6119720	20	30347568	T	G	0.2346	0.000300913	0.660012	rs6060924	169	TPX2	0	intronic	5.653	5	2	15	1	1	0
rs6121221	20	30349299	G	A	0.2346	0.000296742	0.659165	rs6060924	169	TPX2	0	intronic	2.589	6	4	15	1	1	0
rs6060931	20	30350299	C	T	0.3151	1.15733e-07	0.963864	rs6060924	169	TPX2	0	intronic	0.141	7	4	5	1	1	0
rs6060932	20	30350545	A	G	0.3161	1.15733e-07	0.968421	rs6060924	169	TPX2	0	intronic	5.687	5	4	5	1	1	0
rs28815498	20	30351560	T	C	0.3161	1.29722e-07	0.968421	rs6060924	169	TPX2	0	intronic	3.543	6	4	5	1	1	0
rs111551598	20	30351759	C	T	0.3211	5.61245e-08	0.990808	rs6060924	169	TPX2	0	intronic	1.879	7	4	5	1	1	0
rs6060933	20	30351903	C	T	0.3151	1.10349e-07	0.963864	rs6060924	169	TPX2	0	intronic	3.256	6	4	5	1	1	0
rs6087778	20	30354142	G	A	0.2346	0.000291331	0.660012	rs6060924	169	TPX2	0	intronic	1.47	5	4	15	1	1	0
rs6058457	20	30354692	C	G	0.3151	1.0937e-07	0.963864	rs6060924	169	TPX2	0	intronic	1.41	6	4	15	1	1	0
rs6089067	20	30358894	G	C	0.3221	6.17527e-08	0.995416	rs6060924	169	TPX2	0	intronic	2.604	7	2	4	1	1	0
rs6058460	20	30363071	G	A	0.2346	0.00039559	0.650923	rs6060924	169	TPX2	0	intronic	0.538	7	4	5	1	1	0
rs6060937	20	30363193	T	A	0.2346	0.000358505	0.660012	rs6060924	169	TPX2	0	intronic	4.406	5	4	5	1	1	0
rs6060938	20	30363645	T	C	0.3161	1.28559e-07	0.968421	rs6060924	169	TPX2	0	intronic	5.795	7	4	5	1	1	0
rs6060941	20	30367383	C	T	0.3151	1.37751e-07	0.963864	rs6060924	169	TPX2	0	intronic	0.726	7	4	4	1	1	0
rs6058462	20	30367674	C	T	0.3211	8.31586e-08	0.990808	rs6060924	169	TPX2	0	intronic	1.077	7	4	4	1	1	0
rs113818546	20	30369090	C	T	0.2316	0.000307246	0.650212	rs6060924	169	TPX2	0	intronic	0.164	5	4	4	1	1	0
rs6087779	20	30370566	T	C	0.3151	1.08053e-07	0.963864	rs6060924	169	TPX2	0	intronic	0.627	7	4	4	1	1	0
rs6060944	20	30372114	G	A	0.3151	1.15282e-07	0.963864	rs6060924	169	TPX2	0	intronic	0.831	5	4	4	1	1	0
rs6060945	20	30373321	T	A	0.3211	5.73943e-08	0.990808	rs6060924	169	TPX2	0	intronic	0.386	6	4	4	1	1	0
rs6060948	20	30376393	C	G	0.3211	5.84395e-08	0.990808	rs6060924	169	TPX2	0	intronic	0.722	4	4	4	1	1	0
rs6089070	20	30377773	G	A	0.2316	0.000270041	0.650212	rs6060924	169	TPX2	0	intronic	2.39	7	4	5	1	1	0
rs6060950	20	30378031	T	C	0.3151	1.1813e-07	0.963864	rs6060924	169	TPX2	0	intronic	8.094	3a	4	5	1	1	0
rs6089071	20	30378384	C	G	0.2336	0.000316269	0.656445	rs6060924	169	TPX2	0	intronic	16.19	4	4	5	1	1	0
rs1062794	20	30381758	G	C	0.3161	2.43508e-07	0.968421	rs6060924	169	TPX2	0	exonic	11.14	7	4	4	1	1	0
rs6060952	20	30382108	T	G	0.3221	1.18873e-07	0.995416	rs6060924	169	TPX2	0	intronic	4.227	7	4	4	1	1	0
rs3203770	20	30382315	A	G	0.2346	0.000481963	0.660012	rs6060924	169	TPX2	0	exonic	11.05	7	4	4	1	1	0
rs6060953	20	30382687	A	G	0.3221	1.11909e-07	0.995416	rs6060924	169	TPX2	0	intronic	2.725	6	4	4	1	1	0
rs6060954	20	30383187	G	T	0.3161	1.78091e-07	0.968421	rs6060924	169	TPX2	0	intronic	1.462	5	4	4	1	1	0
rs6060955	20	30385071	A	G	0.3221	1.34917e-07	0.995416	rs6060924	169	TPX2	0	intronic	6.034	7	4	5	1	1	0
rs6058463	20	30385192	C	T	0.2326	0.000503715	0.653745	rs6060924	169	TPX2	0	intronic	12.99	5	4	5	1	1	0
rs6119725	20	30385557	G	T	0.2336	0.000503715	0.656445	rs6060924	169	TPX2	0	intronic	8.041	5	2	4	1	1	0
rs1075698	20	30387992	G	C	0.2336	0.000559483	0.656445	rs6060924	169	TPX2	0	intronic	0.453	5	4	4	1	1	0
rs6121234	20	30390337	A	G	0.3221	1.1954e-07	0.995416	rs6060924	169	TPX2	728	downstream	0.154	7	4	5	1	1	1
rs6087782	20	30391580	C	T	0.3151	2.64245e-07	0.963864	rs6060924	169	TPX2	1971	intergenic	2.767	4	4	4	1	1	1
rs6089075	20	30392884	A	G	0.3211	1.2784e-07	0.990808	rs6060924	169	TPX2	3275	intergenic	11.45	7	4	5	1	1	1
rs6060960	20	30394517	A	C	0.2336	0.000551333	0.656445	rs6060924	169	TPX2	4908	intergenic	18.56	4	2	15	1	1	1
rs6058465	20	30397691	G	A	0.3161	2.6596e-07	0.968421	rs6060924	169	TPX2	8082	intergenic	17.67	5	4	5	1	1	1
rs6060962	20	30397847	A	G	0.3161	2.63392e-07	0.968421	rs6060924	169	TPX2	8238	intergenic	1.826	5	4	5	1	1	1
rs879982	20	30398510	A	G	0.3161	2.63392e-07	0.968421	rs6060924	169	MYLK2	8600	intergenic	1.196	4	4	5	1	1	1
rs6089080	20	30402101	T	C	0.3211	1.01979e-07	0.990829	rs6060924	169	MYLK2	5009	intergenic	0.538	6	5	5	1	1	0
rs2377317	20	30402502	G	A	0.3221	1.01979e-07	0.995416	rs6060924	169	MYLK2	4608	intergenic	2.123	7	5	5	1	1	0
rs1009453	20	30404840	C	G	0.3221	1.01979e-07	0.995416	rs6060924	169	MYLK2	2270	intergenic	0.032	5	5	15	1	1	0
rs6058468	20	30406448	C	A	0.3161	2.83649e-07	0.968421	rs6060924	169	MYLK2	662	upstream	1.685	5	2	15	1	1	0
rs6121242	20	30410877	T	C	0.2346	0.000390952	0.660012	rs6060924	169	MYLK2	0	intronic	4.282	2b	1	7	1	1	1
rs6119728	20	30413121	G	A	0.3221	9.35641e-08	0.995416	rs6060924	169	MYLK2	0	intronic	1.337	6	4	15	1	1	1
rs6119729	20	30413163	C	T	0.2346	0.000444547	0.660012	rs6060924	169	MYLK2	0	intronic	3.485	7	4	15	1	1	1
rs6060976	20	30414942	G	A	0.2843	1.45137e-07	0.836735	rs6060924	169	MYLK2	0	intronic	0.25	3a	4	15	1	1	1
rs6121243	20	30415094	C	G	0.3161	1.77874e-07	0.968421	rs6060924	169	MYLK2	0	intronic	6.145	4	4	15	1	1	1
rs10211752	20	30415465	A	G	0.3231	9.70763e-08	0.990855	rs6060924	169	MYLK2	0	intronic	4.133	6	4	15	1	1	1
rs6058470	20	30416827	A	T	0.2346	0.000444547	0.660012	rs6060924	169	MYLK2	0	intronic	7.222	5	4	15	1	1	1
rs6060978	20	30416893	G	A	0.2416	0.000271863	0.672032	rs6060924	169	MYLK2	0	intronic	3.056	5	4	15	1	1	1
rs6060979	20	30417522	C	T	0.2406	0.000272401	0.676669	rs6060924	169	MYLK2	0	intronic	0.722	5	4	15	1	1	1
rs2149281	20	30417918	G	A	0.3221	1.04415e-07	0.995416	rs6060924	169	MYLK2	0	intronic	1.452	2b	4	15	1	1	1
rs4518038	20	30419051	A	G	0.2316	0.000379054	0.650212	rs6060924	169	MYLK2	0	intronic	1.527	3a	4	15	1	1	1
rs6060983	20	30420924	T	C	0.329	1.53697e-06	0.929424	rs6060924	169	MYLK2	0	intronic	2.942	7	4	15	1	1	0
rs6087783	20	30421224	T	G	0.3231	3.97918e-07	0.954761	rs6060924	169	MYLK2	0	intronic	2.854	2b	2	15	1	1	0
rs6089093	20	30421459	C	T	0.2326	0.000304567	0.643805	rs6060924	169	MYLK2	0	intronic	0.762	2b	5	15	1	1	0
rs73241710	20	30424956	G	A	0.2485	0.000336048	0.614689	rs6060924	169	MYLK2	2463	intergenic	3.686	5	5	7	1	1	0
rs6060986	20	30426297	G	A	0.328	5.55928e-07	0.924994	rs6060924	169	MYLK2	3804	intergenic	4.475	4	5	7	1	1	0
rs6060987	20	30427077	T	A	0.2485	0.000312234	0.614689	rs6060924	169	MYLK2	4584	intergenic	0.114	6	5	5	1	1	0
rs17093657	20	30428894	G	A	0.2485	0.000343805	0.614689	rs6060924	169	FOXS1	3208	intergenic	0.1	5	5	5	1	1	0
rs6060989	20	30429763	C	T	0.2485	0.000343805	0.614689	rs6060924	169	FOXS1	2339	intergenic	1.476	4	2	7	1	1	0
rs6060992	20	30431255	G	T	0.2485	0.000315206	0.614689	rs6060924	169	FOXS1	847	downstream	1.576	4	1	14	1	1	0
rs6089094	20	30431771	G	A	0.2485	0.000474077	0.614689	rs6060924	169	FOXS1	331	downstream	0.626	5	1	14	1	1	0
rs6121245	20	30432060	G	A	0.2485	0.000539643	0.614689	rs6060924	169	FOXS1	42	downstream	1.894	4	1	14	1	1	0
rs6121246	20	30433352	C	T	0.2485	0.000603673	0.614689	rs6060924	169	FOXS1	0	UTR5	9.159	4	1	14	1	1	0
rs4811741	20	55287399	G	A	0.3022	5.43063e-09	0.995389	rs2426638	170	PTMAP6	10828	intergenic	5.762	4	2	15	0	0	0
rs2426638	20	55287567	A	G	0.3032	1.53134e-09	1	rs2426638	170	PTMAP6	10996	intergenic	4.262	4	2	15	0	0	0
rs6025100	20	55289145	T	C	0.2227	1.67303e-07	0.61152	rs2426638	170	PTMAP6	12574	intergenic	0.542	5	5	15	0	0	0
rs140996896	21	18078362	G	T	0.01889	8.44724e-06	0.617737	rs147687023	171	RNU1-98P	12954	intergenic	0.313	7	9	15	0	0	0
rs147687023	21	18216401	G	A	0.02485	6.51292e-11	1	rs147687023	171	RNU1-98P	124924	intergenic	1.115	6	5	15	0	0	0
rs117222694	21	18246689	C	G	0.02485	4.49805e-06	0.63791	rs147687023	171	RNU1-98P	155212	upstream	0.722	6	9	15	0	0	0
rs148955265	21	18261866	G	A	0.02485	8.40949e-06	0.63791	rs147687023	171	RNU1-98P	170389	intergenic	0.288	6	9	15	0	0	0
rs151227750	21	18287382	C	T	0.02386	4.4036e-06	0.600848	rs147687023	171	RNU1-98P	195905	intergenic	0.511	6	5	15	0	0	0
rs2904549	22	18889969	G	A	0.1441	2.77957e-09	1	rs2904549	172	DGCR6	3571	intergenic	4.083	5	5	15	1	0	1
rs2010694	22	18890037	G	A	0.1461	5.56863e-09	0.96636	rs2904549	172	DGCR6	3503	intergenic	0.444	5	5	15	1	0	0
rs2005883	22	18896464	C	T	0.1521	1.52651e-07	0.659738	rs2904549	172	DGCR6	0	intronic	6.664	4	2	15	1	1	0
rs3890992	22	18896605	C	T	0.1511	1.42806e-07	0.652083	rs2904549	172	DGCR6	0	intronic	13.25	NA	2	15	1	1	0
rs2904552	22	18905964	C	T	0.1054	2.64845e-10	0.678549	rs3970551	172	PRODH	0	exonic	20.9	5	4	15	1	1	0
rs3970551	22	18906839	A	G	0.1163	4.55525e-10	1	rs3970551	172	PRODH	0	intronic	0.392	5	4	15	1	1	0
rs13058335	22	18910479	C	T	0.07455	2.41764e-12	1	rs13058335	172	PRODH	0	intronic	0.682	5	4	15	1	1	1
rs117935223	22	18911333	C	A	0.07455	2.68909e-12	1	rs13058335	172	PRODH	0	intronic	1.692	5	4	15	1	1	1
rs34595355	22	18952113	G	A	0.07356	1.97082e-10	0.825787	rs2518811	172	DGCR5	5913	intergenic	0.046	5	5	15	0	1	0
rs2540636	22	18958916	T	C	0.08847	2.61984e-07	0.706427	rs2518811	172	DGCR5	0	ncRNA_intronic	9.296	4	1	13	0	0	0
rs2540639	22	18959220	A	G	0.07356	2.29083e-09	0.852426	rs2518811	172	DGCR5	0	ncRNA_intronic	5.905	2b	1	14	0	1	0
rs2540640	22	18959580	G	C	0.08449	4.58062e-11	1	rs2518811	172	DGCR5	0	ncRNA_intronic	5.758	4	1	14	0	1	0
rs2518810	22	18959581	C	T	0.08449	7.25938e-11	1	rs2518811	172	DGCR5	0	ncRNA_intronic	4.264	4	1	14	0	1	0
rs2518811	22	18959813	C	T	0.08449	4.5293e-11	1	rs2518811	172	DGCR5	0	ncRNA_intronic	2.577	4	5	14	0	1	0
rs369705747	22	18960145	G	A	0.08449	7.21417e-11	1	rs2518811	172	DGCR5	0	ncRNA_intronic	2.723	5	5	14	0	0	0
rs2518814	22	18960645	C	T	0.08449	2.74636e-10	1	rs2518811	172	DGCR5	0	ncRNA_intronic	1.403	5	5	14	0	1	0
rs2540644	22	18960807	T	C	0.08449	3.72167e-10	1	rs2518811	172	DGCR5	0	ncRNA_intronic	0.363	5	2	14	0	1	0
rs2540645	22	18961151	T	C	0.08449	3.96486e-10	1	rs2518811	172	DGCR5	0	ncRNA_intronic	3.438	5	2	14	0	1	0
rs2540646	22	18962440	A	G	0.1074	7.73764e-07	0.763633	rs2518811	172	DGCR5	0	ncRNA_intronic	1.881	5	1	15	0	1	0
rs2540647	22	18966617	G	A	0.08052	1.87513e-08	0.739798	rs2518811	172	DGCR5	0	ncRNA_intronic	0.061	3a	5	15	0	1	0
rs2078743	22	18966859	G	A	0.08748	2.70966e-06	0.645189	rs2518811	172	DGCR5	0	ncRNA_intronic	2.202	4	5	15	0	1	0
rs2540648	22	18967349	A	G	0.08151	2.04214e-08	0.728685	rs2518811	172	DGCR5	0	ncRNA_intronic	1.053	5	5	15	0	1	0
rs2023634	22	18972450	A	G	0.08946	1.93653e-05	0.616019	rs2518811	172	DGCR5	0	ncRNA_intronic	2.802	5	5	15	0	1	0
rs2540652	22	18973314	G	A	0.08748	4.78573e-05	0.612357	rs2518811	172	DGCR5	0	ncRNA_exonic	0.003	5	5	15	0	1	0
rs2540653	22	18973549	G	A	0.08748	5.37752e-05	0.612357	rs2518811	172	DGCR5	0	ncRNA_exonic	6.319	5	5	15	0	1	0
rs2540654	22	18973671	C	T	0.08748	4.08883e-05	0.612357	rs2518811	172	DGCR5	0	ncRNA_exonic	0.276	7	5	15	0	1	0
rs35288242	22	18974332	C	T	0.08748	5.49764e-05	0.612357	rs2518811	172	DGCR5	0	ncRNA_intronic	3.913	5	5	15	0	1	0
rs2518803	22	18975446	G	C	0.09046	1.73411e-05	0.649125	rs2518811	172	DGCR5	0	ncRNA_intronic	5.458	2b	5	15	0	1	0
rs574686543	22	18976317	T	A	0.1123	4.56141e-06	0.606561	rs2518811	172	DGCR5	0	ncRNA_intronic	1.251	NA	5	15	0	0	0
rs7293163	22	37937829	C	G	0.3151	3.13335e-09	1	rs7293163	173	CDC42EP1	18624	intergenic	10.94	2b	2	7	0	0	0
rs9610795	22	37939510	G	T	0.3956	7.58974e-06	0.674753	rs7293163	173	CDC42EP1	16943	intergenic	2.119	6	5	5	0	0	0
rs7286403	22	37948293	T	A	0.328	4.66924e-06	0.766186	rs7293163	173	CDC42EP1	8160	downstream	15.32	5	2	7	1	0	0
rs6519071	22	37949320	G	A	0.3082	3.46906e-05	0.655197	rs7293163	173	CDC42EP1	7133	intergenic	8.622	4	2	14	1	0	0
rs11703240	22	37950124	G	A	0.3091	2.88216e-05	0.65092	rs7293163	173	CDC42EP1	6329	intergenic	6.018	5	1	14	1	0	0
rs1016106	22	37952731	G	C	0.3191	9.41075e-06	0.601449	rs7293163	173	CDC42EP1	3722	intergenic	1.45	4	2	7	1	0	0
rs1016107	22	37952779	C	T	0.3072	1.53193e-05	0.658258	rs7293163	173	CDC42EP1	3674	intergenic	8.518	4	2	7	1	0	0
rs8142783	22	37953050	G	A	0.3191	8.31322e-06	0.601449	rs7293163	173	CDC42EP1	3403	intergenic	1.252	2b	5	7	1	0	0
rs1016108	22	37953067	A	G	0.3062	1.44104e-05	0.661396	rs7293163	173	CDC42EP1	3386	intergenic	4.503	2b	5	7	1	0	0
rs2064134	22	37953424	G	A	0.3191	6.99207e-06	0.601449	rs7293163	173	CDC42EP1	3029	intergenic	1.279	5	2	5	1	0	0
rs7284657	22	37955197	A	G	0.3191	8.89599e-06	0.601449	rs7293163	173	CDC42EP1	1256	intergenic	4.704	5	2	5	1	0	0
rs9610804	22	37956214	A	G	0.3191	7.97043e-06	0.601449	rs7293163	173	CDC42EP1	239	upstream	13.57	4	1	1	1	0	0
rs2235335	22	37958163	G	C	0.3191	8.27403e-06	0.601449	rs7293163	173	CDC42EP1	0	intronic	8.363	2b	1	2	1	0	0
rs2235336	22	37958268	A	G	0.3191	8.95762e-06	0.601449	rs7293163	173	CDC42EP1	0	intronic	9.219	4	1	2	1	0	0

### Sheet: SI-Table4
Supplementary Table 4. Mapping of significant loci from the genome-wide association studies of Hippocampus to genes.
We used positional, expression quantitative trait loci (eQTL), and chromatin interaction mapping in the Functional Mapping and Annotation of GWAS (FUMA) platform to map the 173 independent significant single-nucleotide polymorphisms (with two-sided P < 5e-8) in the GWAS discovery sample to genes.
ensg	symbol	chr	start	end	type	entrezID	HUGO	posMapSNPs	posMapMaxCADD	eqtlMapSNPs	eqtlMapminP	eqtlMapminQ	eqtlMapts	ciMap	ciMapts	minGwasP	IndSigSNPs	GenomicLocus
ENSG00000041988	THAP3	1	6684926	6695646	protein_coding	90326	THAP3	0	0	2	2.5154e-06	0.012577	eQTLcatalogue/BrainSeq_ge_brain	No	NA	3.11317e-08	rs378930	1
ENSG00000171735	CAMTA1	1	6845384	7829766	protein_coding	23261	CAMTA1	22	14.93	45	1.32812e-08	2.42482312976073e-06	PsychENCODE_eQTLs	No	NA	2.24015e-10	rs378930;rs12042072	1
ENSG00000049245	VAMP3	1	7831329	7841492	protein_coding	9341	VAMP3	0	0	0	NA	NA	NA	Yes	Promoter_anchored_loops	1.98414e-08	rs378930	1
ENSG00000053371	AKR7A2	1	19630459	19638640	protein_coding	8574	AKR7A2	0	0	0	NA	NA	NA	Yes	Promoter_anchored_loops	2.53919e-05	rs2854108	2
ENSG00000040487	PQLC2	1	19638820	19655794	protein_coding	54896	PQLC2	0	0	0	NA	NA	NA	Yes	Promoter_anchored_loops	2.53919e-05	rs2854108	2
ENSG00000077549	CAPZB	1	19665267	19812066	protein_coding	832	CAPZB	1	0.888	0	NA	NA	NA	Yes	Promoter_anchored_loops	1.75237e-06	rs2854108	2
ENSG00000270136	MINOS1-NBL1	1	19923473	19984549	protein_coding	100532736	MINOS1	20	14.11	0	NA	NA	NA	No	NA	2.66299e-08	rs2854108	2
ENSG00000173436	MINOS1	1	19923477	19956314	protein_coding	440574	MINOS1	17	7.871	0	NA	NA	NA	No	NA	1.44646e-06	rs2854108	2
ENSG00000158747	NBL1	1	19967048	19984945	protein_coding	4681	NBL1	10	14.11	14	1.95352e-06	6.22696e-08	GTEx/v8/Brain_Caudate_basal_ganglia:GTEx/v8/Brain_Putamen_basal_ganglia	No	NA	2.66299e-08	rs2854108	2
ENSG00000188784	PLA2G2E	1	20246502	20250110	protein_coding	30814	PLA2G2E	0	0	0	NA	NA	NA	Yes	Promoter_anchored_loops	1.8746e-05	rs2854108	2
ENSG00000117215	PLA2G2D	1	20438432	20446050	protein_coding	26279	PLA2G2D	0	0	0	NA	NA	NA	Yes	Promoter_anchored_loops	1.39675e-05	rs2854108	2
ENSG00000168653	NDUFS5	1	39491990	39500308	protein_coding	4725	NDUFS5	0	0	8	0.000130138	0.009	PsychENCODE_eQTLs:CMC_SVA_cis	Yes	Promoter_anchored_loops	3.0406e-09	rs61779300	3
ENSG00000127603	MACF1	1	39546988	39952849	protein_coding	23499	MACF1	152	19.78	79	8.14554e-05	0.00704069002632765	PsychENCODE_eQTLs	No	NA	3.09446e-11	rs61779300;rs13374459	3
ENSG00000255103	KIAA0754	1	39876151	39882154	protein_coding	643314	KIAA0754	7	14.68	0	NA	NA	NA	Yes	Promoter_anchored_loops	1.96301e-09	rs61779300	3
ENSG00000183682	BMP8A	1	39957318	39991607	protein_coding	353500	BMP8A	7	12.28	141	6.90448e-16	2.76926756229051e-13	PsychENCODE_eQTLs:GTEx/v8/Brain_Cortex:GTEx/v8/Brain_Hippocampus:GTEx/v8/Brain_Putamen_basal_ganglia:GTEx/v8/Brain_Spinal_cord_cervical_c-1	No	NA	1.96301e-09	rs61779300	3
ENSG00000090621	PABPC4	1	40026488	40042462	protein_coding	8761	PABPC4	1	20.9	0	NA	NA	NA	No	NA	1.52513e-06	rs61779300	3
ENSG00000116983	HPCAL4	1	40144320	40157361	protein_coding	51440	HPCAL4	0	0	8	0.000651228	0.0409933994774896	PsychENCODE_eQTLs	No	NA	5.65329e-09	rs61779300	3
ENSG00000198754	OXCT2	1	40235195	40237020	protein_coding	64064	OXCT2	0	0	0	NA	NA	NA	Yes	Promoter_anchored_loops	0.000176173	rs61779300	3
ENSG00000142959	BEST4	1	45249257	45253377	protein_coding	266675	BEST4	0	0	0	NA	NA	NA	Yes	Promoter_anchored_loops	8.47196e-06	rs187881568	4
ENSG00000070785	EIF2B3	1	45316450	45452282	protein_coding	8891	EIF2B3	0	0	1	0.000285147	0.0207022085143106	PsychENCODE_eQTLs	No	NA	1.35446e-09	rs187881568	4
ENSG00000126107	HECTD3	1	45468212	45477001	protein_coding	79654	HECTD3	0	0	0	NA	NA	NA	Yes	Promoter_anchored_loops	7.33543e-06	rs187881568	4
ENSG00000126088	UROD	1	45477819	45481247	protein_coding	7389	UROD	0	0	0	NA	NA	NA	Yes	Promoter_anchored_loops	7.33543e-06	rs187881568	4
ENSG00000162415	ZSWIM5	1	45482071	45771881	protein_coding	57643	ZSWIM5	0	0	6	3.86525e-07	5.5796875410598e-05	PsychENCODE_eQTLs:CMC_SVA_cis	No	NA	1.35446e-09	rs187881568	4
ENSG00000186603	HPDL	1	45792545	45794347	protein_coding	84842	HPDL	0	0	0	NA	NA	NA	Yes	Promoter_anchored_loops	2.31888e-08	rs187881568	4
ENSG00000132781	MUTYH	1	45794835	45806142	protein_coding	4595	MUTYH	0	0	0	NA	NA	NA	Yes	Promoter_anchored_loops	7.33543e-06	rs187881568	4
ENSG00000132773	TOE1	1	45805342	45809647	protein_coding	114034	TOE1	0	0	0	NA	NA	NA	Yes	Promoter_anchored_loops	7.33543e-06	rs187881568	4
ENSG00000070759	TESK2	1	45809555	45956872	protein_coding	10420	TESK2	3	9.703	4	7.29889e-06	0.000821015654537741	PsychENCODE_eQTLs:CMC_SVA_cis	No	NA	1.35446e-09	rs187881568	4
ENSG00000236624	CCDC163P	1	45959538	45965751	protein_coding	126661	CCDC163	2	9.703	6	4.48479e-07	6.39961095104964e-05	PsychENCODE_eQTLs:CMC_SVA_cis:CMC_NoSVA_cis	No	NA	1.35446e-09	rs187881568	4
ENSG00000132763	MMACHC	1	45965725	45976739	protein_coding	25974	MMACHC	2	9.703	0	NA	NA	NA	No	NA	7.33543e-06	rs187881568	4
ENSG00000117450	PRDX1	1	45976708	45988719	protein_coding	5052	PRDX1	0	0	9	2.91539e-05	0.000399518	CMC_SVA_cis:GTEx/v8/Brain_Caudate_basal_ganglia	No	NA	1.17091e-09	rs187881568	4
ENSG00000086015	MAST2	1	46252659	46501796	protein_coding	23139	MAST2	6	25.3	3	NA	0.049	CMC_SVA_cis	No	NA	1.04913e-09	rs187881568	4
ENSG00000117461	PIK3R3	1	46505812	46642160	protein_coding	8503	PIK3R3	3	25.3	0	NA	NA	NA	Yes	Promoter_anchored_loops	1.04913e-09	rs187881568	4
ENSG00000117472	TSPAN1	1	46640745	46651630	protein_coding	10103	TSPAN1	0	0	0	NA	NA	NA	Yes	Promoter_anchored_loops	1.04913e-09	rs187881568	4
ENSG00000085998	POMGNT1	1	46654354	46685977	protein_coding	55624	POMGNT1	0	0	0	NA	NA	NA	Yes	Promoter_anchored_loops	1.04913e-09	rs187881568	4
ENSG00000159658	EFCAB14	1	47124366	47184824	protein_coding	9813	EFCAB14	0	0	0	NA	NA	NA	Yes	Promoter_anchored_loops	2.44966e-09	rs12080109:rs6662814	5
ENSG00000186118	TEX38	1	47134527	47139266	protein_coding	374973	TEX38	0	0	1	0.00029866	0.021525039273497	PsychENCODE_eQTLs	No	NA	9.06951e-11	rs6675690	5
ENSG00000162366	PDZK1IP1	1	47649265	47656716	protein_coding	10158	PDZK1IP1	0	0	2	0.000376123	0.0261089185278428	PsychENCODE_eQTLs	Yes	Promoter_anchored_loops	2.79182e-08	rs59865928;rs6662814:rs12080109	5
ENSG00000162367	TAL1	1	47681962	47697892	protein_coding	6886	TAL1	0	0	0	NA	NA	NA	Yes	Promoter_anchored_loops	1.3724e-08	rs12080109:rs6662814	5
ENSG00000123473	STIL	1	47715811	47779819	protein_coding	6491	STIL	107	16.32	1	0.000194204	0.0149371071534566	PsychENCODE_eQTLs	No	NA	1.01351e-07	rs12080109;rs6662814	5
ENSG00000162368	CMPK1	1	47799469	47844511	protein_coding	51727	CMPK1	82	19.07	262	2.75114e-32	3.02062487558225e-29	PsychENCODE_eQTLs:xQTLServer_eQTLs:CMC_SVA_cis:CMC_NoSVA_cis:GTEx/v8/Brain_Caudate_basal_ganglia:GTEx/v8/Brain_Frontal_Cortex_BA9	No	NA	3.67003e-32	rs12080109;rs6662814;rs11211538;rs6675690;rs12118339;rs6658111	5
ENSG00000186790	FOXE3	1	47881744	47883723	protein_coding	2301	FOXE3	23	15.62	114	1.87691e-12	1.27729e-08	PsychENCODE_eQTLs:GTEx/v8/Brain_Cerebellar_Hemisphere:GTEx/v8/Brain_Cerebellum:GTEx/v8/Brain_Frontal_Cortex_BA9	No	NA	3.54656e-09	rs6662814;rs12080109	5
ENSG00000186564	FOXD2	1	47901689	47906363	protein_coding	2306	FOXD2	21	10.82	0	NA	NA	NA	No	NA	2.44966e-09	rs12080109;rs6662814;rs11211538	5
ENSG00000142700	DMRTA2	1	50883222	50889172	protein_coding	63950	DMRTA2	22	17.59	0	NA	NA	NA	No	NA	2.9678e-16	rs11584472;rs7550594;rs12034018;rs369598088	6
ENSG00000185104	FAF1	1	50905150	51425935	protein_coding	11124	FAF1	128	19.06	0	NA	NA	NA	No	NA	1.22641e-19	rs7550594;rs369598088;rs11584472;rs35311109	6
ENSG00000123080	CDKN2C	1	51426417	51440305	protein_coding	1031	CDKN2C	6	15.85	129	4.49609e-09	8.77854007911355e-07	PsychENCODE_eQTLs:GTEx/v8/Brain_Cortex	No	NA	1.22641e-19	rs11584472;rs35311109;rs7550594;rs369598088;rs12034018	6
ENSG00000123091	RNF11	1	51701943	51739127	protein_coding	26994	RNF11	0	0	0	NA	NA	NA	Yes	Promoter_anchored_loops	1.23118e-11	rs7550594;rs369598088:rs11584472;rs12034018	6
ENSG00000085832	EPS15	1	51819935	51985000	protein_coding	2060	EPS15	0	0	14	5.2913e-05	2.09566e-11	GTEx/v8/Brain_Cerebellar_Hemisphere:GTEx/v8/Brain_Cerebellum	No	NA	1.99123e-15	rs11584472;rs369598088;rs35311109;rs7550594	6
ENSG00000157184	CPT2	1	53662101	53679869	protein_coding	1376	CPT2	11	9.572	0	NA	NA	NA	No	NA	5.57136e-05	rs10788952	7
ENSG00000162384	C1orf123	1	53679771	53686289	protein_coding	54987	C1orf123	16	13.22	63	0	0	eQTLcatalogue/BrainSeq_ge_brain:PsychENCODE_eQTLs:xQTLServer_eQTLs:CMC_SVA_cis:CMC_NoSVA_cis:BRAINEAC/TCTX:GTEx/v8/Brain_Amygdala:GTEx/v8/Brain_Anterior_cingulate_cortex_BA24:GTEx/v8/Brain_Caudate_basal_ganglia:GTEx/v8/Brain_Cerebellar_Hemisphere:GTEx/v8/Brain_Cerebellum:GTEx/v8/Brain_Cortex:GTEx/v8/Brain_Frontal_Cortex_BA9:GTEx/v8/Brain_Hippocampus:GTEx/v8/Brain_Hypothalamus:GTEx/v8/Brain_Nucleus_accumbens_basal_ganglia:GTEx/v8/Brain_Putamen_basal_ganglia:GTEx/v8/Brain_Spinal_cord_cervical_c-1	No	NA	8.17105e-10	rs10788952	7
ENSG00000162385	MAGOH	1	53692564	53704282	protein_coding	4116	MAGOH	21	35	0	NA	NA	NA	No	NA	1.17785e-09	rs10788952	7
ENSG00000157193	LRP8	1	53711217	53793742	protein_coding	7804	LRP8	43	35	62	1.28455e-18	6.41305601025984e-16	PsychENCODE_eQTLs:CMC_SVA_cis:GTEx/v8/Brain_Cerebellar_Hemisphere:GTEx/v8/Brain_Cerebellum:GTEx/v8/Brain_Cortex	No	NA	8.17105e-10	rs10788952	7
ENSG00000215883	CYB5RL	1	54638009	54665709	protein_coding	606495	CYB5RL	0	0	0	NA	NA	NA	Yes	Promoter_anchored_loops	2.37067e-16	rs11206344	8
ENSG00000157216	SSBP3	1	54691105	54879152	protein_coding	23648	SSBP3	24	11.87	0	NA	NA	NA	No	NA	8.75032e-23	rs3855975;rs34924441;rs7553843;rs11206344	8
ENSG00000187140	FOXD3	1	63788730	63790797	protein_coding	27022	FOXD3	0	0	0	NA	NA	NA	Yes	Promoter_anchored_loops	4.68269e-13	rs10453877:rs2787672	9
ENSG00000079739	PGM1	1	64058947	64125916	protein_coding	5236	PGM1	0	0	2	0.000655958	0.0412338125010308	PsychENCODE_eQTLs	No	NA	3.38579e-14	rs2819172;rs2787672	9
ENSG00000185483	ROR1	1	64239693	64647181	protein_coding	4919	ROR1	40	20.5	0	NA	NA	NA	No	NA	3.6998e-14	rs2787672;rs10453877;rs665772	9
ENSG00000159527	PGLYRP3	1	153270338	153283194	protein_coding	114771	PGLYRP3	0	0	0	NA	NA	NA	Yes	Promoter_anchored_loops	8.46684e-13	rs11264763;rs10908475:rs2494664;rs6690619:rs11264763:rs2494664:rs2494664;rs7533952	10
ENSG00000184330	S100A7A	1	153389000	153395701	protein_coding	338324	S100A7A	0	0	0	NA	NA	NA	Yes	Promoter_anchored_loops	9.80695e-13	rs112364218:rs11264763:rs2494664;rs6690619:rs72694260	10
ENSG00000197956	S100A6	1	153507075	153508720	protein_coding	6277	S100A6	0	0	0	NA	NA	NA	Yes	Promoter_anchored_loops	2.91247e-13	rs112364218:rs11264763:rs2494664;rs6690619:rs72694260:rs2494664;rs7533952	10
ENSG00000196420	S100A5	1	153509623	153514241	protein_coding	6276	S100A5	0	0	0	NA	NA	NA	Yes	Promoter_anchored_loops	2.91247e-13	rs112364218:rs11264763:rs2494664;rs6690619:rs72694260:rs2494664;rs7533952:rs7521837	10
ENSG00000196154	S100A4	1	153516089	153522612	protein_coding	6275	S100A4	0	0	2	NA	0.009	CMC_NoSVA_cis	No	NA	1.82843e-15	rs1832582	10
ENSG00000188643	S100A16	1	153579362	153585621	protein_coding	140576	S100A16	0	0	199	7.53816e-08	1.55135e-35	PsychENCODE_eQTLs:GTEx/v8/Brain_Cerebellar_Hemisphere:GTEx/v8/Brain_Cerebellum	No	NA	1.0885e-13	rs10908475;rs1832582;rs11264763;rs6690619;rs2494664	10
ENSG00000189171	S100A13	1	153591263	153606568	protein_coding	6284	S100A13	0	0	121	7.83761e-14	1.64493e-24	PsychENCODE_eQTLs:CMC_SVA_cis:GTEx/v8/Brain_Amygdala:GTEx/v8/Brain_Cerebellum:GTEx/v8/Brain_Cortex:GTEx/v8/Brain_Substantia_nigra	No	NA	1.82843e-15	rs10908475;rs6690619;rs2494664;rs11264763;rs1832582	10
ENSG00000160678	S100A1	1	153600402	153604513	protein_coding	6271	S100A1	0	0	5	NA	0.049	CMC_SVA_cis	No	NA	3.7029e-08	rs72694260;rs112364218	10
ENSG00000160679	CHTOP	1	153606525	153618782	protein_coding	26097	CHTOP	0	0	42	2.61321e-06	0.000323064836359452	PsychENCODE_eQTLs:CMC_SVA_cis	No	NA	2.43721e-16	rs6690619;rs2494664;rs1832582	10
ENSG00000143553	SNAPIN	1	153631130	153634306	protein_coding	23557	SNAPIN	0	0	4	2.30917e-05	0.033526	GTEx/v8/Brain_Nucleus_accumbens_basal_ganglia	No	NA	4.03268e-13	rs2494664;rs6690619	10
ENSG00000169418	NPR1	1	153651113	153666468	protein_coding	4881	NPR1	0	0	8	5.54275e-07	0.000701766	GTEx/v8/Brain_Cerebellar_Hemisphere:GTEx/v8/Brain_Cerebellum	Yes	Promoter_anchored_loops	9.98166e-14	rs72694260;rs112364218;rs11264763:rs2494664;rs6690619:rs112364218:rs72694260	10
ENSG00000143624	INTS3	1	153700543	153746555	protein_coding	65123	INTS3	3	5.772	0	NA	NA	NA	No	NA	4.11795e-08	rs10908475;rs72694260	10
ENSG00000143554	SLC27A3	1	153746830	153752633	protein_coding	11000	SLC27A3	9	5.772	74	4.60924e-08	1.59235e-05	GTEx/v8/Brain_Cerebellar_Hemisphere:GTEx/v8/Brain_Cerebellum	Yes	Promoter_anchored_loops	2.43721e-16	rs10908475;rs72694260;rs6690619;rs11264763;rs2494664;rs1832582;rs112364218:rs11264763:rs2494664;rs6690619:rs72694260	10
ENSG00000143614	GATAD2B	1	153777201	153895451	protein_coding	57459	GATAD2B	115	18.31	233	0	0	xQTLServer_eQTLs:GTEx/v8/Brain_Hypothalamus	Yes	Promoter_anchored_loops	2.43721e-16	rs2494664;rs6690619;rs11264763;rs10908475;rs72694260;rs1832582;rs112364218;rs7533952;rs6690619:rs11264763;rs10908475:rs72694260:rs11264763	10
ENSG00000198837	DENND4B	1	153901977	153919172	protein_coding	9909	DENND4B	30	16.96	0	NA	NA	NA	Yes	Promoter_anchored_loops	1.0885e-13	rs6690619;rs11264763;rs2494664;rs72694260;rs10908475:rs6690619:rs2494664;rs6690619:rs11264763:rs72694260:rs112364218	10
ENSG00000160741	CRTC2	1	153920145	153931101	protein_coding	200186	CRTC2	18	16.96	64	1.70258e-05	0.011906	GTEx/v8/Brain_Cerebellum	Yes	Promoter_anchored_loops	7.24034e-14	rs11264763;rs2494664;rs6690619;rs72694260;rs10908475;rs6690619:rs11264763	10
ENSG00000143570	SLC39A1	1	153931575	153940188	protein_coding	27173	SLC39A1	18	24	0	NA	NA	NA	Yes	Promoter_anchored_loops	5.06522e-14	rs11264763;rs6690619;rs2494664;rs6690619:rs11264763;rs10908475:rs72694260:rs72694260;rs112364218:rs6690619:rs11264763	10
ENSG00000143578	CREB3L4	1	153940010	153946839	protein_coding	148327	CREB3L4	19	24	95	1.75599e-06	0.00562388	CMC_SVA_cis:GTEx/v8/Brain_Caudate_basal_ganglia:GTEx/v8/Brain_Cerebellum:GTEx/v8/Brain_Cortex	Yes	Promoter_anchored_loops	2.43721e-16	rs11264763;rs6690619;rs2494664;rs10908475;rs7533952;rs1832582;rs7521837;rs6690619:rs11264763;rs10908475:rs72694260:rs72694260;rs112364218:rs6690619:rs11264763	10
ENSG00000143543	JTB	1	153946745	153950164	protein_coding	10899	JTB	16	24	0	NA	NA	NA	Yes	Promoter_anchored_loops	5.06522e-14	rs11264763;rs2494664;rs6690619;rs6690619:rs11264763;rs10908475:rs72694260:rs72694260;rs112364218:rs6690619:rs11264763	10
ENSG00000143545	RAB13	1	153954127	153958834	protein_coding	5872	RAB13	11	9.277	0	NA	NA	NA	Yes	Promoter_anchored_loops	9.98166e-14	rs11264763;rs2494664;rs6690619;rs112364218;rs72694260;rs6690619:rs11264763;rs10908475:rs72694260:rs11264763	10
ENSG00000177954	RPS27	1	153963235	153964626	protein_coding	6232	RPS27	7	5.288	3	1.28406e-05	0.0242599	GTEx/v8/Brain_Caudate_basal_ganglia	Yes	Promoter_anchored_loops	9.98166e-14	rs2494664;rs6690619;rs112364218;rs11264763;rs72694260;rs10908475:rs6690619:rs2494664;rs6690619:rs11264763:rs72694260;rs112364218:rs72694260	10
ENSG00000143552	NUP210L	1	153965161	154127592	protein_coding	91181	NUP210L	122	25.4	216	3.45443e-08	6.73712e-18	PsychENCODE_eQTLs:GTEx/v8/Brain_Cerebellar_Hemisphere:GTEx/v8/Brain_Hippocampus:GTEx/v8/Brain_Hypothalamus	Yes	Promoter_anchored_loops	2.43721e-16	rs112364218;rs11264763;rs2494664;rs6690619;rs72694260;rs1832582;rs7533952;rs10908475;rs11264763:rs2494664;rs6690619:rs2494664	10
ENSG00000143549	TPM3	1	154127784	154167124	protein_coding	7170	TPM3	13	20.5	15	NA	0.049	CMC_SVA_cis	No	NA	1.12562e-13	rs72694260;rs2494664;rs7533952;rs112364218	10
ENSG00000163263	C1orf189	1	154171848	154178809	protein_coding	388701	C1orf189	7	4.107	0	NA	NA	NA	No	NA	7.32164e-14	rs2494664;rs7533952	10
ENSG00000143612	C1orf43	1	154179182	154193104	protein_coding	25912	C1orf43	9	9.194	131	6.8995e-15	2.53721624684078e-12	PsychENCODE_eQTLs:CMC_SVA_cis:GTEx/v8/Brain_Cortex	No	NA	1.82843e-15	rs7533952;rs6690619;rs11264763;rs10908475;rs1832582;rs2494664;rs7521837	10
ENSG00000143569	UBAP2L	1	154192655	154243986	protein_coding	9898	UBAP2L	27	19.41	0	NA	NA	NA	No	NA	4.85772e-14	rs7533952;rs112364218;rs7521837	10
ENSG00000143575	HAX1	1	154244987	154248351	protein_coding	10456	HAX1	9	19.41	118	4.01146e-06	0.000477159927167191	PsychENCODE_eQTLs:CMC_SVA_cis	No	NA	1.12562e-13	rs7533952;rs112364218;rs7521837;rs10908475;rs11264763;rs1832582	10
ENSG00000143595	AQP10	1	154293566	154297801	protein_coding	89872	AQP10	0	0	0	NA	NA	NA	Yes	Promoter_anchored_loops	8.46684e-13	rs11264763;rs10908475:rs2494664;rs6690619	10
ENSG00000143515	ATP8B2	1	154298029	154323783	protein_coding	57198	ATP8B2	0	0	0	NA	NA	NA	Yes	Promoter_anchored_loops	8.46684e-13	rs11264763;rs10908475:rs2494664;rs6690619	10
ENSG00000169291	SHE	1	154442248	154474589	protein_coding	126669	SHE	0	0	3	NA	0.049	CMC_NoSVA_cis	No	NA	1.82843e-15	rs1832582	10
ENSG00000160714	UBE2Q1	1	154521053	154531504	protein_coding	55585	UBE2Q1	0	0	0	NA	NA	NA	Yes	Promoter_anchored_loops	2.43721e-16	rs11264763:rs2494664	10
ENSG00000160716	CHRNB2	1	154540257	154552502	protein_coding	1141	CHRNB2	0	0	4	9.90777e-05	0.0083548106409261	PsychENCODE_eQTLs	No	NA	3.92899e-10	rs7521837	10
ENSG00000160710	ADAR	1	154554538	154600475	protein_coding	103	ADAR	0	0	0	NA	NA	NA	Yes	Promoter_anchored_loops	9.21903e-14	rs7533952	10
ENSG00000163344	PMVK	1	154897210	154909467	protein_coding	10654	PMVK	0	0	0	NA	NA	NA	Yes	Promoter_anchored_loops	2.43721e-16	rs11264763:rs2494664;rs6690619:rs2494664	10
ENSG00000163346	PBXIP1	1	154916552	154928599	protein_coding	57326	PBXIP1	0	0	0	NA	NA	NA	Yes	Promoter_anchored_loops	2.43721e-16	rs11264763:rs2494664;rs6690619:rs2494664	10
ENSG00000160688	FLAD1	1	154955814	154965587	protein_coding	80308	FLAD1	0	0	7	0.000476928	0.0317878667735041	PsychENCODE_eQTLs	No	NA	1.0145e-13	rs7533952;rs112364218	10
ENSG00000163354	DCST2	1	154990996	155006257	protein_coding	127579	DCST2	0	0	1	8.32561e-05	3.16449e-21	GTEx/v8/Brain_Cerebellum	No	NA	7.18353e-13	rs11589479	11
ENSG00000163357	DCST1	1	155006300	155023406	protein_coding	149095	DCST1	1	19.89	0	NA	NA	NA	No	NA	7.18353e-13	rs11589479	11
ENSG00000143537	ADAM15	1	155023042	155035252	protein_coding	8751	ADAM15	1	19.89	0	NA	NA	NA	No	NA	7.18353e-13	rs11589479	11
ENSG00000243364	EFNA4	1	155036207	155042029	protein_coding	1945	EFNA4	1	19.89	0	NA	NA	NA	No	NA	7.18353e-13	rs11589479	11
ENSG00000143590	EFNA3	1	155036224	155060014	protein_coding	1944	EFNA3	1	19.89	0	NA	NA	NA	No	NA	7.18353e-13	rs11589479	11
ENSG00000251246	EFNA3	1	155036224	155059283	protein_coding	1944	EFNA3	1	19.89	0	NA	NA	NA	No	NA	7.18353e-13	rs11589479	11
ENSG00000169242	EFNA1	1	155099936	155107333	protein_coding	1942	EFNA1	0	0	1	1.8509e-05	2.07365e-08	GTEx/v8/Brain_Cerebellar_Hemisphere	No	NA	7.18353e-13	rs11589479	11
ENSG00000169231	THBS3	1	155165379	155178842	protein_coding	7059	THBS3	0	0	1	0.000117384	2.3552e-13	CMC_SVA_cis:CMC_NoSVA_cis:GTEx/v8/Brain_Cerebellar_Hemisphere	No	NA	7.18353e-13	rs11589479	11
ENSG00000173171	MTX1	1	155178490	155183615	protein_coding	4580	MTX1	0	0	5	NA	0.049	CMC_SVA_cis	No	NA	3.80827e-10	rs7521837	10
ENSG00000177628	GBA	1	155204243	155214490	protein_coding	2629	GBA	0	0	1	2.95721e-05	0.0401802	GTEx/v8/Brain_Cortex	No	NA	7.18353e-13	rs11589479	11
ENSG00000125459	MSTO1	1	155579979	155718153	protein_coding	55154	MSTO1	0	0	1	3.86689e-05	4.51271e-13	GTEx/v8/Brain_Cerebellar_Hemisphere	No	NA	7.18353e-13	rs11589479	11
ENSG00000163374	YY1AP1	1	155629237	155658791	protein_coding	55249	YY1AP1	0	0	1	NA	0.049	CMC_SVA_cis	No	NA	7.18353e-13	rs11589479	11
ENSG00000143318	CASQ1	1	160160285	160171676	protein_coding	844	CASQ1	0	0	7	NA	0.049	CMC_SVA_cis	No	NA	1.08529e-17	rs11265393	12
ENSG00000162738	VANGL2	1	160370376	160398468	protein_coding	57216	VANGL2	6	9.798	7	7.64702039999e-29	4.62312517045e-21	PsychENCODE_eQTLs:xQTLServer_eQTLs	No	NA	1.08529e-17	rs11806185;rs11265393	12
ENSG00000143157	POGK	1	166808681	166825581	protein_coding	57645	POGK	9	6.006	5	4.03646e-05	0.00379480140035578	PsychENCODE_eQTLs	Yes	Hippocampus	4.07422e-09	rs11576455	13
ENSG00000152382	TADA1	1	166825747	166845564	protein_coding	117143	TADA1	10	9.551	1	2.21418e-07	3.33162073396936e-05	PsychENCODE_eQTLs	No	NA	1.0162e-08	rs11576455	13
ENSG00000143195	ILDR2	1	166882443	166944719	protein_coding	387597	ILDR2	15	10.95	0	NA	NA	NA	No	NA	1.27873e-08	rs11576455	13
ENSG00000143194	MAEL	1	166958346	166991451	protein_coding	84944	MAEL	5	7.731	18	1.90368e-06	0.00024186178943952	PsychENCODE_eQTLs:CMC_SVA_cis	No	NA	1.27873e-08	rs11576455	13
ENSG00000135828	RNASEL	1	182542769	182558391	protein_coding	6041	RNASEL	0	0	1	0.000457352	0.0307102279172258	PsychENCODE_eQTLs	No	NA	7.87267e-07	rs4651134	14
ENSG00000135838	NPL	1	182758428	182799519	protein_coding	80896	NPL	0	0	8	0.000163541	0.0128898375655113	PsychENCODE_eQTLs	No	NA	1.8367e-09	rs4651134	14
ENSG00000135862	LAMC1	1	182992595	183114727	protein_coding	3915	LAMC1	312	20.3	363	3.58243e-26	8.331e-21	PsychENCODE_eQTLs:CMC_SVA_cis:GTEx/v8/Brain_Cerebellar_Hemisphere:GTEx/v8/Brain_Cerebellum	No	NA	5.31179e-10	rs4651134	14
ENSG00000058085	LAMC2	1	183155373	183214035	protein_coding	3918	LAMC2	0	0	355	6.93067e-33	7.83125823282749e-30	eQTLcatalogue/BrainSeq_ge_brain:PsychENCODE_eQTLs:GTEx/v8/Brain_Amygdala:GTEx/v8/Brain_Anterior_cingulate_cortex_BA24:GTEx/v8/Brain_Cerebellar_Hemisphere:GTEx/v8/Brain_Cerebellum:GTEx/v8/Brain_Cortex:GTEx/v8/Brain_Frontal_Cortex_BA9:GTEx/v8/Brain_Hypothalamus:GTEx/v8/Brain_Putamen_basal_ganglia	No	NA	5.31179e-10	rs4651134	14
ENSG00000203710	CR1	1	207669492	207813992	protein_coding	1378	CR1	0	0	3	NA	0.049	CMC_NoSVA_cis	No	NA	1.61743e-06	rs11118984	15
ENSG00000174059	CD34	1	208057594	208084747	protein_coding	947	CD34	0	0	15	0.000539881	0.03519381955764	PsychENCODE_eQTLs:CMC_SVA_cis	No	NA	6.77096e-09	rs11118985	15
ENSG00000076356	PLXNA2	1	208195587	208417665	protein_coding	5362	PLXNA2	63	21.2	44	7.74912e-06	0.000866860194416524	PsychENCODE_eQTLs:CMC_SVA_cis	Yes	Promoter_anchored_loops	2.18286e-11	rs11118985;rs11118984;rs1664241;rs12135577;rs11118985:rs11118984	15
ENSG00000196660	SLC30A10	1	219858769	220131989	protein_coding	55532	SLC30A10	4	2.898	0	NA	NA	NA	No	NA	7.7294e-10	rs5030752	17
ENSG00000136628	EPRS	1	220141943	220220000	protein_coding	2058	EPRS	10	19.79	0	NA	NA	NA	No	NA	6.29722e-10	rs5030752	17
ENSG00000162813	BPNT1	1	220230824	220263804	protein_coding	10380	BPNT1	3	10.86	15	2.25688e-06	0.000282610569404307	PsychENCODE_eQTLs:CMC_SVA_cis	No	NA	6.29722e-10	rs5030752	17
ENSG00000067704	IARS2	1	220267444	220321380	protein_coding	55699	IARS2	1	10.86	0	NA	NA	NA	No	NA	9.41896e-05	rs5030752	17
ENSG00000118873	RAB3GAP2	1	220321635	220445796	protein_coding	25782	RAB3GAP2	3	3.771	0	NA	NA	NA	No	NA	3.15063e-05	rs5030752	17
ENSG00000143740	SNAP47	1	227916240	227968927	protein_coding	116841	SNAP47	0	0	0	NA	NA	NA	Yes	Promoter_anchored_loops	3.46359e-05	rs7523917	18
ENSG00000081692	JMJD4	1	227918126	227923112	protein_coding	65094	JMJD4	0	0	0	NA	NA	NA	Yes	Promoter_anchored_loops	3.46359e-05	rs7523917	18
ENSG00000185888	PRSS38	1	228003394	228034171	protein_coding	339501	PRSS38	0	0	0	NA	NA	NA	Yes	Promoter_anchored_loops	2.18201e-07	rs7523917	18
ENSG00000154342	WNT3A	1	228194752	228248961	protein_coding	89780	WNT3A	25	8.316	164	2.2623e-20	7.97767e-15	GTEx/v8/Brain_Caudate_basal_ganglia	No	NA	3.07337e-08	rs7523917	18
ENSG00000143761	ARF1	1	228270361	228286912	protein_coding	375	ARF1	8	9.224	0	NA	NA	NA	No	NA	3.07337e-08	rs7523917	18
ENSG00000143793	C1orf35	1	228288427	228293112	protein_coding	79169	C1orf35	6	9.224	0	NA	NA	NA	No	NA	3.07337e-08	rs7523917	18
ENSG00000162910	MRPL55	1	228294380	228297013	protein_coding	128308	MRPL55	5	9.224	171	9.10571e-09	4.96342e-05	eQTLcatalogue/BrainSeq_ge_brain:PsychENCODE_eQTLs:CMC_SVA_cis:CMC_NoSVA_cis:GTEx/v8/Brain_Caudate_basal_ganglia:GTEx/v8/Brain_Cerebellum:GTEx/v8/Brain_Cortex:GTEx/v8/Brain_Frontal_Cortex_BA9:GTEx/v8/Brain_Hypothalamus	No	NA	3.07337e-08	rs7523917	18
ENSG00000143774	GUK1	1	228327663	228336685	protein_coding	2987	GUK1	5	9.338	0	NA	NA	NA	Yes	Promoter_anchored_loops	6.2061e-06	rs7523917	18
ENSG00000198835	GJC2	1	228337553	228347527	protein_coding	57165	GJC2	6	8.979	0	NA	NA	NA	Yes	Promoter_anchored_loops	2.97844e-05	rs7523917	18
ENSG00000203684	IBA57-AS1	1	228351787	228353213	protein_coding	574432	IBA57-AS1	6	8.979	0	NA	NA	NA	Yes	Promoter_anchored_loops	6.2061e-06	rs7523917	18
ENSG00000181873	IBA57	1	228353516	228369958	protein_coding	200205	IBA57	22	15.21	160	2.76787e-10	6.31644133520342e-08	PsychENCODE_eQTLs:GTEx/v8/Brain_Cerebellar_Hemisphere	Yes	Promoter_anchored_loops	3.07337e-08	rs7523917	18
ENSG00000162913	C1orf145	1	228391207	228401365	protein_coding	574407	C1orf145	37	23.8	165	2.60764e-20	1.46954126440207e-17	PsychENCODE_eQTLs:GTEx/v8/Brain_Cerebellar_Hemisphere:GTEx/v8/Brain_Cerebellum:GTEx/v8/Brain_Cortex:GTEx/v8/Brain_Nucleus_accumbens_basal_ganglia	No	NA	3.07337e-08	rs7523917	18
ENSG00000154358	OBSCN	1	228395831	228566577	protein_coding	84033	OBSCN	108	23.8	173	2.2205e-34	2.68684988829188e-31	eQTLcatalogue/BrainSeq_ge_brain:PsychENCODE_eQTLs:xQTLServer_eQTLs:CMC_SVA_cis:CMC_NoSVA_cis:GTEx/v8/Brain_Cortex:GTEx/v8/Brain_Nucleus_accumbens_basal_ganglia	No	NA	3.07337e-08	rs7523917	18
ENSG00000162931	TRIM17	1	228595641	228604562	protein_coding	51127	TRIM17	0	0	0	NA	NA	NA	Yes	Promoter_anchored_loops	3.46359e-05	rs7523917	18
ENSG00000168148	HIST3H3	1	228612546	228613026	protein_coding	8290	HIST3H3	0	0	0	NA	NA	NA	Yes	Promoter_anchored_loops	1.75353e-07	rs7523917	18
ENSG00000181218	HIST3H2A	1	228645065	228645560	protein_coding	92815	HIST3H2A	0	0	0	NA	NA	NA	Yes	Promoter_anchored_loops	2.97844e-05	rs7523917	18
ENSG00000196890	HIST3H2BB	1	228645808	228646259	protein_coding	128312	HIST3H2BB	0	0	0	NA	NA	NA	Yes	Promoter_anchored_loops	2.97844e-05	rs7523917	18
ENSG00000168159	RNF187	1	228674762	228683467	protein_coding	149603	RNF187	0	0	0	NA	NA	NA	Yes	Promoter_anchored_loops	2.97844e-05	rs7523917	18
ENSG00000205221	VIT	2	36923833	37041935	protein_coding	5212	VIT	12	15.92	0	NA	NA	NA	No	NA	3.99722e-09	rs2372715	19
ENSG00000115808	STRN	2	37070783	37193615	protein_coding	6801	STRN	54	14.17	12	NA	0.049	CMC_SVA_cis	No	NA	2.97347e-09	rs1861435	19
ENSG00000008869	HEATR5B	2	37195526	37311485	protein_coding	54497	HEATR5B	24	14.17	0	NA	NA	NA	No	NA	1.64453e-07	rs1861435	19
ENSG00000115828	QPCT	2	37571717	37600465	protein_coding	25797	QPCT	0	0	15	4.59443e-05	0.00425579555951867	PsychENCODE_eQTLs	No	NA	2.97347e-09	rs1861435	19
ENSG00000205086	C2orf91	2	42162508	42181406	protein_coding	400950	C2orf91	1	17.73	0	NA	NA	NA	No	NA	5.9754e-11	rs6740960	21
ENSG00000028116	VRK2	2	58134786	58387055	protein_coding	7444	VRK2	87	20	11	1.98568e-07	0.00089661	GTEx/v8/Brain_Substantia_nigra	Yes	Promoter_anchored_loops	2.33322e-09	rs2717063;rs17049584	22
ENSG00000115392	FANCL	2	58386378	58468507	protein_coding	55120	FANCL	4	19.85	21	2.63504e-05	0.0327786	CMC_SVA_cis:GTEx/v8/Brain_Cerebellum	No	NA	2.79479e-09	rs2717063	22
ENSG00000119866	BCL11A	2	60678302	60780702	protein_coding	53335	BCL11A	0	0	0	NA	NA	NA	Yes	Hippocampus	1.60983e-08	rs2717063:rs17049584	22
ENSG00000198914	POU3F3	2	105471969	105476929	protein_coding	5455	POU3F3	17	20.4	54	1.56482e-09	3.2461262999913e-07	PsychENCODE_eQTLs:CMC_SVA_cis	No	NA	6.29705e-31	rs7600984;rs10197031;rs4851045;rs732278;rs754481;rs62155005;rs6758693	25
ENSG00000135972	MRPS9	2	105654441	105716418	protein_coding	64965	MRPS9	0	0	29	2.13508e-13	6.83656247257609e-11	PsychENCODE_eQTLs:CMC_SVA_cis:CMC_NoSVA_cis	Yes	Promoter_anchored_loops	6.29705e-31	rs732278;rs62155005;rs754481;rs4851045:rs732278	25
ENSG00000071051	NCK2	2	106361354	106510730	protein_coding	8440	NCK2	0	0	1	0.000731465	0.045027802884252	PsychENCODE_eQTLs	No	NA	3.47304e-10	rs6758693	25
ENSG00000150551	LYPD1	2	133402426	133429152	protein_coding	116372	LYPD1	0	0	0	NA	NA	NA	Yes	Promoter_anchored_loops	1.34252e-07	rs4954068	26
ENSG00000176771	NCKAP5	2	133429374	134326034	protein_coding	344148	NCKAP5	4	15.13	10	5.52849e-06	0.000638552621180951	PsychENCODE_eQTLs:CMC_SVA_cis	No	NA	1.54697e-08	rs4954068;rs4553871	26
ENSG00000115233	PSMD14	2	162164549	162268228	protein_coding	10213	PSMD14	35	16.76	0	NA	NA	NA	No	NA	2.10289e-08	rs1921675	28
ENSG00000136535	TBR1	2	162272605	162282381	protein_coding	10716	TBR1	2	16.76	0	NA	NA	NA	No	NA	6.69979e-08	rs1921675	28
ENSG00000144290	SLC4A10	2	162280843	162841792	protein_coding	57282	SLC4A10	96	14.88	10	4.09858e-06	0.000486567233120153	PsychENCODE_eQTLs	No	NA	1.66385e-34	rs6720337;rs6432708;rs4432469;rs6741949	29
ENSG00000197635	DPP4	2	162848751	162931052	protein_coding	1803	DPP4	26	17.21	11	4.66419e-09	9.08728560201849e-07	PsychENCODE_eQTLs:CMC_SVA_cis	No	NA	7.92705e-39	rs4432469;rs6432708;rs6741949;rs12995983;rs4664446	29
ENSG00000115267	IFIH1	2	163123589	163175213	protein_coding	64135	IFIH1	0	0	5	0.000728655	0.044888546521383	PsychENCODE_eQTLs	No	NA	3.25672e-08	rs1921675	28
ENSG00000119042	SATB2	2	200134223	200335989	protein_coding	23314	SATB2	71	19.28	0	NA	NA	NA	No	NA	1.06117e-08	rs1446637;rs6705250	30
ENSG00000138395	CDK15	2	202655184	202760273	protein_coding	65061	CDK15	0	0	0	NA	NA	NA	Yes	Promoter_anchored_loops	1.46464e-08	rs185726277	31
ENSG00000138439	FAM117B	2	203499901	203634480	protein_coding	150864	FAM117B	4	4.065	274	4.40732e-09	8.61525081606713e-07	PsychENCODE_eQTLs:CMC_SVA_cis	Yes	Promoter_anchored_loops	5.67645e-10	rs185726277;rs139644567	31
ENSG00000163596	ICA1L	2	203640690	203736708	protein_coding	130026	ICA1L	104	15.97	278	2.57499e-35	3.2466691480494e-32	eQTLcatalogue/BrainSeq_ge_brain:PsychENCODE_eQTLs:xQTLServer_eQTLs:CMC_SVA_cis:GTEx/v8/Brain_Cortex:GTEx/v8/Brain_Frontal_Cortex_BA9	No	NA	3.95904e-10	rs185726277;rs139644567	31
ENSG00000138442	WDR12	2	203739505	203879521	protein_coding	55759	WDR12	147	20.2	234	3.00465e-06	0.00741269	eQTLcatalogue/BrainSeq_ge_brain:GTEx/v8/Brain_Amygdala:GTEx/v8/Brain_Nucleus_accumbens_basal_ganglia	No	NA	3.95904e-10	rs185726277;rs139644567	31
ENSG00000138380	CARF	2	203776937	203851786	protein_coding	79800	CARF	94	17.48	272	4.18911e-10	9.34966516336296e-08	PsychENCODE_eQTLs:CMC_SVA_cis:GTEx/v8/Brain_Spinal_cord_cervical_c-1	No	NA	5.67645e-10	rs185726277;rs139644567	31
ENSG00000144426	NBEAL1	2	203879602	204091101	protein_coding	65065	NBEAL1	53	12.95	275	8.83608e-07	0.000119682266989824	PsychENCODE_eQTLs:CMC_SVA_cis	No	NA	3.95904e-10	rs185726277;rs139644567	31
ENSG00000119004	CYP20A1	2	204103663	204163009	protein_coding	57404	CYP20A1	5	5.605	0	NA	NA	NA	No	NA	1.07215e-08	rs185726277;rs139644567	31
ENSG00000138443	ABI2	2	204192942	204312446	protein_coding	10152	ABI2	1	0.036	0	NA	NA	NA	No	NA	3.69712e-08	rs185726277	31
ENSG00000173166	RAPH1	2	204259068	204400133	protein_coding	65059	RAPH1	2	4.425	0	NA	NA	NA	Yes	Promoter_anchored_loops	6.02818e-09	rs139644567;rs185726277	31
ENSG00000168028	RPSA	3	39448180	39454033	protein_coding	3921	RPSA	0	0	20	4.48983e-28	4.01226899300825e-25	eQTLcatalogue/BrainSeq_ge_brain:PsychENCODE_eQTLs:CMC_SVA_cis:CMC_NoSVA_cis:GTEx/v8/Brain_Cerebellar_Hemisphere:GTEx/v8/Brain_Cerebellum:GTEx/v8/Brain_Cortex:GTEx/v8/Brain_Spinal_cord_cervical_c-1	No	NA	2.4695e-12	rs631312	33
ENSG00000168314	MOBP	3	39508689	39570970	protein_coding	4336	MOBP	15	15.47	20	8.78941315141e-18	5.31377648395e-10	eQTLcatalogue/BrainSeq_ge_brain:PsychENCODE_eQTLs:xQTLServer_eQTLs	No	NA	2.4695e-12	rs631312	33
ENSG00000114646	CSPG5	3	47603729	47622282	protein_coding	10675	CSPG5	0	0	1	1.47683e-06	0.00019177158457395	PsychENCODE_eQTLs	No	NA	4.18244e-05	rs6414614	34
ENSG00000164045	CDC25A	3	48198636	48229892	protein_coding	993	CDC25A	0	0	34	0.000175411	1.73145e-15	CMC_SVA_cis:CMC_NoSVA_cis:GTEx/v8/Brain_Cerebellar_Hemisphere	Yes	Promoter_anchored_loops	1.51797e-16	rs111292574;rs7647813;rs6414614:rs7647813	34
ENSG00000164047	CAMP	3	48264837	48266981	protein_coding	820	CAMP	0	0	0	NA	NA	NA	Yes	Promoter_anchored_loops	3.72558e-09	rs6414614:rs7647813;rs11720964	34
ENSG00000164048	ZNF589	3	48282590	48340743	protein_coding	51385	ZNF589	0	0	32	8.86685e-05	1.37447e-27	GTEx/v8/Brain_Cerebellar_Hemisphere:GTEx/v8/Brain_Cortex:GTEx/v8/Brain_Spinal_cord_cervical_c-1	Yes	Promoter_anchored_loops	5.14636e-16	rs6414614;rs6414614:rs7647813	34
ENSG00000172113	NME6	3	48334754	48343175	protein_coding	10201	NME6	0	0	0	NA	NA	NA	Yes	Promoter_anchored_loops	4.21828e-16	rs7647813:rs6414614	34
ENSG00000164049	FBXW12	3	48413709	48442666	protein_coding	285231	FBXW12	0	0	0	NA	NA	NA	Yes	Promoter_anchored_loops	4.57542e-09	rs6414614:rs80033912:rs7647813;rs11720964	34
ENSG00000164051	CCDC51	3	48473574	48481866	protein_coding	79714	CCDC51	2	4.37	2	0.000107242	0.0445201	GTEx/v8/Brain_Cerebellar_Hemisphere	Yes	Promoter_anchored_loops	6.19063e-16	rs6414614;rs80033912;rs7647813:rs6414614	34
ENSG00000232112	TMA7	3	48481667	48485616	protein_coding	51372	TMA7	2	4.37	132	1.32406e-10	2.3105e-15	PsychENCODE_eQTLs:CMC_SVA_cis:CMC_NoSVA_cis:GTEx/v8/Brain_Cerebellar_Hemisphere:GTEx/v8/Brain_Cerebellum:GTEx/v8/Brain_Cortex:GTEx/v8/Brain_Hippocampus:GTEx/v8/Brain_Nucleus_accumbens_basal_ganglia	Yes	Promoter_anchored_loops	6.19063e-16	rs6414614;rs6799186;rs80033912;rs7647813:rs6414614	34
ENSG00000164053	ATRIP	3	48488114	48507115	protein_coding	84126	ATRIP	2	4.37	22	2.61682e-05	0.00252996	CMC_SVA_cis:GTEx/v8/Brain_Cerebellar_Hemisphere:GTEx/v8/Brain_Putamen_basal_ganglia	Yes	Promoter_anchored_loops	6.19063e-16	rs6414614;rs111292574;rs4974078;rs7647813:rs6414614	34
ENSG00000213689	TREX1	3	48506445	48509044	protein_coding	11277	TREX1	0	0	170	8.90714e-21	5.19438596604591e-18	PsychENCODE_eQTLs:xQTLServer_eQTLs:CMC_SVA_cis:CMC_NoSVA_cis:GTEx/v8/Brain_Caudate_basal_ganglia:GTEx/v8/Brain_Frontal_Cortex_BA9:GTEx/v8/Brain_Nucleus_accumbens_basal_ganglia:GTEx/v8/Brain_Putamen_basal_ganglia	Yes	Promoter_anchored_loops	4.88241e-16	rs6414614;rs6799186;rs111292574;rs80033912;rs7647813:rs6414614	34
ENSG00000164054	SHISA5	3	48509197	48542259	protein_coding	51246	SHISA5	0	0	17	2.40022e-05	0.00239306262326769	PsychENCODE_eQTLs	No	NA	3.27776e-13	rs6414614;rs6799186	34
ENSG00000114268	PFKFB4	3	48555117	48599448	protein_coding	5210	PFKFB4	0	0	1	0.000122344	0.00868302	GTEx/v8/Brain_Hypothalamus	Yes	Promoter_anchored_loops:Dorsolateral_Prefrontal_Cortex	2.47211e-15	rs6414614;rs6414614:rs7647813	34
ENSG00000145040	UCN2	3	48599160	48601206	protein_coding	90226	UCN2	0	0	5	9.65804e-06	0.00573708	PsychENCODE_eQTLs:GTEx/v8/Brain_Cerebellum	Yes	Promoter_anchored_loops	1.23319e-15	rs6414614;rs7647813;rs7647813:rs6414614	34
ENSG00000114270	COL7A1	3	48601506	48632700	protein_coding	1294	COL7A1	0	0	0	NA	NA	NA	Yes	Promoter_anchored_loops	4.88241e-16	rs7647813:rs6414614	34
ENSG00000010256	UQCRC1	3	48636435	48648409	protein_coding	7384	UQCRC1	0	0	2	NA	0.049	CMC_NoSVA_cis	Yes	Promoter_anchored_loops	4.88241e-16	rs6414614;rs6414614:rs7647813	34
ENSG00000183396	TMEM89	3	48658192	48659288	protein_coding	440955	TMEM89	0	0	0	NA	NA	NA	Yes	Promoter_anchored_loops	7.45316e-14	rs80033912:rs7647813:rs111292574:rs6414614:rs7647813;rs11720964:rs4974078:rs11720964	34
ENSG00000225697	SLC26A6	3	48663156	48672926	protein_coding	65010	SLC26A6	0	0	0	NA	NA	NA	Yes	Promoter_anchored_loops	2.47211e-15	rs6414614:rs7647813	34
ENSG00000008300	CELSR3	3	48673902	48700348	protein_coding	1951	CELSR3	0	0	0	NA	NA	NA	Yes	Promoter_anchored_loops	8.1435e-16	rs7647813:rs6414614:rs111292574:rs80033912:rs7647813;rs11720964	34
ENSG00000213672	NCKIPSD	3	48701364	48723797	protein_coding	51517	NCKIPSD	7	16.5	374	0	0	eQTLcatalogue/BrainSeq_ge_brain:PsychENCODE_eQTLs:xQTLServer_eQTLs:CMC_SVA_cis:CMC_NoSVA_cis:GTEx/v8/Brain_Amygdala:GTEx/v8/Brain_Anterior_cingulate_cortex_BA24:GTEx/v8/Brain_Caudate_basal_ganglia:GTEx/v8/Brain_Cerebellar_Hemisphere:GTEx/v8/Brain_Cerebellum:GTEx/v8/Brain_Cortex:GTEx/v8/Brain_Frontal_Cortex_BA9:GTEx/v8/Brain_Hippocampus:GTEx/v8/Brain_Hypothalamus:GTEx/v8/Brain_Nucleus_accumbens_basal_ganglia:GTEx/v8/Brain_Putamen_basal_ganglia:GTEx/v8/Brain_Spinal_cord_cervical_c-1:GTEx/v8/Brain_Substantia_nigra	Yes	Promoter_anchored_loops	1.19141e-16	rs7647813;rs6414614;rs6799186;rs4974078;rs11720964;rs80033912;rs11717256;rs6414614:rs7647813:rs111292574	34
ENSG00000068745	IP6K2	3	48725436	48777786	protein_coding	51447	IP6K2	34	16.5	71	2.68182e-15	1.48084e-13	PsychENCODE_eQTLs:CMC_SVA_cis:GTEx/v8/Brain_Caudate_basal_ganglia:GTEx/v8/Brain_Cerebellar_Hemisphere:GTEx/v8/Brain_Cerebellum:GTEx/v8/Brain_Cortex:GTEx/v8/Brain_Spinal_cord_cervical_c-1	Yes	Promoter_anchored_loops	2.02382e-16	rs7647813;rs6414614;rs6799186;rs11720964;rs4974078;rs7647813:rs6414614:rs111292574	34
ENSG00000114302	PRKAR2A	3	48782030	48885279	protein_coding	5576	PRKAR2A	40	12.14	177	3.58208e-06	0.00284461690720099	PsychENCODE_eQTLs:CMC_SVA_cis:CMC_NoSVA_cis:GTEx/v8/Brain_Substantia_nigra	Yes	Promoter_anchored_loops	1.19141e-16	rs6414614;rs7647813;rs80033912;rs6414614:rs7647813:rs11720964	34
ENSG00000178537	SLC25A20	3	48894369	48936426	protein_coding	788	SLC25A20	28	11.65	0	NA	NA	NA	Yes	Promoter_anchored_loops	6.19063e-16	rs7647813;rs6414614;rs6414614:rs6799186:rs7647813:rs11717256	34
ENSG00000221883	ARIH2OS	3	48955221	48956818	protein_coding	646450	ARIH2OS	13	11.63	0	NA	NA	NA	No	NA	6.86247e-16	rs6414614;rs7647813	34
ENSG00000177479	ARIH2	3	48956254	49023815	protein_coding	10425	ARIH2	40	12.89	275	9.88044e-19	4.97522106601087e-16	PsychENCODE_eQTLs:xQTLServer_eQTLs	No	NA	1.19141e-16	rs6414614;rs7647813;rs111292574;rs4974078;rs6799186;rs80033912;rs11720964	34
ENSG00000178467	P4HTM	3	49027319	49044587	protein_coding	54681	P4HTM	12	13.01	426	1.98194e-27	1.71257194756734e-24	eQTLcatalogue/BrainSeq_ge_brain:PsychENCODE_eQTLs:CMC_SVA_cis:GTEx/v8/Brain_Caudate_basal_ganglia:GTEx/v8/Brain_Cerebellar_Hemisphere:GTEx/v8/Brain_Cerebellum:GTEx/v8/Brain_Cortex:GTEx/v8/Brain_Frontal_Cortex_BA9:GTEx/v8/Brain_Hippocampus:GTEx/v8/Brain_Hypothalamus:GTEx/v8/Brain_Nucleus_accumbens_basal_ganglia:GTEx/v8/Brain_Putamen_basal_ganglia:GTEx/v8/Brain_Spinal_cord_cervical_c-1	Yes	Promoter_anchored_loops	1.19141e-16	rs7647813;rs6414614;rs111292574;rs6799186;rs11720964;rs80033912;rs4974078;rs11717256;rs6414614:rs7647813:rs11717256	34
ENSG00000178252	WDR6	3	49044495	49053386	protein_coding	11180	WDR6	9	15.78	485	1.76629e-64	5.95438916184648e-61	eQTLcatalogue/BrainSeq_ge_brain:PsychENCODE_eQTLs:xQTLServer_eQTLs:CMC_SVA_cis:CMC_NoSVA_cis:BRAINEAC/CRBL:BRAINEAC/FCTX:BRAINEAC/OCTX:BRAINEAC/THAL:BRAINEAC/WHMT:BRAINEAC/aveALL:GTEx/v8/Brain_Amygdala:GTEx/v8/Brain_Caudate_basal_ganglia:GTEx/v8/Brain_Cerebellar_Hemisphere:GTEx/v8/Brain_Cerebellum:GTEx/v8/Brain_Cortex:GTEx/v8/Brain_Frontal_Cortex_BA9:GTEx/v8/Brain_Hippocampus:GTEx/v8/Brain_Nucleus_accumbens_basal_ganglia:GTEx/v8/Brain_Putamen_basal_ganglia:GTEx/v8/Brain_Spinal_cord_cervical_c-1:GTEx/v8/Brain_Substantia_nigra	Yes	Promoter_anchored_loops	1.19141e-16	rs6414614;rs7647813;rs6799186;rs4974078;rs11720964;rs80033912;rs111292574;rs11717256	34
ENSG00000178149	DALRD3	3	49052921	49059726	protein_coding	55152	DALRD3	5	15.78	399	3.34307e-13	1.7873e-09	PsychENCODE_eQTLs:CMC_SVA_cis:GTEx/v8/Brain_Anterior_cingulate_cortex_BA24:GTEx/v8/Brain_Cerebellar_Hemisphere:GTEx/v8/Brain_Cerebellum:GTEx/v8/Brain_Cortex:GTEx/v8/Brain_Frontal_Cortex_BA9	Yes	Promoter_anchored_loops	1.19141e-16	rs7647813;rs6414614;rs11720964;rs4974078;rs80033912;rs11717256;rs6799186;rs6414614:rs7647813:rs111292574:rs80033912:rs11717256	34
ENSG00000178057	NDUFAF3	3	49057892	49060928	protein_coding	25915	NDUFAF3	5	15.78	0	NA	NA	NA	Yes	Promoter_anchored_loops	4.1006e-16	rs7647813;rs6414614;rs6414614:rs7647813:rs111292574:rs80033912:rs11717256	34
ENSG00000178035	IMPDH2	3	49061758	49066841	protein_coding	3615	IMPDH2	8	15.78	0	NA	NA	NA	Yes	Promoter_anchored_loops	1.51797e-16	rs7647813;rs6414614;rs6414614:rs7647813:rs11717256	34
ENSG00000198218	QRICH1	3	49067140	49131796	protein_coding	54870	QRICH1	31	20.1	391	1.39145e-16	3.56115e-12	PsychENCODE_eQTLs:CMC_SVA_cis:GTEx/v8/Brain_Caudate_basal_ganglia:GTEx/v8/Brain_Cerebellar_Hemisphere:GTEx/v8/Brain_Cerebellum:GTEx/v8/Brain_Cortex:GTEx/v8/Brain_Frontal_Cortex_BA9:GTEx/v8/Brain_Hippocampus:GTEx/v8/Brain_Nucleus_accumbens_basal_ganglia:GTEx/v8/Brain_Putamen_basal_ganglia	Yes	Promoter_anchored_loops	1.19141e-16	rs6414614;rs7647813;rs111292574;rs80033912;rs6799186;rs4974078;rs11720964;rs11717256;rs7647813:rs6414614:rs111292574:rs80033912	34
ENSG00000172053	QARS	3	49133365	49142553	protein_coding	5859	QARS	12	20.1	0	NA	NA	NA	Yes	Promoter_anchored_loops	2.50107e-15	rs6414614;rs7647813;rs111292574;rs7647813:rs7647813;rs11720964:rs11720964:rs80033912:rs6414614	34
ENSG00000172046	USP19	3	49145479	49158371	protein_coding	10869	USP19	12	21.3	0	NA	NA	NA	Yes	Promoter_anchored_loops	5.14636e-16	rs7647813;rs111292574;rs6414614;rs7647813:rs6414614:rs111292574:rs4974078:rs7647813;rs11720964	34
ENSG00000172037	LAMB2	3	49158547	49170551	protein_coding	3913	LAMB2	8	21.3	0	NA	NA	NA	Yes	Promoter_anchored_loops	1.19141e-16	rs6414614;rs7647813;rs80033912;rs7647813:rs6414614:rs111292574:rs7647813;rs11720964:rs11717256	34
ENSG00000177352	CCDC71	3	49199968	49203754	protein_coding	64925	CCDC71	12	10.2	398	9.41635e-20	4.03053e-15	eQTLcatalogue/BrainSeq_ge_brain:PsychENCODE_eQTLs:GTEx/v8/Brain_Amygdala:GTEx/v8/Brain_Caudate_basal_ganglia:GTEx/v8/Brain_Cerebellar_Hemisphere:GTEx/v8/Brain_Cerebellum:GTEx/v8/Brain_Cortex:GTEx/v8/Brain_Frontal_Cortex_BA9:GTEx/v8/Brain_Hippocampus:GTEx/v8/Brain_Nucleus_accumbens_basal_ganglia:GTEx/v8/Brain_Putamen_basal_ganglia	Yes	Promoter_anchored_loops	1.19141e-16	rs7647813;rs111292574;rs11720964;rs4974078;rs6414614;rs80033912;rs11717256;rs6799186;rs7647813:rs6414614:rs7647813;rs11720964:rs80033912:rs4974078:rs11720964:rs111292574	34
ENSG00000185909	KLHDC8B	3	49209044	49213917	protein_coding	200942	KLHDC8B	13	10.2	163	1.55284e-06	0.00138032	PsychENCODE_eQTLs:CMC_SVA_cis:CMC_NoSVA_cis:GTEx/v8/Brain_Cerebellum:GTEx/v8/Brain_Nucleus_accumbens_basal_ganglia	Yes	Promoter_anchored_loops	1.19141e-16	rs7647813;rs11720964;rs6414614;rs6799186;rs11717256;rs7647813:rs6414614:rs7647813;rs11720964:rs80033912:rs4974078:rs11720964:rs111292574	34
ENSG00000236980	C3orf84	3	49215065	49229291	protein_coding	646498	C3orf84	22	15.24	0	NA	NA	NA	Yes	Promoter_anchored_loops	4.88241e-16	rs7647813;rs6414614;rs11720964;rs80033912;rs7647813:rs6414614:rs6799186:rs11720964:rs7647813;rs11720964:rs80033912:rs111292574	34
ENSG00000173421	CCDC36	3	49235861	49295537	protein_coding	339834	CCDC36	41	15.24	65	1.36663e-06	0.000178604367966709	PsychENCODE_eQTLs	Yes	Promoter_anchored_loops	2.02382e-16	rs6414614;rs7647813;rs11720964;rs80033912;rs4974078;rs7647813:rs6414614:rs111292574:rs111292574;rs11915036	34
ENSG00000188315	C3orf62	3	49306035	49315342	protein_coding	375341	C3orf62	12	11.88	20	NA	0.009	CMC_SVA_cis:CMC_NoSVA_cis	Yes	Promoter_anchored_loops	1.19141e-16	rs4974078;rs6414614;rs7647813;rs11720964;rs6799186;rs7647813:rs6414614:rs111292574:rs7647813;rs11720964:rs80033912:rs111292574;rs11915036	34
ENSG00000114316	USP4	3	49315264	49378145	protein_coding	7375	USP4	36	9.802	104	1.96381e-05	0.0111109	GTEx/v8/Brain_Cerebellum	Yes	Promoter_anchored_loops	2.50107e-15	rs6414614;rs4974078;rs11720964;rs7647813;rs80033912;rs7647813:rs111292574:rs6414614:rs11720964:rs7647813;rs11720964:rs80033912:rs11717256	34
ENSG00000233276	GPX1	3	49394609	49396033	protein_coding	2876	GPX1	9	6.9	370	0	0	PsychENCODE_eQTLs:xQTLServer_eQTLs:CMC_SVA_cis:CMC_NoSVA_cis:GTEx/v8/Brain_Anterior_cingulate_cortex_BA24:GTEx/v8/Brain_Caudate_basal_ganglia:GTEx/v8/Brain_Cerebellar_Hemisphere:GTEx/v8/Brain_Cerebellum:GTEx/v8/Brain_Cortex:GTEx/v8/Brain_Frontal_Cortex_BA9:GTEx/v8/Brain_Hippocampus:GTEx/v8/Brain_Nucleus_accumbens_basal_ganglia:GTEx/v8/Brain_Putamen_basal_ganglia	Yes	Promoter_anchored_loops	1.19141e-16	rs6414614;rs7647813;rs6799186;rs11720964;rs4974078;rs111292574;rs11915036;rs6414614:rs7647813:rs111292574:rs80033912:rs7647813;rs11720964:rs4974078	34
ENSG00000067560	RHOA	3	49396578	49450431	protein_coding	387	RHOA	44	16.24	131	NA	0.009	CMC_SVA_cis	Yes	Promoter_anchored_loops	2.50107e-15	rs6414614;rs111292574;rs80033912;rs7647813:rs111292574:rs6414614:rs11720964:rs4974078:rs80033912	34
ENSG00000145022	TCTA	3	49449639	49453908	protein_coding	6988	TCTA	14	16.24	108	8.94863e-08	1.43721214100618e-05	PsychENCODE_eQTLs	Yes	Promoter_anchored_loops	6.38698e-16	rs6414614;rs7647813;rs11720964;rs7647813:rs111292574:rs6414614:rs11720964:rs4974078:rs80033912	34
ENSG00000145020	AMT	3	49454211	49460186	protein_coding	275	AMT	13	16.24	520	2.15046e-38	7.73972e-32	PsychENCODE_eQTLs:xQTLServer_eQTLs:CMC_SVA_cis:GTEx/v8/Brain_Anterior_cingulate_cortex_BA24:GTEx/v8/Brain_Caudate_basal_ganglia:GTEx/v8/Brain_Cerebellar_Hemisphere:GTEx/v8/Brain_Cerebellum:GTEx/v8/Brain_Cortex:GTEx/v8/Brain_Frontal_Cortex_BA9:GTEx/v8/Brain_Hippocampus:GTEx/v8/Brain_Hypothalamus:GTEx/v8/Brain_Nucleus_accumbens_basal_ganglia:GTEx/v8/Brain_Putamen_basal_ganglia:GTEx/v8/Brain_Spinal_cord_cervical_c-1:GTEx/v8/Brain_Substantia_nigra	Yes	Promoter_anchored_loops	1.19141e-16	rs6414614;rs80033912;rs111292574;rs7647813;rs6799186;rs11720964;rs4974078;rs11717256;rs11915036;rs7647813:rs111292574:rs6414614:rs11720964:rs4974078:rs80033912:rs7647813	34
ENSG00000145029	NICN1	3	49460379	49466759	protein_coding	84276	NICN1	11	8.665	374	5.75973e-14	1.94718982004651e-11	PsychENCODE_eQTLs:CMC_SVA_cis:CMC_NoSVA_cis:GTEx/v8/Brain_Caudate_basal_ganglia:GTEx/v8/Brain_Cerebellum:GTEx/v8/Brain_Cortex:GTEx/v8/Brain_Frontal_Cortex_BA9:GTEx/v8/Brain_Nucleus_accumbens_basal_ganglia	Yes	Promoter_anchored_loops	1.19141e-16	rs6414614;rs80033912;rs111292574;rs7647813;rs6799186;rs11720964;rs4974078;rs11717256;rs6414614:rs7647813:rs7647813;rs11720964:rs111292574	34
ENSG00000173402	DAG1	3	49506146	49573048	protein_coding	1605	DAG1	33	13.88	0	NA	NA	NA	Yes	Promoter_anchored_loops	4.88241e-16	rs6414614;rs7647813:rs6414614:rs80033912:rs111292574:rs4974078	34
ENSG00000164061	BSN	3	49591922	49708978	protein_coding	8927	BSN	16	13.05	69	2.33044176658e-10	0.0140890483166	PsychENCODE_eQTLs:xQTLServer_eQTLs	Yes	Promoter_anchored_loops	1.73008e-12	rs6414614;rs111292574;rs11717256;rs80033912;rs80033912:rs111292574:rs11717256	34
ENSG00000164062	APEH	3	49711435	49721396	protein_coding	327	APEH	2	5.42	0	NA	NA	NA	Yes	Promoter_anchored_loops	8.53548e-16	rs111292574;rs6414614:rs7647813	34
ENSG00000173531	MST1	3	49721380	49726934	protein_coding	4485	MST1	5	8.191	121	3.51456e-05	2.63749e-05	BRAINEAC/SNIG:GTEx/v8/Brain_Cerebellum	Yes	Promoter_anchored_loops	8.1435e-16	rs111292574;rs11717256;rs6414614;rs7647813:rs6414614:rs111292574	34
ENSG00000164068	RNF123	3	49726932	49758962	protein_coding	63891	RNF123	11	14.91	170	5.6397e-08	1.00961e-15	eQTLcatalogue/BrainSeq_ge_brain:PsychENCODE_eQTLs:CMC_SVA_cis:GTEx/v8/Brain_Anterior_cingulate_cortex_BA24:GTEx/v8/Brain_Cerebellar_Hemisphere:GTEx/v8/Brain_Cerebellum:GTEx/v8/Brain_Cortex:GTEx/v8/Brain_Hypothalamus:GTEx/v8/Brain_Nucleus_accumbens_basal_ganglia:GTEx/v8/Brain_Putamen_basal_ganglia	Yes	Promoter_anchored_loops	8.1435e-16	rs111292574;rs11717256;rs6414614;rs80033912;rs4974078;rs7647813:rs6414614:rs111292574	34
ENSG00000176020	AMIGO3	3	49754267	49761349	protein_coding	386724	AMIGO3	6	14.91	0	NA	NA	NA	Yes	Promoter_anchored_loops	1.23472e-12	rs111292574;rs11717256;rs80033912:rs6414614:rs4974078:rs11720964:rs11717256	34
ENSG00000173540	GMPPB	3	49754277	49761384	protein_coding	29925	GMPPB	6	14.91	362	1.88541e-17	1.80063e-28	eQTLcatalogue/BrainSeq_ge_brain:PsychENCODE_eQTLs:CMC_SVA_cis:GTEx/v8/Brain_Amygdala:GTEx/v8/Brain_Anterior_cingulate_cortex_BA24:GTEx/v8/Brain_Caudate_basal_ganglia:GTEx/v8/Brain_Cerebellar_Hemisphere:GTEx/v8/Brain_Cerebellum:GTEx/v8/Brain_Cortex:GTEx/v8/Brain_Frontal_Cortex_BA9:GTEx/v8/Brain_Hippocampus:GTEx/v8/Brain_Hypothalamus:GTEx/v8/Brain_Nucleus_accumbens_basal_ganglia:GTEx/v8/Brain_Putamen_basal_ganglia:GTEx/v8/Brain_Spinal_cord_cervical_c-1:GTEx/v8/Brain_Substantia_nigra	Yes	Promoter_anchored_loops	1.19141e-16	rs111292574;rs11717256;rs6799186;rs6414614;rs7647813;rs11720964;rs4974078;rs80033912;rs80033912:rs6414614:rs4974078:rs11720964:rs11717256	34
ENSG00000176095	IP6K1	3	49761727	49823975	protein_coding	9807	IP6K1	23	11.64	0	NA	NA	NA	Yes	Promoter_anchored_loops	7.46751e-09	rs11717256;rs111292574	34
ENSG00000187492	CDHR4	3	49828165	49837268	protein_coding	389118	CDHR4	11	12.38	0	NA	NA	NA	Yes	Promoter_anchored_loops	6.7176e-10	rs11717256;rs111292574;rs80033912;rs11717256:rs111292574	34
ENSG00000185614	FAM212A	3	49840687	49842463	protein_coding	389119	FAM212A	8	13.02	48	2.49878e-11	2.06179e-23	PsychENCODE_eQTLs:GTEx/v8/Brain_Cerebellar_Hemisphere:GTEx/v8/Brain_Cerebellum:GTEx/v8/Brain_Nucleus_accumbens_basal_ganglia	Yes	Promoter_anchored_loops	6.7176e-10	rs11717256;rs111292574;rs80033912;rs11915036;rs4974078;rs11717256:rs111292574	34
ENSG00000182179	UBA7	3	49842640	49851379	protein_coding	7318	UBA7	9	13.02	0	NA	NA	NA	Yes	Promoter_anchored_loops	6.7176e-10	rs111292574;rs11717256;rs80033912;rs11717256:rs111292574	34
ENSG00000183763	TRAIP	3	49866034	49894007	protein_coding	10293	TRAIP	15	14.54	47	NA	0.049	CMC_SVA_cis	No	NA	4.65068e-10	rs11717256;rs111292574	34
ENSG00000164076	CAMKV	3	49895421	49907655	protein_coding	79012	CAMKV	12	15.04	5	0.000198839	0.0337685	GTEx/v8/Brain_Cortex	Yes	Promoter_anchored_loops	9.2348e-16	rs11717256;rs111292574;rs80033912;rs6414614:rs7647813:rs4974078:rs111292574	34
ENSG00000164078	MST1R	3	49924435	49941299	protein_coding	4486	MST1R	12	15.79	173	3.47091e-10	6.28537e-15	GTEx/v8/Brain_Cerebellar_Hemisphere:GTEx/v8/Brain_Cerebellum:GTEx/v8/Brain_Cortex:GTEx/v8/Brain_Hypothalamus:GTEx/v8/Brain_Nucleus_accumbens_basal_ganglia	Yes	Promoter_anchored_loops	2.50107e-15	rs111292574;rs11717256;rs80033912;rs11915036;rs11720964;rs7647813:rs111292574:rs4974078:rs6414614:rs11717256:rs111292574	34
ENSG00000164077	MON1A	3	49946302	49967606	protein_coding	84315	MON1A	12	15.79	0	NA	NA	NA	No	NA	6.77277e-10	rs111292574	34
ENSG00000004534	RBM6	3	49977440	50137478	protein_coding	10180	RBM6	79	11.6	157	3.1012e-14	1.61235e-34	eQTLcatalogue/BrainSeq_ge_brain:PsychENCODE_eQTLs:xQTLServer_eQTLs:CMC_SVA_cis:GTEx/v8/Brain_Anterior_cingulate_cortex_BA24:GTEx/v8/Brain_Caudate_basal_ganglia:GTEx/v8/Brain_Cerebellar_Hemisphere:GTEx/v8/Brain_Cerebellum:GTEx/v8/Brain_Cortex:GTEx/v8/Brain_Frontal_Cortex_BA9:GTEx/v8/Brain_Hippocampus:GTEx/v8/Brain_Hypothalamus:GTEx/v8/Brain_Nucleus_accumbens_basal_ganglia:GTEx/v8/Brain_Putamen_basal_ganglia	Yes	Promoter_anchored_loops	2.50107e-15	rs111292574;rs11717256;rs80033912;rs11915036;rs7647813:rs111292574:rs6414614:rs7647813;rs11720964:rs4974078:rs11720964:rs80033912:rs11717256:rs111292574	34
ENSG00000003756	RBM5	3	50126341	50156454	protein_coding	10181	RBM5	16	9.207	0	NA	NA	NA	Yes	Promoter_anchored_loops	5.33698e-10	rs111292574;rs11717256	34
ENSG00000001617	SEMA3F	3	50192478	50226508	protein_coding	6405	SEMA3F	2	9.764	167	0.000167484	0.013155942579159	PsychENCODE_eQTLs:CMC_SVA_cis	Yes	Promoter_anchored_loops	7.16374e-10	rs111292574;rs11915036;rs6414614;rs6414614:rs111292574	34
ENSG00000114349	GNAT1	3	50229045	50233949	protein_coding	2779	GNAT1	0	0	0	NA	NA	NA	Yes	Promoter_anchored_loops	1.17744e-08	rs6414614:rs111292574;rs11915036	34
ENSG00000114353	GNAI2	3	50263724	50296787	protein_coding	2771	GNAI2	1	9.243	5	0.000460846	0.0309039856686521	PsychENCODE_eQTLs	Yes	Promoter_anchored_loops	3.37249e-11	rs111292574;rs11915036;rs11720964;rs6414614:rs111292574	34
ENSG00000179564	LSMEM2	3	50316458	50325545	protein_coding	132228	LSMEM2	0	0	0	NA	NA	NA	Yes	Promoter_anchored_loops	3.37249e-11	rs111292574	34
ENSG00000214706	IFRD2	3	50325163	50330349	protein_coding	7866	IFRD2	0	0	0	NA	NA	NA	Yes	Promoter_anchored_loops	2.83102e-11	rs6414614:rs11720964:rs7647813;rs11720964:rs80033912:rs11717256:rs111292574:rs111292574;rs11915036	34
ENSG00000186792	HYAL3	3	50330262	50336899	protein_coding	8372	HYAL3	0	0	104	8.18397e-07	1.6808e-09	PsychENCODE_eQTLs:CMC_SVA_cis:GTEx/v8/Brain_Spinal_cord_cervical_c-1	Yes	Promoter_anchored_loops	3.5827e-11	rs11720964;rs111292574;rs11915036;rs6414614;rs6414614:rs11720964:rs11717256:rs111292574	34
ENSG00000243477	NAT6	3	50333833	50336852	protein_coding	24142	NAT6	0	0	0	NA	NA	NA	Yes	Promoter_anchored_loops	6.77277e-10	rs6414614:rs11720964:rs11717256:rs111292574	34
ENSG00000114378	HYAL1	3	50337320	50349812	protein_coding	3373	HYAL1	0	0	0	NA	NA	NA	Yes	Promoter_anchored_loops	6.77277e-10	rs6414614:rs11717256:rs111292574:rs111292574;rs11915036	34
ENSG00000068001	HYAL2	3	50355221	50360337	protein_coding	8692	HYAL2	0	0	0	NA	NA	NA	Yes	Promoter_anchored_loops	6.77277e-10	rs6414614:rs11717256:rs111292574:rs111292574;rs11915036	34
ENSG00000114383	TUSC2	3	50357458	50365682	protein_coding	11334	TUSC2	0	0	0	NA	NA	NA	Yes	Promoter_anchored_loops	1.37091e-08	rs111292574;rs11915036	34
ENSG00000068028	RASSF1	3	50367219	50378411	protein_coding	11186	RASSF1	0	0	0	NA	NA	NA	Yes	Promoter_anchored_loops	9.19634e-09	rs11717256	34
ENSG00000114388	NPRL2	3	50384761	50388522	protein_coding	10641	NPRL2	0	0	1	NA	0.049	CMC_SVA_cis	No	NA	1.42127e-08	rs11717256	34
ENSG00000007402	CACNA2D2	3	50400233	50541675	protein_coding	9254	CACNA2D2	3	4.131	0	NA	NA	NA	Yes	Promoter_anchored_loops	7.18677e-10	rs111292574;rs11915036;rs111292574:rs111292574	34
ENSG00000114737	CISH	3	50643921	50649262	protein_coding	1154	CISH	0	0	0	NA	NA	NA	Yes	Promoter_anchored_loops	2.45382e-08	rs11915036	34
ENSG00000114738	MAPKAPK3	3	50648951	50686720	protein_coding	7867	MAPKAPK3	0	0	4	0.000691816	0.0430510874852421	PsychENCODE_eQTLs	Yes	Promoter_anchored_loops	6.56886e-10	rs111292574;rs11915036	34
ENSG00000088538	DOCK3	3	50712672	51421629	protein_coding	1795	DOCK3	17	13.42	0	NA	NA	NA	No	NA	8.57442e-09	rs111292574;rs11915036	34
ENSG00000145050	MANF	3	51422478	51426828	protein_coding	7873	MANF	0	0	0	NA	NA	NA	Yes	Promoter_anchored_loops	7.21758e-08	rs11915036	34
ENSG00000179837	RBM15B	3	51428731	51435330	protein_coding	29890	RBM15B	0	0	0	NA	NA	NA	Yes	Promoter_anchored_loops	7.21758e-08	rs11915036	34
ENSG00000145041	VPRBP	3	51433298	51534010	protein_coding	9730	DCAF1	3	0.74	0	NA	NA	NA	No	NA	7.21758e-08	rs11915036	34
ENSG00000164080	RAD54L2	3	51575160	51702683	protein_coding	23132	RAD54L2	1	3.56	0	NA	NA	NA	No	NA	8.73643e-08	rs11915036	34
ENSG00000164081	TEX264	3	51696709	51738339	protein_coding	51368	TEX264	0	0	0	NA	NA	NA	Yes	Promoter_anchored_loops	2.45382e-08	rs11915036	34
ENSG00000164082	GRM2	3	51741086	51752629	protein_coding	2912	GRM2	2	4.092	0	NA	NA	NA	Yes	Promoter_anchored_loops	2.26276e-07	rs11915036	34
ENSG00000214686	IQCF6	3	51812580	51813009	protein_coding	440956	IQCF6	0	0	0	NA	NA	NA	Yes	Promoter_anchored_loops	2.45382e-08	rs11915036	34
ENSG00000229972	IQCF3	3	51851620	51864876	protein_coding	401067	IQCF3	0	0	0	NA	NA	NA	Yes	Promoter_anchored_loops	5.21643e-07	rs11915036	34
ENSG00000214681	IQCF5	3	51907737	51909600	protein_coding	389124	IQCF5	0	0	0	NA	NA	NA	Yes	Promoter_anchored_loops	2.45382e-08	rs11915036	34
ENSG00000090097	PCBP4	3	51991470	52002426	protein_coding	57060	PCBP4	0	0	0	NA	NA	NA	Yes	Promoter_anchored_loops	7.21758e-08	rs11915036	34
ENSG00000248487	ABHD14A	3	52005442	52015212	protein_coding	25864	ABHD14A	0	0	0	NA	NA	NA	Yes	Promoter_anchored_loops	7.21758e-08	rs11915036	34
ENSG00000243989	ACY1	3	52009066	52023213	protein_coding	95	ACY1	0	0	0	NA	NA	NA	Yes	Promoter_anchored_loops	7.21758e-08	rs11915036	34
ENSG00000114786	ABHD14A-ACY1	3	52009066	52023199	protein_coding	100526760	ABHD14A-ACY1	0	0	0	NA	NA	NA	Yes	Promoter_anchored_loops	7.21758e-08	rs11915036	34
ENSG00000163930	BAP1	3	52435029	52444366	protein_coding	8314	BAP1	0	0	0	NA	NA	NA	Yes	Promoter_anchored_loops	2.45382e-08	rs11915036	34
ENSG00000010318	PHF7	3	52444673	52457657	protein_coding	51533	PHF7	0	0	0	NA	NA	NA	Yes	Promoter_anchored_loops	2.45382e-08	rs11915036	34
ENSG00000114251	WNT5A	3	55499743	55523973	protein_coding	7474	WNT5A	7	8.604	0	NA	NA	NA	Yes	Promoter_anchored_loops	4.9246e-12	rs11916364;rs6805331:rs6805331;rs73089196	1 day, 11:36:00
ENSG00000187672	ERC2	3	55542336	56502391	protein_coding	26059	ERC2	192	16.59	0	NA	NA	NA	No	NA	7.55752e-20	rs55876294;rs35647719;rs56140442;rs73089196;rs6805331	1 day, 11:36:00
ENSG00000163946	FAM208A	3	56654161	56717265	protein_coding	23272	FAM208A	0	0	6	1.70695e-05	0.00515366	GTEx/v8/Brain_Nucleus_accumbens_basal_ganglia	No	NA	3.36008e-08	rs6805331	36
ENSG00000163638	ADAMTS9	3	64501333	64673676	protein_coding	56999	ADAMTS9	116	16.09	2	0.000216102	0.0163648393215719	PsychENCODE_eQTLs	No	NA	2.17785e-14	rs9311898;rs9865484;rs9864390;rs11712448	37
ENSG00000185008	ROBO2	3	75955846	77699115	protein_coding	6092	ROBO2	17	13.12	0	NA	NA	NA	No	NA	1.73892e-11	rs4558796	38
ENSG00000181722	ZBTB20	3	114056941	114866118	protein_coding	26137	ZBTB20	16	15.25	2	2.44768093414013e-05	0.0230864305833221	BRAINEAC/TCTX	No	NA	1.1939e-08	rs6805723	39
ENSG00000069849	ATP1B3	3	141594966	141645356	protein_coding	483	ATP1B3	20	11.56	13	6.61098e-05	0.0153174	GTEx/v8/Brain_Cerebellum	No	NA	3.52803e-12	rs4683648;rs62283132;rs6440057	41
ENSG00000114126	TFDP2	3	141663277	141868386	protein_coding	7029	TFDP2	113	20.3	0	NA	NA	NA	No	NA	2.41569e-12	rs6440057;rs62283132;rs4683648	41
ENSG00000174963	ZIC4	3	147103833	147124647	protein_coding	84107	ZIC4	11	21.8	3	7.29365e-08	1.18818457057423e-05	PsychENCODE_eQTLs:CMC_SVA_cis:CMC_NoSVA_cis	No	NA	5.45728e-12	rs9849337;rs2279829	42
ENSG00000152977	ZIC1	3	147111209	147228080	protein_coding	7545	ZIC1	48	21.8	0	NA	NA	NA	No	NA	5.45728e-12	rs2279829;rs9849337	42
ENSG00000163659	TIPARP	3	156391024	156424559	protein_coding	25976	TIPARP	19	21.1	0	NA	NA	NA	Yes	Promoter_anchored_loops	1.23808e-09	rs62276624	43
ENSG00000197980	LEKR1	3	156543270	156763918	protein_coding	389170	LEKR1	240	16.05	269	7.8179e-06	1.01939e-06	GTEx/v8/Brain_Cerebellar_Hemisphere:GTEx/v8/Brain_Nucleus_accumbens_basal_ganglia	Yes	Hippocampus	1.23808e-09	rs62276624;rs931246	43
ENSG00000145191	EIF2B5	3	183852826	184402546	protein_coding	8893	EIF2B5	39	11.9	0	NA	NA	NA	No	NA	8.92244e-09	rs4544592	44
ENSG00000114859	CLCN2	3	184063973	184079439	protein_coding	1181	CLCN2	0	0	0	NA	NA	NA	Yes	Promoter_anchored_loops	8.92244e-09	rs4544592	44
ENSG00000163882	POLR2H	3	184079506	184086384	protein_coding	5437	POLR2H	0	0	0	NA	NA	NA	Yes	Promoter_anchored_loops	8.92244e-09	rs4544592	44
ENSG00000090534	THPO	3	184089723	184095932	protein_coding	7066	THPO	0	0	0	NA	NA	NA	Yes	Promoter_anchored_loops	2.71017e-07	rs4544592	44
ENSG00000090539	CHRD	3	184097861	184108524	protein_coding	8646	CHRD	0	0	0	NA	NA	NA	Yes	Promoter_anchored_loops	2.71017e-07	rs4544592	44
ENSG00000156931	VPS8	3	184529931	184770402	protein_coding	23355	VPS8	0	0	0	NA	NA	NA	Yes	Promoter_anchored_loops	2.71017e-07	rs4544592	44
ENSG00000073803	MAP3K13	3	185000729	185206885	protein_coding	9175	MAP3K13	0	0	1	NA	0.049	CMC_NoSVA_cis	No	NA	0.000504278	rs4544592	44
ENSG00000205835	GMNC	3	190570666	190610218	protein_coding	647309	GMNC	75	23.1	20	3.47459484578526e-05	0.0304405868436903	BRAINEAC/CRBL	No	NA	3.90644e-38	rs34046773;rs13075089;rs61634624;rs7616662;rs59351287;rs12497975	45
ENSG00000188729	OSTN	3	190917030	190983404	protein_coding	344901	OSTN	0	0	68	3.49187704707506e-05	0.00762496788822819	CMC_SVA_cis:BRAINEAC/THAL	No	NA	1.45931e-08	rs7638001	45
ENSG00000109787	KLF3	4	38665817	38702663	protein_coding	51274	KLF3	3	17.34	0	NA	NA	NA	No	NA	1.21882e-07	rs4832783	47
ENSG00000174125	TLR1	4	38792298	38858438	protein_coding	7096	TLR1	0	0	1	0.000442422	0.0298823980590388	PsychENCODE_eQTLs	No	NA	4.13778e-09	rs4832783	47
ENSG00000163293	NIPAL1	4	47916159	48042188	protein_coding	152519	NIPAL1	0	0	43	4.11547e-05	1.86716e-07	GTEx/v8/Brain_Caudate_basal_ganglia	No	NA	1.16122e-07	rs62311306	48
ENSG00000109171	SLAIN2	4	48343339	48428229	protein_coding	57606	SLAIN2	0	0	36	2.48661e-05	0.00246941129480358	PsychENCODE_eQTLs	No	NA	1.54506e-08	rs62311306	48
ENSG00000145248	SLC10A4	4	48485360	48491213	protein_coding	201780	SLC10A4	16	15.06	1	0.000117782	0.00159137	GTEx/v8/Brain_Cerebellar_Hemisphere	No	NA	2.23569e-08	rs62311306	48
ENSG00000182223	ZAR1	4	48492269	48496406	protein_coding	326340	ZAR1	15	15.06	0	NA	NA	NA	No	NA	2.23569e-08	rs62311306	48
ENSG00000075539	FRYL	4	48499378	48782339	protein_coding	285527	FRYL	127	20.6	60	2.30855e-05	0.0186076	GTEx/v8/Brain_Cortex	Yes	Promoter_anchored_loops	8.94501e-09	rs62311306	48
ENSG00000109180	OCIAD1	4	48807229	48863834	protein_coding	54940	OCIAD1	33	14.21	155	2.98383e-07	0.000276220802123086	PsychENCODE_eQTLs:GTEx/v8/Brain_Caudate_basal_ganglia:GTEx/v8/Brain_Cerebellum:GTEx/v8/Brain_Cortex:GTEx/v8/Brain_Frontal_Cortex_BA9:GTEx/v8/Brain_Hypothalamus	No	NA	1.03381e-08	rs62311306	48
ENSG00000145247	OCIAD2	4	48887036	48908954	protein_coding	132299	OCIAD2	1	9.256	20	6.7986e-06	0.00672268	PsychENCODE_eQTLs:GTEx/v8/Brain_Cerebellum	Yes	Promoter_anchored_loops	8.94501e-09	rs62311306	48
ENSG00000109182	CWH43	4	48988264	49064098	protein_coding	80157	CWH43	0	0	0	NA	NA	NA	Yes	Promoter_anchored_loops	8.94501e-09	rs62311306	48
ENSG00000163069	SGCB	4	52886872	52904648	protein_coding	6443	SGCB	0	0	0	NA	NA	NA	Yes	Promoter_anchored_loops	1.45977e-08	rs17051543	49
ENSG00000109189	USP46	4	53457138	53525502	protein_coding	64854	USP46	70	14.73	119	2.0186e-06	1.14823e-05	GTEx/v8/Brain_Cerebellar_Hemisphere:GTEx/v8/Brain_Putamen_basal_ganglia	No	NA	1.5246e-11	rs17051543;rs10032190	49
ENSG00000226887	ERVMER34-1	4	53588785	53617807	protein_coding	100288413	ERVMER34-1	55	13.9	0	NA	NA	NA	Yes	Promoter_anchored_loops	3.04962e-09	rs17051543	49
ENSG00000128045	RASL11B	4	53728457	53733000	protein_coding	65997	RASL11B	48	19.08	66	1.09465e-12	3.27518895754108e-10	PsychENCODE_eQTLs:CMC_SVA_cis:CMC_NoSVA_cis	Yes	Promoter_anchored_loops	1.36623e-13	rs10032190;rs58577680;rs17051543	49
ENSG00000184178	SCFD2	4	53739149	54232242	protein_coding	152579	SCFD2	34	19.08	0	NA	NA	NA	No	NA	1.36623e-13	rs58577680;rs10032190	49
ENSG00000138768	USO1	4	76649777	76735382	protein_coding	8615	USO1	0	0	16	0.000160371	0.0126755689456008	PsychENCODE_eQTLs	No	NA	1.06052e-07	rs72661485	50
ENSG00000138771	SHROOM3	4	77356253	77704406	protein_coding	57619	SHROOM3	36	14.48	0	NA	NA	NA	No	NA	4.35138e-08	rs72661485	50
ENSG00000163629	PTPN13	4	87515468	87736324	protein_coding	5783	PTPN13	0	0	4	0.000685339	0.0427268503994184	PsychENCODE_eQTLs	No	NA	2.12362e-07	rs6531946	51
ENSG00000163633	C4orf36	4	87797358	87857354	protein_coding	132989	C4orf36	0	0	19	2.47755e-06	0.00482249	GTEx/v8/Brain_Cerebellar_Hemisphere	Yes	Promoter_anchored_loops	1.7643e-09	rs6531946;rs6531946:rs3775221	51
ENSG00000172493	AFF1	4	87856154	88062206	protein_coding	4299	AFF1	67	13.7	77	1.19894e-09	3.95281e-14	BRAINEAC/OCTX:GTEx/v8/Brain_Cerebellar_Hemisphere:GTEx/v8/Brain_Cerebellum	Yes	Promoter_anchored_loops	1.7643e-09	rs6531946;rs3775221;rs6531946:rs3775221	51
ENSG00000145332	KLHL8	4	88081255	88161466	protein_coding	57563	KLHL8	11	9.77	0	NA	NA	NA	Yes	Promoter_anchored_loops	4.24213e-07	rs3775221	51
ENSG00000152583	SPARCL1	4	88394487	88452213	protein_coding	8404	SPARCL1	0	0	67	NA	0.009	CMC_SVA_cis	No	NA	1.7643e-09	rs6531946;rs3775221	51
ENSG00000153064	BANK1	4	102332443	102995969	protein_coding	55024	BANK1	6	3.926	0	NA	NA	NA	No	NA	8.12136e-09	rs13127398;rs13107325	52
ENSG00000138821	SLC39A8	4	103172198	103352415	protein_coding	64116	SLC39A8	10	23.1	16	1.64392e-07	2.52739040477951e-05	PsychENCODE_eQTLs	No	NA	7.78725e-21	rs13107325;rs6855246;rs13109272;rs13127398	52
ENSG00000109332	UBE2D3	4	103715540	103790053	protein_coding	7323	UBE2D3	0	0	0	NA	NA	NA	Yes	Promoter_anchored_loops	4.20852e-12	rs13109272	52
ENSG00000145354	CISD2	4	103790135	103810399	protein_coding	493856	CISD2	0	0	0	NA	NA	NA	Yes	Promoter_anchored_loops	4.20852e-12	rs13109272	52
ENSG00000164038	SLC9B2	4	103941025	104006986	protein_coding	133308	SLC9B2	0	0	0	NA	NA	NA	Yes	Promoter_anchored_loops	4.20852e-12	rs13109272	52
ENSG00000164039	BDH2	4	104000592	104021040	protein_coding	56898	BDH2	0	0	0	NA	NA	NA	Yes	Promoter_anchored_loops	4.20852e-12	rs13109272	52
ENSG00000073331	ALPK1	4	113206665	113363776	protein_coding	80216	ALPK1	9	5.502	52	2.04536e-05	0.0264387	CMC_SVA_cis:GTEx/v8/Brain_Cerebellum	No	NA	6.48024e-08	rs62314694;rs6533621	53
ENSG00000178403	NEUROG2	4	113434672	113437328	protein_coding	63973	NEUROG2	3	15.63	0	NA	NA	NA	No	NA	9.03755e-08	rs62314694	53
ENSG00000138658	C4orf21	4	113460492	113558151	protein_coding	55345	ZGRF1	24	11.95	69	1.28643e-34	1.5727589789632e-31	eQTLcatalogue/BrainSeq_ge_brain:PsychENCODE_eQTLs:CMC_SVA_cis:GTEx/v8/Brain_Amygdala:GTEx/v8/Brain_Anterior_cingulate_cortex_BA24:GTEx/v8/Brain_Caudate_basal_ganglia:GTEx/v8/Brain_Cerebellum:GTEx/v8/Brain_Cortex:GTEx/v8/Brain_Frontal_Cortex_BA9:GTEx/v8/Brain_Hippocampus:GTEx/v8/Brain_Hypothalamus:GTEx/v8/Brain_Nucleus_accumbens_basal_ganglia:GTEx/v8/Brain_Putamen_basal_ganglia:GTEx/v8/Brain_Spinal_cord_cervical_c-1	No	NA	2.2275e-08	rs62314694;rs6533621	53
ENSG00000174720	LARP7	4	113558120	113578748	protein_coding	51574	LARP7	3	11.26	0	NA	NA	NA	No	NA	9.88896e-06	rs62314694	53
ENSG00000083857	FAT1	4	187508937	187647876	protein_coding	2195	FAT1	0	0	21	NA	0.049	CMC_SVA_cis	No	NA	3.39007e-10	rs62348889	55
ENSG00000164512	ANKRD55	5	55395507	55529186	protein_coding	79722	ANKRD55	0	0	2	0.000379905	0.026329116226813	PsychENCODE_eQTLs	No	NA	5.28458e-10	rs62358073	57
ENSG00000248727	CTC-236F12.4	5	55753622	55777773	protein_coding	102467147	LOC102467147	0	0	0	NA	NA	NA	Yes	Promoter_anchored_loops	5.56393e-18	rs7730045:rs62358073:rs961848;rs13188599:rs13188599	57
ENSG00000225940	AC022431.2	5	55807394	55902059	protein_coding	101928448	C5orf67	0	0	116	4.55683e-09	1.86768e-05	GTEx/v8/Brain_Caudate_basal_ganglia:GTEx/v8/Brain_Nucleus_accumbens_basal_ganglia:GTEx/v8/Brain_Putamen_basal_ganglia	No	NA	2.88993e-10	rs62358073;rs62356569	57
ENSG00000095015	MAP3K1	5	56111401	56191979	protein_coding	4214	MAP3K1	156	24.8	16	9.67248e-05	0.00818118804685033	PsychENCODE_eQTLs	No	NA	3.27744e-18	rs7730045;rs62358073;rs961848;rs13188599;rs1035514	57
ENSG00000155542	SETD9	5	56205087	56221359	protein_coding	133383	SETD9	47	16.54	253	9.88583e-188	3.62751161947155e-183	eQTLcatalogue/BrainSeq_ge_brain:PsychENCODE_eQTLs:CMC_SVA_cis:CMC_NoSVA_cis:BRAINEAC/CRBL:BRAINEAC/MEDU:BRAINEAC/WHMT:GTEx/v8/Brain_Amygdala:GTEx/v8/Brain_Anterior_cingulate_cortex_BA24:GTEx/v8/Brain_Caudate_basal_ganglia:GTEx/v8/Brain_Cerebellar_Hemisphere:GTEx/v8/Brain_Cerebellum:GTEx/v8/Brain_Cortex:GTEx/v8/Brain_Frontal_Cortex_BA9:GTEx/v8/Brain_Hippocampus:GTEx/v8/Brain_Hypothalamus:GTEx/v8/Brain_Nucleus_accumbens_basal_ganglia:GTEx/v8/Brain_Putamen_basal_ganglia:GTEx/v8/Brain_Spinal_cord_cervical_c-1:GTEx/v8/Brain_Substantia_nigra	No	NA	4.16353e-29	rs62358073;rs13188599;rs7730045;rs1035514;rs7708148;rs961848;rs62356569	57
ENSG00000155545	MIER3	5	56215429	56267502	protein_coding	166968	MIER3	66	16.54	0	NA	NA	NA	No	NA	8.52289e-12	rs13188599;rs7730045;rs62358073;rs1035514;rs62356569	57
ENSG00000062194	GPBP1	5	56469775	56560506	protein_coding	65056	GPBP1	0	0	0	NA	NA	NA	Yes	Promoter_anchored_loops	6.49564e-09	rs13188599:rs62358073:rs7730045:rs1035514	57
ENSG00000153914	SREK1	5	65435799	65479443	protein_coding	140890	SREK1	0	0	0	NA	NA	NA	Yes	Promoter_anchored_loops	3.58522e-13	rs56403004	58
ENSG00000069020	MAST4	5	65892176	66465423	protein_coding	375449	MAST4	56	19.92	0	NA	NA	NA	No	NA	1.14983e-14	rs56403004	58
ENSG00000186468	RPS23	5	81569177	81574396	protein_coding	6228	RPS23	0	0	12	0.00103970579278601	0.0163526942378145	BRAINEAC/CRBL	No	NA	2.81021e-14	rs13176223;rs13182993	59
ENSG00000038427	VCAN	5	82767284	82878122	protein_coding	1462	VCAN	55	14.57	1	NA	0.049	CMC_SVA_cis	Yes	Promoter_anchored_loops	1.37087e-17	rs13189086;rs309556;rs309596;rs309587;rs3852188;rs34953090;rs13164259;rs10491242;rs13182993:rs13182993;rs13176223	59:60
ENSG00000145681	HAPLN1	5	82933624	83017432	protein_coding	1404	HAPLN1	3	10.5	0	NA	NA	NA	No	NA	6.34335e-08	rs13164259	60
ENSG00000175745	NR2F1	5	92919043	92930321	protein_coding	7025	NR2F1	4	9.103	0	NA	NA	NA	Yes	Promoter_anchored_loops	5.90564e-09	rs76344390;rs17083280;rs76344390:rs55736786;rs9314090	63
ENSG00000113391	FAM172A	5	92953775	93447404	protein_coding	83989	FAM172A	156	19.69	41	5.02712e-07	7.11097795271828e-05	PsychENCODE_eQTLs:CMC_SVA_cis	Yes	Promoter_anchored_loops	2.78407e-16	rs17083280;rs76344390;rs115136616;rs55736786;rs9314090;rs115398498;rs57369917	63
ENSG00000248483	POU5F2	5	93070508	93077343	protein_coding	134187	POU5F2	4	15.17	0	NA	NA	NA	No	NA	1.1412e-08	rs55736786;rs9314090	63
ENSG00000185261	KIAA0825	5	93488671	93954309	protein_coding	285600	KIAA0825	9	15.2	0	NA	NA	NA	No	NA	5.95051e-10	rs115398498;rs115136616;rs76344390;rs57369917	63
ENSG00000168916	ZNF608	5	123972608	124084500	protein_coding	57507	ZNF608	0	0	0	NA	NA	NA	Yes	Promoter_anchored_loops	2.79434e-06	rs62374669	64
ENSG00000006837	CDKL3	5	133541305	133706738	protein_coding	51265	CDKL3	0	0	0	NA	NA	NA	Yes	Promoter_anchored_loops	8.94668e-07	rs34989027	65
ENSG00000119048	UBE2B	5	133706870	133727683	protein_coding	7320	UBE2B	0	0	0	NA	NA	NA	Yes	Promoter_anchored_loops	8.94668e-07	rs34989027	65
ENSG00000237190	CDKN2AIPNL	5	133737778	133747589	protein_coding	91368	CDKN2AIPNL	0	0	0	NA	NA	NA	Yes	Promoter_anchored_loops	4.13675e-08	rs34989027	65
ENSG00000043143	JADE2	5	133860003	133918918	protein_coding	23338	JADE2	4	19.67	0	NA	NA	NA	No	NA	8.94668e-07	rs34989027	65
ENSG00000164615	CAMLG	5	134074191	134087847	protein_coding	819	CAMLG	0	0	4	1.13215e-08	2.08880826190744e-06	PsychENCODE_eQTLs	Yes	Promoter_anchored_loops	4.13675e-08	rs34989027	65
ENSG00000157510	AFAP1L1	5	148651434	148721365	protein_coding	134265	AFAP1L1	7	7.023	6	5.42249e-23	9.21292e-18	GTEx/v8/Brain_Cerebellar_Hemisphere:GTEx/v8/Brain_Cerebellum	No	NA	1.60226e-12	rs352359	66
ENSG00000113140	SPARC	5	151040657	151066726	protein_coding	6678	SPARC	0	0	5	0.000119435	0.00982590416343723	PsychENCODE_eQTLs	No	NA	4.72409e-10	rs12653926	67
ENSG00000177556	ATOX1	5	151121877	151152093	protein_coding	475	ATOX1	44	16.19	55	5.35943e-06	0.000620752327119808	PsychENCODE_eQTLs:GTEx/v8/Brain_Frontal_Cortex_BA9	No	NA	5.34029e-12	rs12653926;rs2915875	67
ENSG00000145907	G3BP1	5	151150606	151192346	protein_coding	10146	G3BP1	34	16.19	77	3.34053e-10	7.54481027765546e-08	PsychENCODE_eQTLs:CMC_SVA_cis:GTEx/v8/Brain_Cortex	No	NA	5.34011e-12	rs12653926;rs2915875	67
ENSG00000145888	GLRA1	5	151202074	151304403	protein_coding	2741	GLRA1	22	15.08	0	NA	NA	NA	No	NA	5.34011e-12	rs12653926;rs2915875	67
ENSG00000113645	WWC1	5	167718656	167899308	protein_coding	23286	WWC1	12	7.496	0	NA	NA	NA	Yes	Promoter_anchored_loops	5.5867e-11	rs6875678	68
ENSG00000156427	FGF18	5	170846660	170884627	protein_coding	8817	FGF18	7	6.201	0	NA	NA	NA	No	NA	5.71753e-10	rs62384000	69
ENSG00000124782	RREB1	6	7107830	7252213	protein_coding	6239	RREB1	38	19.44	15	6.31692e-06	0.0210277	CMC_NoSVA_cis:GTEx/v8/Brain_Cerebellar_Hemisphere	Yes	Promoter_anchored_loops	2.26062e-13	rs11243143;rs9378488	70
ENSG00000124783	SSR1	6	7268539	7347679	protein_coding	6745	SSR1	0	0	7	1.08336e-06	0.000144298319864442	PsychENCODE_eQTLs	No	NA	1.28515e-09	rs9378488	70
ENSG00000239264	TXNDC5	6	7881483	8026646	protein_coding	81567	TXNDC5	0	0	0	NA	NA	NA	Yes	Promoter_anchored_loops	6.5365e-10	rs9378488	70
ENSG00000145996	CDKAL1	6	20534688	21232635	protein_coding	54901	CDKAL1	52	19.92	47	0.000117517	0.009	PsychENCODE_eQTLs:CMC_SVA_cis:CMC_NoSVA_cis	No	NA	4.20297e-09	rs7752788	71
ENSG00000186577	C6orf1	6	34214157	34217247	protein_coding	221491	C6orf1	0	0	0	NA	NA	NA	Yes	Promoter_anchored_loops	2.12074e-08	rs3800426	72
ENSG00000196821	C6orf106	6	34555065	34664636	protein_coding	64771	C6orf106	0	0	13	1.18077e-07	1.85979334062638e-05	PsychENCODE_eQTLs:CMC_SVA_cis	No	NA	3.61361e-10	rs3800426	72
ENSG00000124562	SNRPC	6	34725183	34741571	protein_coding	6631	SNRPC	0	0	3	0.000114777	0.00949313192136658	PsychENCODE_eQTLs	No	NA	3.61361e-10	rs3800426	72
ENSG00000065060	UHRF1BP1	6	34759857	34850915	protein_coding	54887	UHRF1BP1	0	0	8	8.54588e-07	0.000116054901207006	PsychENCODE_eQTLs:CMC_SVA_cis:CMC_NoSVA_cis	No	NA	3.10721e-10	rs3800426	72
ENSG00000064995	TAF11	6	34845555	34855866	protein_coding	6882	TAF11	0	0	18	2.80907e-05	0.000703105	PsychENCODE_eQTLs:CMC_SVA_cis:GTEx/v8/Brain_Cortex	No	NA	3.10721e-10	rs3800426	72
ENSG00000064999	ANKS1A	6	34857042	35059179	protein_coding	23294	ANKS1A	25	12.73	25	1.58784e-46	3.0937973099502e-43	PsychENCODE_eQTLs:xQTLServer_eQTLs:CMC_SVA_cis:CMC_NoSVA_cis:GTEx/v8/Brain_Amygdala:GTEx/v8/Brain_Caudate_basal_ganglia:GTEx/v8/Brain_Cortex:GTEx/v8/Brain_Frontal_Cortex_BA9:GTEx/v8/Brain_Nucleus_accumbens_basal_ganglia:GTEx/v8/Brain_Putamen_basal_ganglia	No	NA	3.10721e-10	rs3800426	72
ENSG00000146197	SCUBE3	6	35182190	35220856	protein_coding	222663	SCUBE3	0	0	0	NA	NA	NA	Yes	Promoter_anchored_loops	2.12074e-08	rs3800426	72
ENSG00000198755	RPL10A	6	35436185	35438562	protein_coding	4736	RPL10A	0	0	1	NA	0.049	CMC_SVA_cis	No	NA	5.08406e-06	rs3800426	72
ENSG00000124813	RUNX2	6	45295894	45632086	protein_coding	860	RUNX2	66	17.47	63	3.19903e-13	1.00841582212756e-10	PsychENCODE_eQTLs:CMC_SVA_cis:CMC_NoSVA_cis:GTEx/v8/Brain_Caudate_basal_ganglia:GTEx/v8/Brain_Hippocampus:GTEx/v8/Brain_Putamen_basal_ganglia:GTEx/v8/Brain_Spinal_cord_cervical_c-1	No	NA	2.27695e-15	rs2790099;rs598953	74
ENSG00000118689	FOXO3	6	108881038	109005977	protein_coding	2309	FOXO3	58	16.02	31	6.14189e-06	0.00507661242210675	PsychENCODE_eQTLs:GTEx/v8/Brain_Cerebellar_Hemisphere	Yes	Promoter_anchored_loops:Dorsolateral_Prefrontal_Cortex:Hippocampus	6.67823e-11	rs2764264;rs61192764;rs2764264:rs61192764	75
ENSG00000118690	ARMC2	6	109169619	109295186	protein_coding	84071	ARMC2	0	0	0	NA	NA	NA	Yes	Promoter_anchored_loops:Dorsolateral_Prefrontal_Cortex	1.13188e-08	rs2764264:rs6927268	75
ENSG00000080546	SESN1	6	109307640	109416022	protein_coding	27244	SESN1	0	0	0	NA	NA	NA	Yes	Promoter_anchored_loops:Hippocampus	1.13188e-08	rs2764264:rs6927268	75
ENSG00000183137	CEP57L1	6	109416313	109485135	protein_coding	285753	CEP57L1	0	0	0	NA	NA	NA	Yes	Promoter_anchored_loops:Hippocampus	1.13188e-08	rs2764264:rs6927268	75
ENSG00000135535	CD164	6	109687717	109703762	protein_coding	8763	CD164	0	0	0	NA	NA	NA	Yes	Promoter_anchored_loops	1.13188e-08	rs2764264:rs6927268	75
ENSG00000203760	CENPW	6	126661320	126670021	protein_coding	387103	CENPW	15	10.05	218	3.8917e-11	9.83818294767355e-09	eQTLcatalogue/BrainSeq_ge_brain:PsychENCODE_eQTLs:GTEx/v8/Brain_Frontal_Cortex_BA9	No	NA	7.70314e-10	rs4897175;rs9388490	76
ENSG00000146374	RSPO3	6	127439749	127518910	protein_coding	84870	RSPO3	0	0	5	0.000124979	0.0102200561014211	PsychENCODE_eQTLs	No	NA	1.97177e-05	rs9388490	76
ENSG00000118492	ADGB	6	146920101	147136598	protein_coding	79747	ADGB	4	11.14	0	NA	NA	NA	No	NA	2.08169e-11	rs142554558	77
ENSG00000203727	SAMD5	6	147830063	148058683	protein_coding	389432	SAMD5	21	15.64	20	4.48737e-09	8.76255727369743e-07	PsychENCODE_eQTLs:CMC_SVA_cis:CMC_NoSVA_cis	No	NA	9.43862e-26	rs9386195;rs9399619;rs1358584;rs9403887	78
ENSG00000111962	UST	6	149068464	149398126	protein_coding	10090	UST	0	0	0	NA	NA	NA	Yes	Promoter_anchored_loops	1.76177e-20	rs2151909	79
ENSG00000131013	PPIL4	6	149825869	149867174	protein_coding	85313	PPIL4	1	5.617	438	1.21195e-30	1.22962276174882e-27	PsychENCODE_eQTLs:CMC_SVA_cis:CMC_NoSVA_cis:GTEx/v8/Brain_Cerebellum	No	NA	3.65673e-22	rs2151909;rs6557165	79
ENSG00000055211	GINM1	6	149887430	149912884	protein_coding	116254	GINM1	27	12.96	439	4.54824e-24	3.27891292650923e-21	eQTLcatalogue/BrainSeq_ge_brain:PsychENCODE_eQTLs:GTEx/v8/Brain_Amygdala:GTEx/v8/Brain_Anterior_cingulate_cortex_BA24:GTEx/v8/Brain_Caudate_basal_ganglia:GTEx/v8/Brain_Cortex:GTEx/v8/Brain_Frontal_Cortex_BA9:GTEx/v8/Brain_Hippocampus:GTEx/v8/Brain_Hypothalamus:GTEx/v8/Brain_Nucleus_accumbens_basal_ganglia:GTEx/v8/Brain_Putamen_basal_ganglia:GTEx/v8/Brain_Spinal_cord_cervical_c-1:GTEx/v8/Brain_Substantia_nigra	Yes	Promoter_anchored_loops	5.10021e-22	rs73006854;rs2151909;rs6557165	79
ENSG00000186625	KATNA1	6	149916009	149970108	protein_coding	11104	KATNA1	104	16.22	479	5.72627e-06	0.009	PsychENCODE_eQTLs:CMC_SVA_cis:CMC_NoSVA_cis:GTEx/v8/Brain_Cerebellar_Hemisphere	Yes	Promoter_anchored_loops	3.65673e-22	rs2151909;rs73006854;rs6557165;rs2151909:rs6557165:rs6557165	79
ENSG00000131023	LATS1	6	149979289	150039392	protein_coding	9113	LATS1	77	18.15	482	7.01261e-18	3.29771717431119e-15	PsychENCODE_eQTLs:CMC_SVA_cis:GTEx/v8/Brain_Caudate_basal_ganglia:GTEx/v8/Brain_Cerebellar_Hemisphere:GTEx/v8/Brain_Cerebellum:GTEx/v8/Brain_Cortex:GTEx/v8/Brain_Nucleus_accumbens_basal_ganglia:GTEx/v8/Brain_Spinal_cord_cervical_c-1:GTEx/v8/Brain_Substantia_nigra	Yes	Promoter_anchored_loops	3.65673e-22	rs2151909;rs73006854;rs6557165;rs2151909:rs6557165	79
ENSG00000120253	NUP43	6	150045451	150070801	protein_coding	348995	NUP43	58	18.15	488	6.022976549e-23	3.64128419021e-15	PsychENCODE_eQTLs:xQTLServer_eQTLs:CMC_SVA_cis:CMC_NoSVA_cis:GTEx/v8/Brain_Cerebellar_Hemisphere:GTEx/v8/Brain_Cerebellum:GTEx/v8/Brain_Hippocampus	Yes	Promoter_anchored_loops	3.65673e-22	rs2151909;rs73006854;rs6557165	79
ENSG00000120265	PCMT1	6	150070579	150132556	protein_coding	5110	PCMT1	157	20.4	257	4.25541e-07	6.09763292058451e-05	PsychENCODE_eQTLs	Yes	Promoter_anchored_loops	3.65673e-22	rs2151909;rs73006854	79
ENSG00000120256	LRP11	6	150139934	150186199	protein_coding	84918	LRP11	82	15.75	284	9.05696e-17	3.90002096573222e-14	PsychENCODE_eQTLs	Yes	Promoter_anchored_loops	5.10021e-22	rs2151909;rs6557165	79
ENSG00000164520	RAET1E	6	150204511	150219238	protein_coding	135250	RAET1E	67	17.81	0	NA	NA	NA	Yes	Promoter_anchored_loops	3.65673e-22	rs2151909;rs6557165;rs2151909:rs6557165:rs6557165;rs73006854	79
ENSG00000203722	RAET1G	6	150238014	150244257	protein_coding	353091	RAET1G	19	5.648	494	4.60951e-78	2.30475e-74	eQTLcatalogue/BrainSeq_ge_brain:PsychENCODE_eQTLs:GTEx/v8/Brain_Amygdala:GTEx/v8/Brain_Anterior_cingulate_cortex_BA24:GTEx/v8/Brain_Caudate_basal_ganglia:GTEx/v8/Brain_Cerebellar_Hemisphere:GTEx/v8/Brain_Cerebellum:GTEx/v8/Brain_Cortex:GTEx/v8/Brain_Frontal_Cortex_BA9:GTEx/v8/Brain_Hippocampus:GTEx/v8/Brain_Nucleus_accumbens_basal_ganglia:GTEx/v8/Brain_Putamen_basal_ganglia:GTEx/v8/Brain_Spinal_cord_cervical_c-1	Yes	Promoter_anchored_loops	3.65673e-22	rs6557165;rs73006854;rs2151909;rs2151909:rs6557165	79
ENSG00000131015	ULBP2	6	150263136	150270371	protein_coding	80328	ULBP2	0	0	482	4.6374e-19	2.39522969045356e-16	eQTLcatalogue/BrainSeq_ge_brain:PsychENCODE_eQTLs:CMC_SVA_cis:CMC_NoSVA_cis:GTEx/v8/Brain_Anterior_cingulate_cortex_BA24:GTEx/v8/Brain_Cortex:GTEx/v8/Brain_Frontal_Cortex_BA9	Yes	Promoter_anchored_loops	3.65673e-22	rs2151909;rs73006854;rs6557165	79
ENSG00000111981	ULBP1	6	150285143	150294846	protein_coding	80329	ULBP1	0	0	163	6.35036e-14	2.13797675285554e-11	PsychENCODE_eQTLs	No	NA	8.32298e-22	rs2151909;rs73006854;rs6557165	79
ENSG00000155918	RAET1L	6	150339470	150346668	protein_coding	154064	RAET1L	0	0	0	NA	NA	NA	Yes	Promoter_anchored_loops	3.65673e-22	rs2151909:rs73006854:rs6557165	79
ENSG00000120278	PLEKHG1	6	150920999	151164799	protein_coding	57480	PLEKHG1	4	8.668	0	NA	NA	NA	No	NA	4.65189e-08	rs12213125	80
ENSG00000136213	CHST12	7	2443223	2474242	protein_coding	55501	CHST12	0	0	12	NA	0.049	CMC_SVA_cis	No	NA	1.18927e-09	rs6970963	81
ENSG00000136295	TTYH3	7	2671585	2704436	protein_coding	80727	TTYH3	0	0	0	NA	NA	NA	Yes	Promoter_anchored_loops	1.96943e-09	rs2107964:rs6970963	81
ENSG00000174945	AMZ1	7	2719156	2815134	protein_coding	155185	AMZ1	64	10.22	173	4.47257e-11	9.39029e-10	PsychENCODE_eQTLs:CMC_SVA_cis:GTEx/v8/Brain_Anterior_cingulate_cortex_BA24:GTEx/v8/Brain_Caudate_basal_ganglia:GTEx/v8/Brain_Cerebellar_Hemisphere:GTEx/v8/Brain_Cortex:GTEx/v8/Brain_Frontal_Cortex_BA9:GTEx/v8/Brain_Hippocampus:GTEx/v8/Brain_Hypothalamus:GTEx/v8/Brain_Nucleus_accumbens_basal_ganglia:GTEx/v8/Brain_Putamen_basal_ganglia	No	NA	2.86904e-10	rs2107964;rs6970963	81
ENSG00000146535	GNA12	7	2767746	2883958	protein_coding	2768	GNA12	169	13.96	58	0.00039855	0.009	PsychENCODE_eQTLs:CMC_SVA_cis	Yes	Promoter_anchored_loops	2.86904e-10	rs2107964;rs6970963;rs2107964:rs6970963	81
ENSG00000105928	DFNA5	7	24737972	24809244	protein_coding	1687	DFNA5	0	0	1	NA	0.049	CMC_SVA_trans	No	NA	5.81402e-07	rs12543458	96
ENSG00000106571	GLI3	7	42000548	42277469	protein_coding	2737	GLI3	21	13.26	0	NA	NA	NA	No	NA	4.65327e-08	rs4724083	85
ENSG00000146674	IGFBP3	7	45951949	45961473	protein_coding	3486	IGFBP3	5	11.35	27	2.19085e-07	0.000435014664956338	PsychENCODE_eQTLs:CMC_SVA_cis:CMC_NoSVA_cis:GTEx/v8/Brain_Cerebellar_Hemisphere:GTEx/v8/Brain_Cerebellum:GTEx/v8/Brain_Cortex	No	NA	1.91171e-08	rs11977526	86
ENSG00000158321	AUTS2	7	69063905	70258054	protein_coding	26053	AUTS2	223	20.9	0	NA	NA	NA	No	NA	2.27645e-09	rs7787612;rs3094899;rs254927	87
ENSG00000188763	FZD9	7	72848109	72850450	protein_coding	8326	FZD9	0	0	126	0	0	xQTLServer_eQTLs	No	NA	4.43011e-10	rs164671	94
ENSG00000075213	SEMA3A	7	83585093	84122040	protein_coding	10371	SEMA3A	3	0.728	0	NA	NA	NA	No	NA	1.32876e-07	rs17222164	88
ENSG00000164815	ORC5	7	103766788	103848495	protein_coding	5001	ORC5	69	18.76	73	2.80793e-08	4.88156340635456e-06	PsychENCODE_eQTLs:CMC_SVA_cis:CMC_NoSVA_cis:BRAINEAC/THAL	No	NA	1.63306e-08	rs4729964	89
ENSG00000170279	C7orf33	7	148287657	148312952	protein_coding	202865	C7orf33	0	0	0	NA	NA	NA	Yes	Promoter_anchored_loops	1.34557e-06	rs12704068;rs12531145	90
ENSG00000155660	PDIA4	7	148700154	148725733	protein_coding	9601	PDIA4	0	0	163	1.60416e-05	1.16055e-07	PsychENCODE_eQTLs:CMC_SVA_cis:GTEx/v8/Brain_Frontal_Cortex_BA9	No	NA	2.05565e-08	rs12704068;rs12531145	90
ENSG00000197362	ZNF786	7	148766735	148787874	protein_coding	136051	ZNF786	35	14.96	167	0	0	eQTLcatalogue/BrainSeq_ge_brain:PsychENCODE_eQTLs:xQTLServer_eQTLs:CMC_SVA_cis:CMC_NoSVA_cis:GTEx/v8/Brain_Anterior_cingulate_cortex_BA24:GTEx/v8/Brain_Caudate_basal_ganglia:GTEx/v8/Brain_Cerebellar_Hemisphere:GTEx/v8/Brain_Cerebellum:GTEx/v8/Brain_Cortex:GTEx/v8/Brain_Frontal_Cortex_BA9:GTEx/v8/Brain_Hippocampus:GTEx/v8/Brain_Hypothalamus:GTEx/v8/Brain_Nucleus_accumbens_basal_ganglia:GTEx/v8/Brain_Putamen_basal_ganglia:GTEx/v8/Brain_Spinal_cord_cervical_c-1:GTEx/v8/Brain_Substantia_nigra	Yes	Promoter_anchored_loops	2.05565e-08	rs12704068;rs12531145;rs12531145:rs12704068	90
ENSG00000204947	ZNF425	7	148799876	148823438	protein_coding	155054	ZNF425	54	14.89	4	3.49111e-05	0.0033377081464725	PsychENCODE_eQTLs	Yes	Promoter_anchored_loops	2.05565e-08	rs12704068;rs12531145;rs12531145:rs12704068	90
ENSG00000197024	ZNF398	7	148823508	148880116	protein_coding	57541	ZNF398	91	14.89	69	1.32717e-07	2.07252677480489e-05	PsychENCODE_eQTLs	Yes	Promoter_anchored_loops	2.05565e-08	rs12704068;rs12531145;rs12531145:rs12704068	90
ENSG00000170265	ZNF282	7	148892577	148923339	protein_coding	8427	ZNF282	30	8.849	0	NA	NA	NA	No	NA	2.08834e-08	rs12704068;rs12531145	90
ENSG00000170260	ZNF212	7	148936742	148952700	protein_coding	7988	ZNF212	0	0	99	NA	0.009	CMC_SVA_cis:CMC_NoSVA_cis	No	NA	4.75184e-08	rs12704068;rs12531145	90
ENSG00000204946	ZNF783	7	148959262	148994393	protein_coding	100289678	ZNF783	0	0	2	1.76396e-05	0.0388946	GTEx/v8/Brain_Cortex	No	NA	1.72201e-06	rs12704068;rs12531145	90
ENSG00000215372	ZNF705G	8	7213039	7243080	protein_coding	100131980	ZNF705G	0	0	37	0.000247903187868008	0.00983453474465511	BRAINEAC/PUTM	No	NA	1.97412e-08	rs2980755	92
ENSG00000198129	DEFB107B	8	7353368	7366833	protein_coding	503614	DEFB107B	0	0	0	NA	NA	NA	Yes	Promoter_anchored_loops	3.56137e-07	rs2980755	92
ENSG00000215356	ZNF705B	8	7783859	7812271	protein_coding	100132396	ZNF705B	0	0	37	0.000247903187868008	0.00983453474465511	BRAINEAC/PUTM	No	NA	1.97412e-08	rs2980755	92
ENSG00000253958	CLDN23	8	8559448	8561616	protein_coding	137075	CLDN23	0	0	3	0.00039965	0.0274668936105707	PsychENCODE_eQTLs	Yes	Promoter_anchored_loops	6.67286e-07	rs2980755	92
ENSG00000147324	MFHAS1	8	8640864	8751155	protein_coding	9258	MFHAS1	0	0	2	NA	0.049	CMC_SVA_cis	No	NA	0.000242245	rs2980755	92
ENSG00000104626	ERI1	8	8859657	8974256	protein_coding	90459	ERI1	0	0	48	NA	0.009	CMC_SVA_cis	Yes	Promoter_anchored_loops	1.97412e-08	rs2980755	92
ENSG00000173281	PPP1R3B	8	8993765	9009084	protein_coding	79660	PPP1R3B	0	0	0	NA	NA	NA	Yes	Promoter_anchored_loops	5.85078e-05	rs2980755	92
ENSG00000173273	TNKS	8	9413424	9639856	protein_coding	8658	TNKS	0	0	2	0.000780883	0.0474625107893334	PsychENCODE_eQTLs	No	NA	1.66619e-06	rs2980755	92
ENSG00000175806	MSRA	8	9911778	10286401	protein_coding	4482	MSRA	0	0	1	1.32325e-05	2.59203e-07	GTEx/v8/Brain_Spinal_cord_cervical_c-1	No	NA	1.66619e-06	rs2980755	92
ENSG00000184647	PRSS55	8	10383056	10411676	protein_coding	203074	PRSS55	0	0	41	2.28916e-07	2.50111e-21	BRAINEAC/CRBL:GTEx/v8/Brain_Cerebellar_Hemisphere	No	NA	4.13788e-06	rs13256554	93
ENSG00000183638	RP1L1	8	10463859	10569697	protein_coding	94137	RP1L1	0	0	2	0.000484408	0.0321959263862797	PsychENCODE_eQTLs	No	NA	1.65874e-06	rs13256554	93
ENSG00000171056	SOX7	8	10581278	10697357	protein_coding	83595	SOX7	0	0	2	4.89739e-05	0.000133217	GTEx/v8/Brain_Cerebellar_Hemisphere	No	NA	5.18614e-05	rs13256554	93
ENSG00000254093	PINX1	8	10622473	10697394	protein_coding	54984	PINX1	0	0	93	3.28506e-08	5.6543022471841e-06	PsychENCODE_eQTLs	No	NA	1.93294e-09	rs13256554	93
ENSG00000171044	XKR6	8	10753555	11058875	protein_coding	286046	XKR6	37	14.04	77	2.02192e-05	0.00205347803593631	PsychENCODE_eQTLs:CMC_SVA_cis	No	NA	3.09172e-09	rs13256554	93
ENSG00000104643	MTMR9	8	11141925	11185646	protein_coding	66036	MTMR9	4	2.907	0	NA	NA	NA	Yes	Promoter_anchored_loops	6.56357e-06	rs13256554	93
ENSG00000177710	SLC35G5	8	11188397	11189717	protein_coding	83650	SLC35G5	1	2.907	2	2.6361e-05	0.0113679	PsychENCODE_eQTLs:GTEx/v8/Brain_Anterior_cingulate_cortex_BA24	No	NA	2.02265e-05	rs13256554	93
ENSG00000184608	C8orf12	8	11225911	11296167	protein_coding	83656	FAM167A-AS1	0	0	5	9.19696e-06	5.17335e-05	GTEx/v8/Brain_Cerebellum	No	NA	3.68261e-05	rs13256554	93
ENSG00000154319	FAM167A	8	11278972	11332224	protein_coding	83648	FAM167A	7	10.02	207	7.13183e-16	2.85723148707907e-13	PsychENCODE_eQTLs:CMC_SVA_cis:CMC_SVA_trans:CMC_NoSVA_cis:BRAINEAC/WHMT:GTEx/v8/Brain_Caudate_basal_ganglia:GTEx/v8/Brain_Cortex:GTEx/v8/Brain_Frontal_Cortex_BA9:GTEx/v8/Brain_Nucleus_accumbens_basal_ganglia:GTEx/v8/Brain_Putamen_basal_ganglia	Yes	Promoter_anchored_loops	1.93294e-09	rs13256554;rs4841600;rs2980755	92:93
ENSG00000136573	BLK	8	11351510	11422113	protein_coding	640	BLK	58	11.59	0	NA	NA	NA	No	NA	1.29057e-08	rs13256554	93
ENSG00000136574	GATA4	8	11534468	11617511	protein_coding	2626	GATA4	1	6.452	0	NA	NA	NA	No	NA	2.90082e-06	rs13256554	93
ENSG00000255394	C8orf49	8	11618896	11620309	protein_coding	606553	C8orf49	0	0	0	NA	NA	NA	Yes	Promoter_anchored_loops	6.74226e-07	rs13256554	93
ENSG00000154328	NEIL2	8	11627148	11644855	protein_coding	252969	NEIL2	0	0	20	NA	0.009	CMC_SVA_cis	No	NA	2.33889e-08	rs13256554;rs4841600	93
ENSG00000079459	FDFT1	8	11653082	11696818	protein_coding	2222	FDFT1	4	6.867	0	NA	NA	NA	No	NA	2.33889e-08	rs4841600	93
ENSG00000164733	CTSB	8	11700033	11726957	protein_coding	1508	CTSB	1	3.259	150	3.04803e-14	1.0579145840749e-11	PsychENCODE_eQTLs:CMC_SVA_cis:CMC_SVA_trans:CMC_NoSVA_cis:GTEx/v8/Brain_Caudate_basal_ganglia:GTEx/v8/Brain_Cortex:GTEx/v8/Brain_Frontal_Cortex_BA9:GTEx/v8/Brain_Nucleus_accumbens_basal_ganglia:GTEx/v8/Brain_Putamen_basal_ganglia	No	NA	1.93294e-09	rs4841600;rs13256554;rs2980755	92:93
ENSG00000205884	DEFB136	8	11831446	11832108	protein_coding	613210	DEFB136	0	0	0	NA	NA	NA	Yes	Promoter_anchored_loops	1.94949e-08	rs13256554	93
ENSG00000205883	DEFB135	8	11839830	11842099	protein_coding	613209	DEFB135	0	0	0	NA	NA	NA	Yes	Promoter_anchored_loops	1.94949e-08	rs13256554	93
ENSG00000205882	DEFB134	8	11850692	11853821	protein_coding	613211	DEFB134	0	0	115	2.8628e-09	2.03752e-10	PsychENCODE_eQTLs:BRAINEAC/OCTX:BRAINEAC/TCTX:GTEx/v8/Brain_Cerebellar_Hemisphere:GTEx/v8/Brain_Cerebellum:GTEx/v8/Brain_Cortex:GTEx/v8/Brain_Nucleus_accumbens_basal_ganglia	No	NA	1.93294e-09	rs13256554;rs4841600	93
ENSG00000223443	USP17L2	8	11994677	11996586	protein_coding	377630	USP17L2	0	0	87	1.10894258945551e-05	0.000964347146745132	PsychENCODE_eQTLs:BRAINEAC/CRBL:BRAINEAC/FCTX:BRAINEAC/aveALL	No	NA	1.93294e-09	rs13256554;rs4841600	93
ENSG00000186523	FAM86B1	8	12039605	12051642	protein_coding	85002	FAM86B1	0	0	101	6.06566e-06	0.00439870198210108	PsychENCODE_eQTLs:CMC_SVA_cis:CMC_NoSVA_cis:GTEx/v8/Brain_Caudate_basal_ganglia	Yes	Promoter_anchored_loops	1.93294e-09	rs13256554;rs4841600	93
ENSG00000232948	DEFB130	8	12168471	12175825	protein_coding	245940	DEFB130	0	0	0	NA	NA	NA	Yes	Promoter_anchored_loops	2.92499e-05	rs13256554	93
ENSG00000214050	FBXO16	8	28205804	28347835	protein_coding	157574	FBXO16	3	10.44	0	NA	NA	NA	No	NA	1.60725e-05	rs164671	94
ENSG00000104290	FZD3	8	28351729	28431775	protein_coding	7976	FZD3	110	17.14	127	2.43194e-22	1.57893155763533e-19	PsychENCODE_eQTLs:CMC_SVA_cis:GTEx/v8/Brain_Cerebellar_Hemisphere	No	NA	4.43011e-10	rs164671	94
ENSG00000012232	EXTL3	8	28457986	28613116	protein_coding	2137	EXTL3	4	9.729	0	NA	NA	NA	No	NA	4.407e-08	rs164671	94
ENSG00000181690	PLAG1	8	57073463	57123883	protein_coding	5324	PLAG1	0	0	0	NA	NA	NA	Yes	Promoter_anchored_loops	1.42541e-07	rs1396118	95
ENSG00000170791	CHCHD7	8	57124245	57131357	protein_coding	79145	CHCHD7	0	0	0	NA	NA	NA	Yes	Promoter_anchored_loops	1.42541e-07	rs1396118	95
ENSG00000170786	SDR16C5	8	57212569	57233335	protein_coding	195814	SDR16C5	0	0	15	1.85485e-11	4.86420926832146e-09	PsychENCODE_eQTLs:CMC_SVA_cis	No	NA	3.96258e-08	rs1396118	95
ENSG00000104447	TRPS1	8	116420724	116821899	protein_coding	7227	TRPS1	224	21.4	213	2.5633e-32	2.81854319715546e-29	PsychENCODE_eQTLs:CMC_SVA_cis:GTEx/v8/Brain_Frontal_Cortex_BA9	No	NA	3.04016e-16	rs12543458;rs3808407;rs800887;rs3808451;rs2009382	96
ENSG00000184374	COLEC10	8	120007691	120118821	protein_coding	10584	COLEC10	9	5.552	0	NA	NA	NA	No	NA	7.93239e-10	rs62532199	97
ENSG00000147676	MAL2	8	120177273	120257913	protein_coding	114569	MAL2	8	7.042	28	6.98507e-32	1.20341e-25	PsychENCODE_eQTLs:BRAINEAC/CRBL:BRAINEAC/OCTX:GTEx/v8/Brain_Cerebellar_Hemisphere:GTEx/v8/Brain_Cerebellum	No	NA	7.93239e-10	rs62532199	97
ENSG00000136999	NOV	8	120428546	120436593	protein_coding	4856	NOV	0	0	28	1.79827e-18	1.61917e-13	PsychENCODE_eQTLs:BRAINEAC/CRBL:GTEx/v8/Brain_Cerebellar_Hemisphere:GTEx/v8/Brain_Cerebellum	No	NA	7.93239e-10	rs62532199	97
ENSG00000136960	ENPP2	8	120569326	120685693	protein_coding	5168	ENPP2	31	13.86	0	NA	NA	NA	No	NA	6.14312e-10	rs1374100	98
ENSG00000136982	DSCC1	8	120846216	120868250	protein_coding	79075	DSCC1	0	0	5	0.000306224	0.021982561633355	PsychENCODE_eQTLs:CMC_SVA_cis	No	NA	6.14312e-10	rs1374100	98
ENSG00000137090	DMRT1	9	841690	969090	protein_coding	1761	DMRT1	8	11.99	0	NA	NA	NA	No	NA	1.1275e-09	rs62530325	99
ENSG00000064218	DMRT3	9	976964	991731	protein_coding	58524	DMRT3	15	15.54	9	3.47013e-10	7.82178512753079e-08	eQTLcatalogue/BrainSeq_ge_brain:PsychENCODE_eQTLs	No	NA	1.1275e-09	rs62530325	99
ENSG00000107249	GLIS3	9	3824127	4348392	protein_coding	169792	GLIS3	3	19.89	0	NA	NA	NA	No	NA	1.74408e-11	rs72691856	100
ENSG00000178031	ADAMTSL1	9	18473892	18910948	protein_coding	92949	ADAMTSL1	0	0	109	6.02588e-16	3.94795e-11	CMC_NoSVA_cis:GTEx/v8/Brain_Cerebellar_Hemisphere:GTEx/v8/Brain_Cerebellum	No	NA	3.65337e-23	rs10963421;rs10963401;rs7869628;rs10963403;rs9298788;rs565342	101
ENSG00000176399	DMRTA1	9	22446840	22455739	protein_coding	63951	DMRTA1	12	4.923	11	2.10961e-07	3.1853880678451e-05	PsychENCODE_eQTLs	No	NA	5.69988e-11	rs679511;rs580609	102
ENSG00000188312	CENPP	9	95087766	95382815	protein_coding	401541	CENPP	0	0	6	NA	0.049	CMC_SVA_cis	No	NA	9.77114e-09	rs3122946	103
ENSG00000127084	FGD3	9	95709733	95798518	protein_coding	89846	FGD3	0	0	1	1.38024e-05	1.26325e-07	GTEx/v8/Brain_Cerebellar_Hemisphere	No	NA	8.77256e-06	rs10761203	103
ENSG00000131669	NINJ1	9	95883771	95896570	protein_coding	4814	NINJ1	0	0	0	NA	NA	NA	Yes	Promoter_anchored_loops	8.77256e-06	rs10761203	103
ENSG00000165238	WNK2	9	95947198	96082854	protein_coding	65268	WNK2	52	14.09	31	6.72726e-09	2.93177e-05	CMC_SVA_cis:GTEx/v8/Brain_Cerebellum	Yes	Promoter_anchored_loops	8.64491e-10	rs10761203;rs10761199;rs3122946	103
ENSG00000204352	C9orf129	9	96080481	96108696	protein_coding	445577	C9orf129	18	7.156	45	2.65233140266e-17	1.60350821975e-09	xQTLServer_eQTLs:GTEx/v8/Brain_Nucleus_accumbens_basal_ganglia	Yes	Promoter_anchored_loops	8.04918e-10	rs3122946;rs10761203	103
ENSG00000158169	FANCC	9	97861336	98079991	protein_coding	2176	FANCC	0	0	3	6.97418e-05	7.57302e-07	GTEx/v8/Brain_Cerebellum	Yes	Promoter_anchored_loops	5.88128e-21	rs28536742;rs28457763:rs28377268;rs182923402;rs16909981;rs16909865	104
ENSG00000185920	PTCH1	9	98205262	98279339	protein_coding	5727	PTCH1	105	22.7	88	0.00065041	0.009	PsychENCODE_eQTLs:CMC_SVA_cis	No	NA	3.38288e-21	rs16909865;rs28377268;rs182923402;rs16909981;rs28457763;rs28536742	104
ENSG00000130948	HSD17B3	9	98997588	99064434	protein_coding	3293	HSD17B3	0	0	13	6.72591e-07	0.00438389	GTEx/v8/Brain_Spinal_cord_cervical_c-1	No	NA	1.13114e-08	rs16909865	104
ENSG00000136874	STX17	9	102668915	102732618	protein_coding	55014	STX17	2	23.5	4	0.000517977	0.0340189612037201	PsychENCODE_eQTLs	No	NA	3.33611e-10	rs12377835	105
ENSG00000023318	ERP44	9	102741461	102861322	protein_coding	23071	ERP44	39	16.03	0	NA	NA	NA	No	NA	6.13175e-10	rs12377835	105
ENSG00000119509	INVS	9	102861538	103063282	protein_coding	27130	INVS	187	15.88	218	2.19182e-10	5.06776106102539e-08	eQTLcatalogue/BrainSeq_ge_brain:PsychENCODE_eQTLs:CMC_SVA_cis:GTEx/v8/Brain_Cerebellum:GTEx/v8/Brain_Cortex:GTEx/v8/Brain_Frontal_Cortex_BA9:GTEx/v8/Brain_Nucleus_accumbens_basal_ganglia	No	NA	4.39653e-11	rs12377835	105
ENSG00000182752	PAPPA	9	118916083	119164601	protein_coding	5069	PAPPA	6	8.182	0	NA	NA	NA	No	NA	7.03433e-06	rs10983162	106
ENSG00000256040	PAPPA-AS1	9	119160439	119162885	protein_coding	493913	PAPPA-AS1	3	1.461	0	NA	NA	NA	No	NA	7.03433e-06	rs10983162	106
ENSG00000148219	ASTN2	9	119187504	120177348	protein_coding	23245	ASTN2	460	20.6	0	NA	NA	NA	No	NA	9.68975e-31	rs10983162;rs35109285;rs1040851;rs7852872;rs11792948;rs56014873;rs4837566;rs10983204;rs11506781;rs803915;rs10759852;rs62574199	106
ENSG00000119401	TRIM32	9	119449581	119463579	protein_coding	22954	TRIM32	28	14.37	36	1.15094e-06	0.000152538482468279	PsychENCODE_eQTLs	No	NA	1.08703e-30	rs803915;rs56014873;rs11506781;rs10759852;rs4837566;rs1040851;rs7852872;rs10983204	106
ENSG00000095303	PTGS1	9	125132824	125157982	protein_coding	5742	PTGS1	0	0	3	NA	0.009	CMC_SVA_cis	No	NA	0.000411913	rs700086	107
ENSG00000056586	RC3H2	9	125606835	125667620	protein_coding	54542	RC3H2	32	13.88	0	NA	NA	NA	No	NA	2.89269e-07	rs700086	107
ENSG00000186130	ZBTB6	9	125670335	125675609	protein_coding	10773	ZBTB6	12	14.97	173	2.649e-08	4.62290058930038e-06	PsychENCODE_eQTLs:CMC_SVA_cis:CMC_NoSVA_cis	Yes	Promoter_anchored_loops	6.13086e-09	rs700086	107
ENSG00000171448	ZBTB26	9	125677845	125693779	protein_coding	57684	ZBTB26	19	14.97	191	1.63023e-06	0.000209921475582948	PsychENCODE_eQTLs:CMC_SVA_cis:CMC_NoSVA_cis:GTEx/v8/Brain_Cerebellum	No	NA	6.13086e-09	rs700086	107
ENSG00000011454	RABGAP1	9	125703112	125867145	protein_coding	23637	RABGAP1	115	18.57	191	4.5862e-19	2.36967519060372e-16	PsychENCODE_eQTLs:CMC_SVA_cis:CMC_NoSVA_cis:GTEx/v8/Brain_Caudate_basal_ganglia:GTEx/v8/Brain_Cerebellar_Hemisphere:GTEx/v8/Brain_Cerebellum:GTEx/v8/Brain_Cortex:GTEx/v8/Brain_Frontal_Cortex_BA9	No	NA	6.13086e-09	rs700086	107
ENSG00000188394	GPR21	9	125796806	125797975	protein_coding	2844	GPR21	12	12.13	0	NA	NA	NA	No	NA	2.098e-08	rs700086	107
ENSG00000165209	STRBP	9	125871779	126030855	protein_coding	55342	STRBP	51	11.97	11	0.000478859	0.0318931082911233	PsychENCODE_eQTLs	Yes	Promoter_anchored_loops	6.13086e-09	rs700086	107
ENSG00000148204	CRB2	9	126118449	126142603	protein_coding	286204	CRB2	0	0	0	NA	NA	NA	Yes	Promoter_anchored_loops	9.31318e-09	rs700086	107
ENSG00000119522	DENND1A	9	126141933	126692431	protein_coding	57706	DENND1A	55	21.3	8	NA	0.009	CMC_SVA_cis:CMC_NoSVA_cis	No	NA	6.12366e-15	rs530875550	108
ENSG00000106689	LHX2	9	126763949	126795580	protein_coding	9355	LHX2	0	0	3	NA	0.009	CMC_SVA_cis	No	NA	1.06881e-12	rs530875550	108
ENSG00000136931	NR5A1	9	127243516	127269709	protein_coding	2516	NR5A1	0	0	0	NA	NA	NA	Yes	Promoter_anchored_loops	1.92875e-14	rs530875550	108
ENSG00000165733	BMS1	10	43278249	43330385	protein_coding	9790	BMS1	0	0	1	0.000170513	0.0133598046366249	PsychENCODE_eQTLs	No	NA	5.3666e-05	rs10899856	110
ENSG00000169740	ZNF32	10	44139307	44144304	protein_coding	7580	ZNF32	1	2.476	1	0.000715231	0.0442202947107892	PsychENCODE_eQTLs	No	NA	1.45882e-09	rs34966945	110
ENSG00000107562	CXCL12	10	44793038	44881941	protein_coding	6387	CXCL12	0	0	0	NA	NA	NA	Yes	Promoter_anchored_loops	1.45882e-09	rs34966945:rs10899856	110
ENSG00000128805	ARHGAP22	10	49654077	49864310	protein_coding	58504	ARHGAP22	0	0	63	1.37149342850776e-05	0.0190283305175478	BRAINEAC/SNIG	No	NA	5.43793e-11	rs10857434;rs72785015	111
ENSG00000128815	WDFY4	10	49892921	50191001	protein_coding	57705	WDFY4	0	0	4	0.000132695	0.0107648741933066	PsychENCODE_eQTLs	No	NA	8.23622e-11	rs13088;rs72785015	111
ENSG00000165633	VSTM4	10	50222290	50323554	protein_coding	196740	VSTM4	140	14.05	41	2.74727e-06	0.000338109906339843	PsychENCODE_eQTLs	No	NA	1.23349e-11	rs10857434;rs72785015;rs13088	111
ENSG00000172538	FAM170B	10	50339199	50342053	protein_coding	170370	FAM170B	20	15.06	124	3.59769e-06	0.000432274906197791	PsychENCODE_eQTLs:GTEx/v8/Brain_Spinal_cord_cervical_c-1	No	NA	2.91561e-11	rs10857434;rs72785015;rs13088	111
ENSG00000204161	C10orf128	10	50362773	50396630	protein_coding	170371	C10orf128	20	19.14	0	NA	NA	NA	No	NA	1.24108e-10	rs10857434;rs72785015;rs13088	111
ENSG00000138316	ADAMTS14	10	72432559	72522197	protein_coding	140766	ADAMTS14	1	2.748	0	NA	NA	NA	No	NA	3.12672e-08	rs80280954	112
ENSG00000055950	MRPL43	10	102729215	102747272	protein_coding	84545	MRPL43	1	5.491	2	2.13127025025e-16	1.28849259235e-08	eQTLcatalogue/BrainSeq_ge_brain:PsychENCODE_eQTLs:xQTLServer_eQTLs:BRAINEAC/FCTX:BRAINEAC/HIPP:BRAINEAC/MEDU:BRAINEAC/OCTX:BRAINEAC/aveALL:GTEx/v8/Brain_Caudate_basal_ganglia:GTEx/v8/Brain_Cerebellar_Hemisphere:GTEx/v8/Brain_Cerebellum:GTEx/v8/Brain_Cortex:GTEx/v8/Brain_Frontal_Cortex_BA9:GTEx/v8/Brain_Hippocampus:GTEx/v8/Brain_Hypothalamus:GTEx/v8/Brain_Nucleus_accumbens_basal_ganglia:GTEx/v8/Brain_Putamen_basal_ganglia	No	NA	3.67706e-08	rs11594686	113
ENSG00000095539	SEMA4G	10	102729275	102745628	protein_coding	57715	SEMA4G	1	5.491	2	3.54695e-09	1.77347e-05	eQTLcatalogue/BrainSeq_ge_brain	No	NA	3.67706e-08	rs11594686	113
ENSG00000107815	C10orf2	10	102747124	102754158	protein_coding	56652	C10orf2	2	10.47	0	NA	NA	NA	No	NA	3.67706e-08	rs11594686	113
ENSG00000107816	LZTS2	10	102756375	102767593	protein_coding	84445	LZTS2	2	10.47	2	6.76361e-06	0.00128551	GTEx/v8/Brain_Caudate_basal_ganglia:GTEx/v8/Brain_Cerebellum	No	NA	3.67706e-08	rs11594686	113
ENSG00000186862	PDZD7	10	102767440	102790890	protein_coding	79955	PDZD7	1	10.47	0	NA	NA	NA	No	NA	3.67706e-08	rs11594686	113
ENSG00000198408	MGEA5	10	103544200	103578696	protein_coding	10724	MGEA5	0	0	5	NA	0.049	CMC_SVA_cis	No	NA	8.40493e-11	rs3740406	114
ENSG00000166197	NOLC1	10	103911933	103923627	protein_coding	9221	NOLC1	0	0	0	NA	NA	NA	Yes	Promoter_anchored_loops	6.03736e-11	rs12572775:rs3740406	114
ENSG00000119915	ELOVL3	10	103986085	103989346	protein_coding	83401	ELOVL3	0	0	0	NA	NA	NA	Yes	Hippocampus	2.15519e-11	rs3740406:rs12572775	114
ENSG00000107859	PITX3	10	103989943	104001231	protein_coding	5309	PITX3	0	0	0	NA	NA	NA	Yes	Promoter_anchored_loops	9.60605e-13	rs3740406:rs12572775	114
ENSG00000107862	GBF1	10	104005289	104142656	protein_coding	8729	GBF1	0	0	0	NA	NA	NA	Yes	Promoter_anchored_loops	9.60605e-13	rs3740406:rs12572775	114
ENSG00000059915	PSD	10	104162376	104181296	protein_coding	5662	PSD	0	0	1	9.24774e-05	0.0311521	GTEx/v8/Brain_Cerebellum	Yes	Promoter_anchored_loops	3.03639e-11	rs3740406;rs12572775:rs3740406	114
ENSG00000107872	FBXL15	10	104178946	104182893	protein_coding	79176	FBXL15	0	0	0	NA	NA	NA	Yes	Promoter_anchored_loops	3.03639e-11	rs12572775:rs3740406	114
ENSG00000138111	TMEM180	10	104221149	104236802	protein_coding	79847	MFSD13A	59	15.95	261	3.63652e-33	4.09168e-26	eQTLcatalogue/BrainSeq_ge_brain:PsychENCODE_eQTLs:CMC_SVA_cis:CMC_NoSVA_cis:GTEx/v8/Brain_Anterior_cingulate_cortex_BA24:GTEx/v8/Brain_Caudate_basal_ganglia:GTEx/v8/Brain_Cerebellar_Hemisphere:GTEx/v8/Brain_Cerebellum:GTEx/v8/Brain_Cortex:GTEx/v8/Brain_Frontal_Cortex_BA9:GTEx/v8/Brain_Hippocampus:GTEx/v8/Brain_Hypothalamus:GTEx/v8/Brain_Nucleus_accumbens_basal_ganglia:GTEx/v8/Brain_Putamen_basal_ganglia:GTEx/v8/Brain_Spinal_cord_cervical_c-1:GTEx/v8/Brain_Substantia_nigra	No	NA	3.52702e-13	rs12572775;rs3740406;rs7917772	114
ENSG00000138107	ACTR1A	10	104238986	104262482	protein_coding	10121	ACTR1A	86	17.87	259	8.33331e-13	2.56567123065397e-08	PsychENCODE_eQTLs:GTEx/v8/Brain_Amygdala:GTEx/v8/Brain_Caudate_basal_ganglia:GTEx/v8/Brain_Hypothalamus:GTEx/v8/Brain_Putamen_basal_ganglia:GTEx/v8/Brain_Spinal_cord_cervical_c-1	Yes	Promoter_anchored_loops	3.52702e-13	rs12572775;rs3740406;rs7917772;rs12572775:rs3740406	114
ENSG00000107882	SUFU	10	104263744	104393292	protein_coding	51684	SUFU	174	17.96	249	6.25849e-06	0.00195474	PsychENCODE_eQTLs:CMC_SVA_cis:GTEx/v8/Brain_Hippocampus:GTEx/v8/Brain_Nucleus_accumbens_basal_ganglia	Yes	Promoter_anchored_loops	3.52702e-13	rs3740406;rs12572775;rs7917772;rs12572775:rs3740406	114
ENSG00000171206	TRIM8	10	104404253	104418164	protein_coding	81603	TRIM8	14	15.49	75	4.17621515394e-10	0.00096059946877268	PsychENCODE_eQTLs:xQTLServer_eQTLs:GTEx/v8/Brain_Anterior_cingulate_cortex_BA24	Yes	Promoter_anchored_loops	3.52702e-13	rs3740406;rs12572775;rs7917772	114
ENSG00000138175	ARL3	10	104433488	104474164	protein_coding	403	ARL3	10	15.18	225	1.83051e-06	3.19339e-05	PsychENCODE_eQTLs:CMC_SVA_cis:GTEx/v8/Brain_Cerebellar_Hemisphere:GTEx/v8/Brain_Cerebellum:GTEx/v8/Brain_Cortex	No	NA	6.49996e-13	rs3740406;rs7917772;rs12572775	114
ENSG00000156398	SFXN2	10	104474295	104503249	protein_coding	118980	SFXN2	3	15.18	17	1.58944e-05	3.55276e-05	GTEx/v8/Brain_Anterior_cingulate_cortex_BA24:GTEx/v8/Brain_Cerebellar_Hemisphere:GTEx/v8/Brain_Cortex	No	NA	8.14314e-10	rs3740406;rs7917772	114
ENSG00000166272	WBP1L	10	104503727	104576021	protein_coding	54838	WBP1L	0	0	142	NA	0.009	CMC_SVA_cis:CMC_NoSVA_cis	No	NA	4.82032e-11	rs3740406	114
ENSG00000148795	CYP17A1	10	104590288	104597290	protein_coding	1586	CYP17A1	0	0	0	NA	NA	NA	Yes	Promoter_anchored_loops	6.06578e-09	rs7917772	114
ENSG00000166275	C10orf32	10	104613980	104624718	protein_coding	119032	BORCS7	0	0	258	1.23224e-16	5.94971e-26	PsychENCODE_eQTLs:CMC_SVA_cis:CMC_NoSVA_cis:GTEx/v8/Brain_Cerebellar_Hemisphere:GTEx/v8/Brain_Cerebellum:GTEx/v8/Brain_Cortex	Yes	Promoter_anchored_loops	3.52702e-13	rs12572775;rs3740406;rs7917772;rs12572775:rs3740406	114
ENSG00000270316	C10orf32-ASMT	10	104614029	104661656	protein_coding	100528007	BORCS7	0	0	0	NA	NA	NA	Yes	Promoter_anchored_loops	9.34546e-13	rs12572775:rs3740406	114
ENSG00000214435	AS3MT	10	104629273	104661656	protein_coding	57412	AS3MT	0	0	249	1.59171e-08	2.87215851856133e-06	PsychENCODE_eQTLs:CMC_SVA_cis:CMC_NoSVA_cis	No	NA	3.52702e-13	rs12572775;rs3740406;rs7917772	114
ENSG00000148842	CNNM2	10	104678050	104849978	protein_coding	54805	CNNM2	0	0	120	NA	0.049	CMC_SVA_cis	No	NA	4.82032e-11	rs3740406	114
ENSG00000076685	NT5C2	10	104845940	104953056	protein_coding	22978	NT5C2	0	0	2	0.000565508004977615	0.0468089387608506	BRAINEAC/MEDU	No	NA	3.27879e-07	rs3740406	114
ENSG00000235376	RPEL1	10	105005644	105007773	protein_coding	729020	RPEL1	0	0	0	NA	NA	NA	Yes	Promoter_anchored_loops	4.0149e-07	rs3740406:rs7917772	114
ENSG00000107902	LHPP	10	126150403	126306457	protein_coding	64077	LHPP	33	11.54	99	1.03946397823e-12	2.79193e-07	PsychENCODE_eQTLs:xQTLServer_eQTLs:CMC_SVA_cis:CMC_NoSVA_cis:GTEx/v8/Brain_Anterior_cingulate_cortex_BA24:GTEx/v8/Brain_Caudate_basal_ganglia:GTEx/v8/Brain_Cerebellar_Hemisphere:GTEx/v8/Brain_Cerebellum:GTEx/v8/Brain_Frontal_Cortex_BA9:GTEx/v8/Brain_Hippocampus:GTEx/v8/Brain_Hypothalamus:GTEx/v8/Brain_Nucleus_accumbens_basal_ganglia:GTEx/v8/Brain_Putamen_basal_ganglia:GTEx/v8/Brain_Spinal_cord_cervical_c-1	No	NA	1.80728e-38	rs12767700;rs11245306;rs2061071;rs3740536;rs10901821;rs12764880;rs11245390	115
ENSG00000189319	FAM53B	10	126307861	126432838	protein_coding	9679	FAM53B	85	21.1	43	7.42089e-06	0.000932553187890991	PsychENCODE_eQTLs:CMC_NoSVA_cis:GTEx/v8/Brain_Frontal_Cortex_BA9	Yes	Promoter_anchored_loops:Hippocampus	3.24216e-38	rs2061071;rs3740536;rs11245389;rs7894089;rs61872096;rs10901821;rs12764880;rs11245390;rs11245306:rs12767700:rs3740536:rs2061071:rs11245389:rs7894089:rs7894089;rs11245389:rs61872096:rs10901821;rs3740536:rs10901821	115
ENSG00000203791	METTL10	10	126436718	126480439	protein_coding	399818	METTL10	69	21.1	186	2.1505e-57	5.9329530999132e-54	eQTLcatalogue/BrainSeq_ge_brain:PsychENCODE_eQTLs:xQTLServer_eQTLs:CMC_SVA_cis:CMC_NoSVA_cis:BRAINEAC/HIPP:GTEx/v8/Brain_Amygdala:GTEx/v8/Brain_Anterior_cingulate_cortex_BA24:GTEx/v8/Brain_Caudate_basal_ganglia:GTEx/v8/Brain_Cerebellum:GTEx/v8/Brain_Cortex:GTEx/v8/Brain_Frontal_Cortex_BA9:GTEx/v8/Brain_Hippocampus:GTEx/v8/Brain_Hypothalamus:GTEx/v8/Brain_Nucleus_accumbens_basal_ganglia:GTEx/v8/Brain_Putamen_basal_ganglia:GTEx/v8/Brain_Spinal_cord_cervical_c-1:GTEx/v8/Brain_Substantia_nigra	No	NA	1.80728e-38	rs12764880;rs10901821;rs11245389;rs7894089;rs2061071;rs11245390;rs12767700;rs11245306;rs61872096;rs3740536;rs2629542;rs12359711	115
ENSG00000165660	FAM175B	10	126490354	126525239	protein_coding	23172	FAM175B	37	11.55	0	NA	NA	NA	No	NA	1.80728e-38	rs10901821;rs12764880;rs7894089;rs11245389;rs11245390;rs61872096	115
ENSG00000019995	ZRANB1	10	126630692	126676758	protein_coding	54764	ZRANB1	0	0	19	7.14226031667479e-07	0.00127874899010479	BRAINEAC/HIPP	No	NA	3.44635e-12	rs12767700;rs11245306	115
ENSG00000154485	MMP21	10	127455022	127464390	protein_coding	118856	MMP21	0	0	0	NA	NA	NA	Yes	Promoter_anchored_loops	1.45109e-32	rs11245389:rs12764880:rs2629542;rs12359711:rs2629542:rs12359711	115
ENSG00000110315	RNF141	11	10533225	10562777	protein_coding	50862	RNF141	0	0	11	3.88413e-06	0.000463383307724403	PsychENCODE_eQTLs	No	NA	2.61212e-11	rs881869	116
ENSG00000072952	MRVI1	11	10594638	10715535	protein_coding	10335	MRVI1	28	17.09	0	NA	NA	NA	No	NA	2.61212e-11	rs881869	116
ENSG00000166833	NAV2	11	19372271	20143144	protein_coding	89797	NAV2	2	22.8	0	NA	NA	NA	No	NA	4.7671e-09	rs3802799	117
ENSG00000110455	ACCS	11	44087475	44105772	protein_coding	84680	ACCS	0	0	1	NA	0.049	CMC_NoSVA_cis	No	NA	4.77748e-09	rs11037927	118
ENSG00000052850	ALX4	11	44281994	44331716	protein_coding	60529	ALX4	41	24.5	0	NA	NA	NA	No	NA	2.95015e-17	rs879238;rs11037927;rs66716358;rs10838262	118
ENSG00000110492	MDK	11	46402306	46405375	protein_coding	4192	MDK	0	0	0	NA	NA	NA	Yes	Promoter_anchored_loops	7.98565e-09	rs75393320	119
ENSG00000180720	CHRM4	11	46406640	46408107	protein_coding	1132	CHRM4	0	0	0	NA	NA	NA	Yes	Promoter_anchored_loops	7.98565e-09	rs75393320	119
ENSG00000180423	HARBI1	11	46624411	46639459	protein_coding	283254	HARBI1	0	0	0	NA	NA	NA	Yes	Promoter_anchored_loops	3.82947e-10	rs75393320	119
ENSG00000175224	ATG13	11	46638826	46696368	protein_coding	9776	ATG13	0	0	0	NA	NA	NA	Yes	Promoter_anchored_loops	3.82947e-10	rs75393320	119
ENSG00000175213	ZNF408	11	46722368	46727462	protein_coding	79797	ZNF408	0	0	45	5.25753e-09	1.01714816364868e-06	PsychENCODE_eQTLs	No	NA	3.82947e-10	rs75393320;rs113617732	119
ENSG00000134569	LRP4	11	46878419	46940193	protein_coding	4038	LRP4	1	9.265	176	8.41027e-15	3.07097984945214e-12	PsychENCODE_eQTLs:CMC_SVA_cis:GTEx/v8/Brain_Caudate_basal_ganglia:GTEx/v8/Brain_Nucleus_accumbens_basal_ganglia:GTEx/v8/Brain_Putamen_basal_ganglia	Yes	Promoter_anchored_loops	6.39665e-11	rs75393320;rs113617732;rs75393320:rs113617732	119
ENSG00000149179	C11orf49	11	46958240	47185936	protein_coding	79096	C11orf49	13	14.74	0	NA	NA	NA	No	NA	1.80947e-06	rs75393320	119
ENSG00000149182	ARFGAP2	11	47185848	47198676	protein_coding	84364	ARFGAP2	2	13.37	0	NA	NA	NA	Yes	Promoter_anchored_loops	3.82947e-10	rs75393320;rs75393320:rs113617732	119
ENSG00000165912	PACSIN3	11	47199076	47207994	protein_coding	29763	PACSIN3	0	0	0	NA	NA	NA	Yes	Promoter_anchored_loops	3.82947e-10	rs75393320:rs113617732	119
ENSG00000134574	DDB2	11	47236493	47260767	protein_coding	1643	DDB2	32	12.11	0	NA	NA	NA	Yes	Promoter_anchored_loops	3.82947e-10	rs75393320;rs75393320:rs113617732	119
ENSG00000134575	ACP2	11	47260853	47270457	protein_coding	53	ACP2	24	14.51	94	1.19845e-11	4.92145e-13	PsychENCODE_eQTLs:GTEx/v8/Brain_Cerebellar_Hemisphere:GTEx/v8/Brain_Cerebellum:GTEx/v8/Brain_Putamen_basal_ganglia	Yes	Promoter_anchored_loops	6.39665e-11	rs75393320;rs113617732	119
ENSG00000025434	NR1H3	11	47269851	47290396	protein_coding	10062	NR1H3	19	16.18	58	2.25957e-05	0.0107641	PsychENCODE_eQTLs:GTEx/v8/Brain_Anterior_cingulate_cortex_BA24:GTEx/v8/Brain_Hypothalamus:GTEx/v8/Brain_Nucleus_accumbens_basal_ganglia	Yes	Promoter_anchored_loops	3.82947e-10	rs75393320;rs113617732	119
ENSG00000110514	MADD	11	47290712	47351582	protein_coding	8567	MADD	30	16.18	162	4.13629e-17	6.50357e-13	PsychENCODE_eQTLs:GTEx/v8/Brain_Caudate_basal_ganglia:GTEx/v8/Brain_Cerebellar_Hemisphere:GTEx/v8/Brain_Cerebellum:GTEx/v8/Brain_Cortex	No	NA	6.39665e-11	rs75393320;rs113617732;rs12417899	119
ENSG00000134571	MYBPC3	11	47352957	47374253	protein_coding	4607	MYBPC3	18	10.49	0	NA	NA	NA	No	NA	8.59983e-10	rs75393320;rs113617732	119
ENSG00000066336	SPI1	11	47376411	47400127	protein_coding	6688	SPI1	7	6.801	0	NA	NA	NA	Yes	Promoter_anchored_loops	8.59983e-10	rs75393320;rs113617732;rs75393320:rs113617732	119
ENSG00000165915	SLC39A13	11	47428683	47438047	protein_coding	91252	SLC39A13	7	8.391	0	NA	NA	NA	Yes	Promoter_anchored_loops	3.9295e-09	rs113617732	119
ENSG00000165916	PSMC3	11	47440320	47447993	protein_coding	5702	PSMC3	8	11.28	0	NA	NA	NA	Yes	Promoter_anchored_loops	3.82947e-10	rs113617732;rs75393320:rs113617732	119
ENSG00000165917	RAPSN	11	47459308	47470730	protein_coding	5913	RAPSN	9	31	75	2.70386e-05	0.00265987509379195	PsychENCODE_eQTLs:GTEx/v8/Brain_Frontal_Cortex_BA9	No	NA	9.55288e-10	rs113617732;rs75393320;rs12417899	119
ENSG00000149187	CELF1	11	47487496	47587121	protein_coding	10658	CELF1	26	17.35	25	0.000202926	0.0155093878942788	PsychENCODE_eQTLs	Yes	Promoter_anchored_loops	6.00705e-11	rs113617732;rs75393320;rs12417899;rs113617732:rs113617732	119
ENSG00000213619	NDUFS3	11	47586888	47606114	protein_coding	4722	NDUFS3	7	11.51	0	NA	NA	NA	Yes	Promoter_anchored_loops	1.32098e-09	rs113617732;rs113617732:rs113617732;rs12417899	119
ENSG00000110536	PTPMT1	11	47586982	47595013	protein_coding	114971	PTPMT1	4	11.51	205	1.53475e-11	4.06044022465593e-09	PsychENCODE_eQTLs	Yes	Promoter_anchored_loops	6.00705e-11	rs113617732;rs75393320;rs12417899;rs113617732:rs113617732	119
ENSG00000123444	KBTBD4	11	47593749	47600567	protein_coding	55709	KBTBD4	6	11.51	145	1.38995e-05	0.00146823260488199	PsychENCODE_eQTLs	Yes	Promoter_anchored_loops	6.00705e-11	rs113617732;rs75393320;rs12417899	119
ENSG00000231880	KBTBD4	11	47599277	47599823	protein_coding	55709	KBTBD4	4	7.299	0	NA	NA	NA	No	NA	5.1871e-09	rs113617732	119
ENSG00000196666	FAM180B	11	47608198	47610746	protein_coding	399888	FAM180B	3	5.31	99	1.77919e-06	5.36864e-05	PsychENCODE_eQTLs:GTEx/v8/Brain_Frontal_Cortex_BA9	Yes	Promoter_anchored_loops	9.55288e-10	rs113617732;rs75393320;rs12417899	119
ENSG00000172247	C1QTNF4	11	47611216	47616211	protein_coding	114900	C1QTNF4	4	5.31	11	0.000312482	9.71903e-06	PsychENCODE_eQTLs:GTEx/v8/Brain_Cerebellum	No	NA	5.1871e-09	rs113617732	119
ENSG00000109919	MTCH2	11	47638867	47664175	protein_coding	23788	MTCH2	5	7.897	38	2.0541e-06	9.46114e-15	eQTLcatalogue/BrainSeq_ge_brain:GTEx/v8/Brain_Caudate_basal_ganglia:GTEx/v8/Brain_Cortex:GTEx/v8/Brain_Nucleus_accumbens_basal_ganglia:GTEx/v8/Brain_Spinal_cord_cervical_c-1	Yes	Promoter_anchored_loops	6.00705e-11	rs113617732;rs12417899;rs75393320	119
ENSG00000165923	AGBL2	11	47681143	47736941	protein_coding	79841	AGBL2	11	13.56	120	2.47503e-06	0.00327014	PsychENCODE_eQTLs:GTEx/v8/Brain_Cortex	No	NA	3.57273e-10	rs113617732;rs12417899	119
ENSG00000109920	FNBP4	11	47738072	47788995	protein_coding	23360	FNBP4	12	11.58	5	0.000164152	0.0129307138751593	PsychENCODE_eQTLs	Yes	Promoter_anchored_loops	2.48812e-10	rs113617732	119
ENSG00000030066	NUP160	11	47799639	47870107	protein_coding	23279	NUP160	12	11.58	0	NA	NA	NA	Yes	Promoter_anchored_loops	1.38389e-10	rs113617732;rs113617732:rs113617732;rs12417899	119
ENSG00000149177	PTPRJ	11	48002113	48189670	protein_coding	5795	PTPRJ	26	18.06	385	1.97112e-06	0.000211927	PsychENCODE_eQTLs:CMC_SVA_cis:GTEx/v8/Brain_Hippocampus:GTEx/v8/Brain_Putamen_basal_ganglia:GTEx/v8/Brain_Spinal_cord_cervical_c-1	Yes	Promoter_anchored_loops	6.00705e-11	rs113617732;rs12417899;rs75393320	119
ENSG00000175619	OR4B1	11	48238344	48239314	protein_coding	119765	OR4B1	6	8.901	0	NA	NA	NA	No	NA	4.9601e-08	rs113617732;rs12417899	119
ENSG00000172208	OR4X2	11	48266608	48267622	protein_coding	119764	OR4X2	4	9.332	0	NA	NA	NA	Yes	Promoter_anchored_loops	3.53752e-09	rs113617732;rs12417899;rs12417899:rs12417899	119
ENSG00000176567	OR4X1	11	48285413	48286330	protein_coding	390113	OR4X1	3	23.4	0	NA	NA	NA	No	NA	9.63053e-08	rs113617732;rs12417899	119
ENSG00000176555	OR4S1	11	48327775	48328704	protein_coding	256148	OR4S1	7	7.773	0	NA	NA	NA	Yes	Promoter_anchored_loops	6.56703e-09	rs113617732;rs12417899	119
ENSG00000176547	OR4C3	11	48346472	48347507	protein_coding	256144	OR4C3	5	7.773	0	NA	NA	NA	Yes	Promoter_anchored_loops	6.55546e-08	rs113617732;rs12417899	119
ENSG00000176540	OR4C5	11	48387037	48388017	protein_coding	79346	OR4C5	8	24	0	NA	NA	NA	Yes	Promoter_anchored_loops	2.53004e-09	rs113617732;rs12417899	119
ENSG00000237388	OR4A47	11	48510269	48511332	protein_coding	403253	OR4A47	7	9.689	0	NA	NA	NA	Yes	Promoter_anchored_loops	1.12222e-09	rs113617732;rs12417899;rs12417899:rs12417899	119
ENSG00000182053	TRIM49B	11	49050504	49059579	protein_coding	283116	TRIM49B	10	10.27	0	NA	NA	NA	Yes	Promoter_anchored_loops	3.40727e-08	rs12417899;rs113617732	119
ENSG00000214891	TRIM64C	11	49075266	49080664	protein_coding	646754	TRIM64C	13	20.3	0	NA	NA	NA	Yes	Promoter_anchored_loops	3.40727e-08	rs12417899;rs113617732;rs12417899:rs12417899	119
ENSG00000086205	FOLH1	11	49168187	49230222	protein_coding	2346	FOLH1	23	13.17	501	2.75695e-16	1.14120362932334e-13	PsychENCODE_eQTLs:xQTLServer_eQTLs:BRAINEAC/HIPP:GTEx/v8/Brain_Caudate_basal_ganglia	Yes	Promoter_anchored_loops	3.81971e-10	rs12417899;rs113617732;rs12417899:rs12417899	119
ENSG00000258817	OR4C13	11	49973943	49974971	protein_coding	283092	OR4C13	2	3.118	0	NA	NA	NA	No	NA	2.8649e-07	rs12417899	119
ENSG00000221954	OR4C12	11	50003009	50004071	protein_coding	283093	OR4C12	1	2.526	0	NA	NA	NA	Yes	Promoter_anchored_loops	2.05071e-07	rs12417899	119
ENSG00000168959	GRM5	11	88237744	88799113	protein_coding	2915	GRM5	0	0	369	0.00157500166884833	0.00535928182620304	BRAINEAC/OCTX:BRAINEAC/TCTX	No	NA	1.11241e-09	rs113617732;rs12417899	119
ENSG00000137710	RDX	11	110045605	110167447	protein_coding	5962	RDX	0	0	1	1.2399e-05	0.0244711	GTEx/v8/Brain_Caudate_basal_ganglia	No	NA	7.18956e-10	rs11827673	121
ENSG00000109846	CRYAB	11	111779289	111794446	protein_coding	1410	CRYAB	0	0	1	0.000806693	0.0487193667387812	PsychENCODE_eQTLs	No	NA	5.23949e-09	rs73003518	121
ENSG00000134917	ADAMTS8	11	130274820	130298888	protein_coding	11095	ADAMTS8	4	16.61	0	NA	NA	NA	No	NA	1.30553e-09	rs7103349	122
ENSG00000139160	METTL20	12	31800094	31826048	protein_coding	254013	ETFBKMT	0	0	0	NA	NA	NA	Yes	Promoter_anchored_loops	3.94397e-12	rs10771942;rs1058640:rs1058640	125
ENSG00000174718	KIAA1551	12	32112304	32146039	protein_coding	55196	KIAA1551	0	0	1	3.95607e-05	2.27339e-08	GTEx/v8/Brain_Cerebellum	No	NA	9.94505e-07	rs2728676	125
ENSG00000151746	BICD1	12	32259769	32536567	protein_coding	636	BICD1	162	16.55	142	5.00862e-08	8.37234956144281e-06	PsychENCODE_eQTLs	No	NA	3.88022e-18	rs1239585;rs58959894;rs7487398;rs2593993;rs6488050;rs10771942;rs1058640;rs4931625;rs2728676	125
ENSG00000139132	FGD4	12	32552463	32798984	protein_coding	121512	FGD4	114	22.6	95	2.90688e-07	4.28866424457789e-05	PsychENCODE_eQTLs:CMC_SVA_cis	No	NA	7.50055e-17	rs58959894;rs6488050;rs10771942;rs2728676;rs4931625	125
ENSG00000087470	DNM1L	12	32832134	32898486	protein_coding	10059	DNM1L	0	0	0	NA	NA	NA	Yes	Promoter_anchored_loops	2.53849e-17	rs10771942;rs1058640:rs1058640:rs10771942;rs4931625;rs1058640:rs10771942;rs2728676:rs10771942;rs6488050:rs10771942:rs6488050:rs58959894;rs6488050:rs10771942;rs4931625:rs58959894	125
ENSG00000057294	PKP2	12	32943679	33049774	protein_coding	5318	PKP2	0	0	21	0.000142863	0.0114752337709303	PsychENCODE_eQTLs	No	NA	1.38365e-08	rs6488050	125
ENSG00000165966	PDZRN4	12	41582250	41968392	protein_coding	29951	PDZRN4	385	21.6	381	5.7733e-82	3.18896067590218e-78	PsychENCODE_eQTLs:xQTLServer_eQTLs:CMC_SVA_cis:CMC_NoSVA_cis:BRAINEAC/OCTX:BRAINEAC/TCTX:GTEx/v8/Brain_Cortex:GTEx/v8/Brain_Frontal_Cortex_BA9	No	NA	1.00094e-12	rs4768340;rs10735994;rs11180899;rs10880089;rs11180993	126
ENSG00000111490	TBC1D30	12	65174589	65274812	protein_coding	23329	TBC1D30	2	9.023	3	3.83762e-07	5.54272845229142e-05	PsychENCODE_eQTLs	No	NA	7.44968e-18	rs79809040;rs117529438;rs143615914	127
ENSG00000156076	WIF1	12	65444406	65515346	protein_coding	11197	WIF1	55	20.6	9	0.000468131	0.009	PsychENCODE_eQTLs:CMC_SVA_cis:CMC_NoSVA_cis	No	NA	6.37507e-41	rs10878255;rs2030121;rs55972016;rs7294862;rs7975999;rs11175647;rs73131229;rs143615914;rs10878283	127
ENSG00000174106	LEMD3	12	65563351	65642107	protein_coding	23592	LEMD3	53	15.66	175	4.28212e-20	3.08852e-15	PsychENCODE_eQTLs:CMC_SVA_cis:BRAINEAC/CRBL:GTEx/v8/Brain_Cerebellar_Hemisphere:GTEx/v8/Brain_Cerebellum	Yes	Hippocampus	4.94065645841247e-324	rs55972016;rs7967829;rs7294862;rs10878255;rs2030121;rs7975999;rs11175647;rs143615914;rs6581627;rs10878261;rs269791;rs79623590;rs73123652;rs61921502;rs2030121:rs7294862:rs55972016;rs2030121:rs7294862;rs7975999:rs7975999;rs11175647:rs2030121:rs143615914	127
ENSG00000174099	MSRB3	12	65672423	65882024	protein_coding	253827	MSRB3	226	20.6	72	4.27833e-07	7.54657034926958e-05	PsychENCODE_eQTLs:GTEx/v8/Brain_Cerebellar_Hemisphere:GTEx/v8/Brain_Cerebellum	No	NA	4.94065645841247e-324	rs7294862;rs143615914;rs10878255;rs55972016;rs7967829;rs2030121;rs79623590;rs10878261;rs73117792;rs6581627;rs76997872;rs73123652;rs11175756;rs10878283;rs4762080;rs61921502;rs7306322	127
ENSG00000149948	HMGA2	12	66217911	66360075	protein_coding	8091	HMGA2	14	13.71	0	NA	NA	NA	No	NA	1.52316e-08	rs8756	127
ENSG00000155974	GRIP1	12	66741211	67197966	protein_coding	23426	GRIP1	0	0	7	NA	0.049	CMC_SVA_cis:CMC_NoSVA_cis	No	NA	2.37866e-29	rs7306322	127
ENSG00000074590	NUAK1	12	106457118	106533811	protein_coding	9891	NUAK1	3	19.59	0	NA	NA	NA	Yes	Promoter_anchored_loops	4.41578e-08	rs12146713	128
ENSG00000171471	MAP1LC3B2	12	116997186	117014425	protein_coding	643246	MAP1LC3B2	0	0	0	NA	NA	NA	Yes	Promoter_anchored_loops	2.45491e-61	rs146607495;rs12320925:rs146607495:rs7298450:rs146607495;rs12320925;rs112339051:rs4767460:rs4767469:rs12320925:rs12320925;rs4767469:rs146607495;rs112339051	129
ENSG00000111412	C12orf49	12	117153593	117175875	protein_coding	79794	C12orf49	15	11.66	6	2.60003e-05	0.00256902083415247	PsychENCODE_eQTLs	Yes	Promoter_anchored_loops	1.19874e-18	rs2088237;rs2101869;rs4767457;rs10850724;rs4432105;rs7299032:rs4767457;rs4767460;rs2393084:rs4767457;rs4767460:rs4767457:rs10850724;rs7299032:rs73220476	129
ENSG00000135119	RNFT2	12	117176096	117291436	protein_coding	84900	RNFT2	112	16.35	46	9.57457e-09	1.78574123516761e-06	PsychENCODE_eQTLs:GTEx/v8/Brain_Cerebellar_Hemisphere	Yes	Promoter_anchored_loops	4.94065645841247e-324	rs2101869;rs2088237;rs7974323;rs7297890;rs10850724;rs7299032;rs2393084;rs4767457;rs4432105;rs4767460;rs903775;rs73220476;rs17501002;rs7298450;rs146607495;rs7299032:rs4767457;rs2393084:rs4767457;rs4767460:rs4767457:rs10850724;rs7299032:rs73220476	129
ENSG00000135116	HRK	12	117293949	117319246	protein_coding	8739	HRK	51	16.3	34	2.34719e-07	3.51724108391126e-05	PsychENCODE_eQTLs:CMC_SVA_cis	No	NA	4.94065645841247e-324	rs7298450;rs4432105;rs4767460;rs903775;rs73220476;rs4767457;rs10850724;rs146607495;rs12320925;rs112339051;rs4767469;rs7974323;rs7297890;rs7299032;rs2393084	129
ENSG00000174989	FBXW8	12	117348761	117468953	protein_coding	26259	FBXW8	9	9.461	20	NA	0.009	CMC_SVA_cis	Yes	Promoter_anchored_loops	4.94065645841247e-324	rs112339051;rs117692586;rs146607495;rs12320925;rs78795651;rs7297890:rs7974323;rs7297890:rs10850724;rs7299032:rs7299032;rs2393084:rs7299032:rs7297890;rs7299032	129
ENSG00000088992	TESC	12	117476728	117537284	protein_coding	54997	TESC	9	11.27	60	7.56864e-35	9.34519732188623e-32	eQTLcatalogue/BrainSeq_ge_brain:PsychENCODE_eQTLs:xQTLServer_eQTLs:CMC_SVA_cis:CMC_NoSVA_cis:GTEx/v8/Brain_Caudate_basal_ganglia:GTEx/v8/Brain_Cortex:GTEx/v8/Brain_Frontal_Cortex_BA9:GTEx/v8/Brain_Nucleus_accumbens_basal_ganglia	Yes	Promoter_anchored_loops	4.94065645841247e-324	rs112339051;rs78795651;rs73220476;rs4767460;rs146607495;rs12320925;rs4767469;rs117692586	129
ENSG00000089250	NOS1	12	117645947	117889975	protein_coding	4842	NOS1	0	0	12	NA	0.049	CMC_NoSVA_cis	Yes	Promoter_anchored_loops	7.93419e-14	rs7974323;rs7297890;rs112339051	129
ENSG00000111432	FZD10	12	130647004	130650285	protein_coding	11211	FZD10	5	15.8	0	NA	NA	NA	No	NA	6.10535e-10	rs7970896	130
ENSG00000176165	FOXG1	14	29235050	29238870	protein_coding	2290	FOXG1	1	0.169	0	NA	NA	NA	No	NA	2.72378e-08	rs1955454	133
ENSG00000186960	C14orf23	14	29241910	29282493	protein_coding	387978	LINC01551	0	0	16	4.95771e-12	1.38561766326069e-09	PsychENCODE_eQTLs:GTEx/v8/Brain_Anterior_cingulate_cortex_BA24:GTEx/v8/Brain_Cortex	No	NA	3.9015e-05	rs1955454	133
ENSG00000139971	C14orf37	14	58466453	58764857	protein_coding	145407	C14orf37	7	16.42	1	2.30166e-05	0.0378881	GTEx/v8/Brain_Cerebellum	No	NA	1.96924e-11	rs34864350;rs1743714;rs2053300	135:136
ENSG00000100567	PSMA3	14	58711549	58738730	protein_coding	5684	PSMA3	2	4.446	0	NA	NA	NA	No	NA	1.37978e-07	rs34864350	135
ENSG00000032219	ARID4A	14	58765103	58840605	protein_coding	5926	ARID4A	8	19.07	0	NA	NA	NA	No	NA	2.34139e-08	rs34864350	135
ENSG00000100575	TIMM9	14	58875212	58894332	protein_coding	26520	TIMM9	1	1.509	1	0.000392981	0.0270833353796063	PsychENCODE_eQTLs	No	NA	1.41535e-08	rs1743714;rs34864350	135
ENSG00000100578	KIAA0586	14	58894103	59015216	protein_coding	9786	KIAA0586	8	18.29	0	NA	NA	NA	No	NA	2.49864e-09	rs1743714;rs7155669;rs17254465	135
ENSG00000165617	DACT1	14	59100685	59115039	protein_coding	51339	DACT1	6	16.46	0	NA	NA	NA	No	NA	6.49713e-23	rs61976265;rs160459;rs160468	135
ENSG00000100592	DAAM1	14	59655364	59838123	protein_coding	23002	DAAM1	18	16.92	30	NA	0.009	CMC_SVA_cis	No	NA	1.16685e-21	rs74826997;rs78445564;rs1252992;rs55643369	136
ENSG00000126790	L3HYPDH	14	59927081	59951148	protein_coding	112849	L3HYPDH	0	0	38	2.3443e-07	1.38609e-21	eQTLcatalogue/BrainSeq_ge_brain:PsychENCODE_eQTLs:CMC_SVA_cis:CMC_NoSVA_cis:GTEx/v8/Brain_Caudate_basal_ganglia:GTEx/v8/Brain_Cerebellar_Hemisphere:GTEx/v8/Brain_Cerebellum:GTEx/v8/Brain_Nucleus_accumbens_basal_ganglia:GTEx/v8/Brain_Spinal_cord_cervical_c-1	No	NA	1.16685e-21	rs11158250;rs1252992;rs74826997;rs55643369	136
ENSG00000134001	EIF2S1	14	67826714	67853233	protein_coding	1965	EIF2S1	0	0	67	4.77157560963151e-05	0.0186762784751244	BRAINEAC/OCTX	No	NA	8.55426e-12	rs1028577	137
ENSG00000182185	RAD51B	14	68286496	69196935	protein_coding	5890	RAD51B	121	19.44	0	NA	NA	NA	No	NA	8.55426e-12	rs1028577;rs11158732;rs4902581	137
ENSG00000185650	ZFP36L1	14	69254377	69263190	protein_coding	677	ZFP36L1	0	0	0	NA	NA	NA	Yes	Hippocampus	8.55426e-12	rs1028577:rs11158732	137
ENSG00000139990	DCAF5	14	69517598	69619867	protein_coding	8816	DCAF5	0	0	0	NA	NA	NA	Yes	Promoter_anchored_loops	3.24935e-08	rs4902581	137
ENSG00000165898	ISCA2	14	74960423	74963809	protein_coding	122961	ISCA2	0	0	12	NA	0.049	CMC_NoSVA_cis	No	NA	6.00548e-09	rs11621866	138
ENSG00000119689	DLST	14	75348594	75370448	protein_coding	1743	DLST	0	0	26	NA	0.009	CMC_SVA_cis	No	NA	6.00548e-09	rs11621866	138
ENSG00000198208	RPS6KL1	14	75370657	75390099	protein_coding	83694	RPS6KL1	0	0	17	5.95991e-05	0.00535241456482831	PsychENCODE_eQTLs	No	NA	6.00548e-09	rs11621866	138
ENSG00000119630	PGF	14	75408537	75422487	protein_coding	5228	PGF	14	16.87	0	NA	NA	NA	No	NA	6.00548e-09	rs11621866	138
ENSG00000119718	EIF2B2	14	75469614	75476292	protein_coding	8892	EIF2B2	0	0	27	8.69681e-40	1.31850705968768e-36	eQTLcatalogue/BrainSeq_ge_brain:PsychENCODE_eQTLs:xQTLServer_eQTLs:CMC_SVA_cis:CMC_NoSVA_cis:BRAINEAC/FCTX:BRAINEAC/aveALL:GTEx/v8/Brain_Amygdala:GTEx/v8/Brain_Anterior_cingulate_cortex_BA24:GTEx/v8/Brain_Caudate_basal_ganglia:GTEx/v8/Brain_Cortex:GTEx/v8/Brain_Frontal_Cortex_BA9:GTEx/v8/Brain_Hippocampus:GTEx/v8/Brain_Hypothalamus:GTEx/v8/Brain_Nucleus_accumbens_basal_ganglia:GTEx/v8/Brain_Putamen_basal_ganglia:GTEx/v8/Brain_Spinal_cord_cervical_c-1	No	NA	6.00548e-09	rs11621866	138
ENSG00000119684	MLH3	14	75480467	75518235	protein_coding	27030	MLH3	0	0	27	1.73056361083e-29	4.44218623680726e-26	PsychENCODE_eQTLs:xQTLServer_eQTLs:CMC_SVA_cis:CMC_NoSVA_cis:BRAINEAC/SNIG	No	NA	6.00548e-09	rs11621866	138
ENSG00000119640	ACYP1	14	75519924	75536186	protein_coding	97	ACYP1	0	0	19	3.18535e-09	6.34210447246672e-07	PsychENCODE_eQTLs	Yes	Dorsolateral_Prefrontal_Cortex	6.00548e-09	rs11621866	138
ENSG00000119703	ZC2HC1C	14	75530873	75545126	protein_coding	79696	ZC2HC1C	0	0	27	1.15122e-11	3.08977684982066e-09	eQTLcatalogue/BrainSeq_ge_brain:PsychENCODE_eQTLs:CMC_SVA_cis:CMC_NoSVA_cis:GTEx/v8/Brain_Cerebellum:GTEx/v8/Brain_Cortex	Yes	Dorsolateral_Prefrontal_Cortex	6.00548e-09	rs11621866	138
ENSG00000170348	TMED10	14	75598173	75643334	protein_coding	10972	TMED10	0	0	1	NA	0.049	CMC_SVA_cis	No	NA	3.84431e-06	rs11621866	138
ENSG00000015133	CCDC88C	14	91737667	91884188	protein_coding	440193	CCDC88C	52	14.4	175	5.15932e-24	3.70916439537792e-21	PsychENCODE_eQTLs:xQTLServer_eQTLs:CMC_SVA_cis:CMC_NoSVA_cis:GTEx/v8/Brain_Anterior_cingulate_cortex_BA24:GTEx/v8/Brain_Cortex:GTEx/v8/Brain_Frontal_Cortex_BA9:GTEx/v8/Brain_Hippocampus	No	NA	2.44458e-21	rs941916;rs4904771;rs41395446;rs941760;rs2145876;rs1742546;rs35732175	139
ENSG00000100796	SMEK1	14	91923955	91976898	protein_coding	55671	PPP4R3A	82	14.94	0	NA	NA	NA	No	NA	2.81534e-20	rs35732175;rs941760;rs2145876;rs41395446	139
ENSG00000133962	CATSPERB	14	92047040	92247051	protein_coding	79820	CATSPERB	23	9.822	0	NA	NA	NA	No	NA	9.76354e-12	rs2145876;rs41395446;rs941760;rs35732175	139
ENSG00000100815	TRIP11	14	92432335	92507240	protein_coding	9321	TRIP11	0	0	0	NA	NA	NA	Yes	Promoter_anchored_loops	2.3791e-18	rs4904771:rs941760;rs2145876:rs941760:rs1742546:rs35732175	139
ENSG00000197249	SERPINA1	14	94843084	94857030	protein_coding	5265	SERPINA1	2	20.2	0	NA	NA	NA	No	NA	7.01381e-11	rs28929474	140
ENSG00000036530	CYP46A1	14	100150641	100193638	protein_coding	10858	CYP46A1	0	0	1	0.000795697	0.0481856233820325	PsychENCODE_eQTLs	Yes	Promoter_anchored_loops	7.94338e-10	rs10150279;rs746698:rs10150279	141
ENSG00000066629	EML1	14	100204030	100408397	protein_coding	2009	EML1	31	15.94	0	NA	NA	NA	Yes	Promoter_anchored_loops	5.54546e-12	rs746698;rs10150279	141
ENSG00000134138	MEIS2	15	37181406	37393504	protein_coding	4212	MEIS2	7	19.41	0	NA	NA	NA	No	NA	3.26459e-17	rs12901467;rs12909569;rs8026749;rs12915044	142
ENSG00000069869	NEDD4	15	56119120	56285944	protein_coding	4734	NEDD4	51	17.06	0	NA	NA	NA	No	NA	2.6965e-08	rs1104848	143
ENSG00000187720	THSD4	15	71389291	72075722	protein_coding	79875	THSD4	20	16.19	0	NA	NA	NA	No	NA	1.57822e-10	rs10851839	144
ENSG00000175318	GRAMD2	15	72452148	72490126	protein_coding	196996	GRAMD2	0	0	11	NA	0.009	CMC_SVA_cis:CMC_NoSVA_cis	No	NA	1.57822e-10	rs10851839	144
ENSG00000140600	SH3GL3	15	84115980	84287495	protein_coding	6457	SH3GL3	0	0	63	8.00199e-09	1.50877485059159e-06	PsychENCODE_eQTLs	No	NA	1.04268e-08	rs6603003	145
ENSG00000156218	ADAMTSL3	15	84322838	84708594	protein_coding	57188	ADAMTSL3	91	19.34	0	NA	NA	NA	No	NA	1.04268e-08	rs6603003	145
ENSG00000136383	ALPK3	15	85359911	85416713	protein_coding	57538	ALPK3	0	0	56	6.49998e-05	0.00577603379573318	PsychENCODE_eQTLs	No	NA	1.04268e-08	rs6603003	145
ENSG00000170776	AKAP13	15	85923802	86292586	protein_coding	11214	AKAP13	39	15.67	27	NA	0.009	CMC_SVA_cis	No	NA	1.52571e-18	rs35570291;rs11631028	146
ENSG00000140450	ARRDC4	15	98462784	98517068	protein_coding	91947	ARRDC4	4	2.523	0	NA	NA	NA	No	NA	1.82305e-10	rs11858877;rs12912387	147
ENSG00000140471	LINS	15	101099574	101143435	protein_coding	55180	LINS1	0	0	0	NA	NA	NA	Yes	Promoter_anchored_loops	2.6627e-08	rs8038714:rs8037024	149
ENSG00000183475	ASB7	15	101142739	101191910	protein_coding	140460	ASB7	2	11.72	0	NA	NA	NA	Yes	Promoter_anchored_loops	1.06912e-09	rs7167736;rs8038714:rs8037024	148:149
ENSG00000154237	LRRK1	15	101459420	101610317	protein_coding	79705	LRRK1	0	0	0	NA	NA	NA	Yes	Promoter_anchored_loops	9.3768e-15	rs7167736:rs2467748	148
ENSG00000131873	CHSY1	15	101715928	101792137	protein_coding	22856	CHSY1	91	17.61	65	8.71088e-10	1.86791151312366e-07	PsychENCODE_eQTLs	Yes	Promoter_anchored_loops:Hippocampus	9.07739e-11	rs8038714;rs8037024;rs8038714:rs8037024	149
ENSG00000189067	LITAF	16	11641853	11730237	protein_coding	9516	LITAF	40	11.66	0	NA	NA	NA	Yes	Promoter_anchored_loops	6.29582e-09	rs8050461	150
ENSG00000254206	NPIPB11	16	29392675	29415350	protein_coding	728888	NPIPB11	0	0	0	NA	NA	NA	Yes	Promoter_anchored_loops	8.65325e-07	rs55732507	151
ENSG00000261740	RP11-345J4.5	16	29454551	29465972	protein_coding	107282092	BOLA2-SMG1P6	0	0	28	2.55499e-25	1.97132061793955e-22	PsychENCODE_eQTLs:xQTLServer_eQTLs	No	NA	1.73582e-09	rs55732507	151
ENSG00000183336	BOLA2	16	29464914	29466285	protein_coding	552900	BOLA2	0	0	36	7.53669e-08	2.55625e-13	GTEx/v8/Brain_Cerebellar_Hemisphere:GTEx/v8/Brain_Cortex:GTEx/v8/Brain_Frontal_Cortex_BA9:GTEx/v8/Brain_Hippocampus:GTEx/v8/Brain_Nucleus_accumbens_basal_ganglia:GTEx/v8/Brain_Putamen_basal_ganglia	No	NA	1.73582e-09	rs55732507	151
ENSG00000181625	SLX1B	16	29465822	29469540	protein_coding	79008	SLX1B	0	0	12	2.58220254866e-18	1.56111072986e-10	PsychENCODE_eQTLs:xQTLServer_eQTLs	No	NA	1.73582e-09	rs55732507	151
ENSG00000103485	QPRT	16	29674600	29710020	protein_coding	23475	QPRT	0	0	1	0.000752357	0.0460610258775661	PsychENCODE_eQTLs	No	NA	3.13761e-07	rs55732507	151
ENSG00000167371	PRRT2	16	29823177	29827201	protein_coding	112476	PRRT2	0	0	0	NA	NA	NA	Yes	Promoter_anchored_loops	8.65325e-07	rs55732507	151
ENSG00000185928	PAGR1	16	29827285	29841948	protein_coding	79447	PAGR1	0	0	0	NA	NA	NA	Yes	Promoter_anchored_loops	8.65325e-07	rs55732507	151
ENSG00000263136	PAGR1	16	29827832	29831438	protein_coding	79447	PAGR1	0	0	0	NA	NA	NA	Yes	Promoter_anchored_loops	8.65325e-07	rs55732507	151
ENSG00000174939	ASPHD1	16	29911696	29931185	protein_coding	253982	ASPHD1	16	13.7	30	4.00676011779e-10	0.000778554631773486	PsychENCODE_eQTLs:xQTLServer_eQTLs:GTEx/v8/Brain_Hypothalamus:GTEx/v8/Brain_Putamen_basal_ganglia:GTEx/v8/Brain_Substantia_nigra	No	NA	1.73582e-09	rs55732507	151
ENSG00000174943	KCTD13	16	29916333	29938356	protein_coding	253980	KCTD13	22	13.7	4	0.000353631	0.0247976723390578	PsychENCODE_eQTLs	No	NA	3.30664e-07	rs55732507	151
ENSG00000149932	TMEM219	16	29952206	29984373	protein_coding	124446	TMEM219	10	13.8	35	1.69458e-07	2.59945574447099e-05	PsychENCODE_eQTLs:CMC_SVA_cis:GTEx/v8/Brain_Cortex	No	NA	1.73582e-09	rs55732507	151
ENSG00000169592	INO80E	16	30006615	30017114	protein_coding	283899	INO80E	0	0	38	6.40184696673e-13	1.13339e-13	eQTLcatalogue/BrainSeq_ge_brain:xQTLServer_eQTLs:CMC_SVA_cis:GTEx/v8/Brain_Caudate_basal_ganglia:GTEx/v8/Brain_Cerebellar_Hemisphere:GTEx/v8/Brain_Cerebellum:GTEx/v8/Brain_Cortex:GTEx/v8/Brain_Frontal_Cortex_BA9:GTEx/v8/Brain_Putamen_basal_ganglia	No	NA	1.73582e-09	rs55732507	151
ENSG00000149927	DOC2A	16	30016830	30034591	protein_coding	8448	DOC2A	0	0	31	4.74001e-05	0.00437404840956464	PsychENCODE_eQTLs:CMC_SVA_cis	No	NA	1.73582e-09	rs55732507	151
ENSG00000149923	PPP4C	16	30087299	30096698	protein_coding	5531	PPP4C	0	0	38	1.69621139708e-22	1.02547099316e-14	PsychENCODE_eQTLs:xQTLServer_eQTLs	No	NA	1.73582e-09	rs55732507	151
ENSG00000149922	TBX6	16	30097114	30103208	protein_coding	6911	TBX6	0	0	31	1.85511e-10	1.03992e-10	eQTLcatalogue/BrainSeq_ge_brain:PsychENCODE_eQTLs:GTEx/v8/Brain_Amygdala:GTEx/v8/Brain_Caudate_basal_ganglia:GTEx/v8/Brain_Cerebellum:GTEx/v8/Brain_Cortex:GTEx/v8/Brain_Frontal_Cortex_BA9:GTEx/v8/Brain_Nucleus_accumbens_basal_ganglia:GTEx/v8/Brain_Putamen_basal_ganglia:GTEx/v8/Brain_Spinal_cord_cervical_c-1	Yes	Promoter_anchored_loops	1.73582e-09	rs55732507	151
ENSG00000090238	YPEL3	16	30103635	30108236	protein_coding	83719	YPEL3	0	0	36	1.70719e-09	1.57989e-24	PsychENCODE_eQTLs:GTEx/v8/Brain_Cerebellar_Hemisphere:GTEx/v8/Brain_Cerebellum	Yes	Promoter_anchored_loops	1.73582e-09	rs55732507	151
ENSG00000102886	GDPD3	16	30116131	30125177	protein_coding	79153	GDPD3	3	13.16	37	1.64964e-09	1.53594e-10	GTEx/v8/Brain_Cerebellar_Hemisphere:GTEx/v8/Brain_Cerebellum	No	NA	1.73582e-09	rs55732507	151
ENSG00000102882	MAPK3	16	30125426	30134827	protein_coding	5595	MAPK3	11	13.16	38	1.35397e-34	1.65358276629069e-31	eQTLcatalogue/BrainSeq_ge_brain:PsychENCODE_eQTLs:xQTLServer_eQTLs:CMC_SVA_cis:CMC_NoSVA_cis:GTEx/v8/Brain_Anterior_cingulate_cortex_BA24:GTEx/v8/Brain_Cerebellar_Hemisphere:GTEx/v8/Brain_Cerebellum:GTEx/v8/Brain_Cortex:GTEx/v8/Brain_Frontal_Cortex_BA9:GTEx/v8/Brain_Hippocampus	No	NA	1.73582e-09	rs55732507	151
ENSG00000102879	CORO1A	16	30194148	30200397	protein_coding	11151	CORO1A	0	0	10	NA	0.009	CMC_SVA_cis	Yes	Promoter_anchored_loops	1.73582e-09	rs55732507	151
ENSG00000169627	BOLA2B	16	30204255	30205627	protein_coding	654483	BOLA2B	0	0	0	NA	NA	NA	Yes	Promoter_anchored_loops	1.73582e-09	rs55732507	151
ENSG00000132207	SLX1A	16	30205208	30208882	protein_coding	548593	SLX1A	0	0	0	NA	NA	NA	Yes	Promoter_anchored_loops	1.73582e-09	rs55732507	151
ENSG00000261052	SULT1A3	16	30205754	30215631	protein_coding	6818	SULT1A3	0	0	0	NA	NA	NA	Yes	Promoter_anchored_loops	1.73582e-09	rs55732507	151
ENSG00000198064	RP11-347C12.1	16	30234258	30265831	protein_coding	613037	LOC613037	0	0	12	2.65553144963e-15	1.60544285794e-07	xQTLServer_eQTLs	No	NA	1.73582e-09	rs55732507	151
ENSG00000180096	2001-09-01	16	30389454	30407312	protein_coding	1731	2001-09-01	0	0	14	9.32465777494e-13	1.68696e-11	xQTLServer_eQTLs:GTEx/v8/Brain_Caudate_basal_ganglia:GTEx/v8/Brain_Cortex:GTEx/v8/Brain_Nucleus_accumbens_basal_ganglia:GTEx/v8/Brain_Putamen_basal_ganglia	Yes	Promoter_anchored_loops	1.73582e-09	rs55732507	151
ENSG00000229809	ZNF688	16	30580667	30584055	protein_coding	146542	ZNF688	0	0	1	0.000815767	0.0491574425484923	PsychENCODE_eQTLs	No	NA	5.62707e-07	rs55732507	151
ENSG00000103510	KAT8	16	31127075	31142714	protein_coding	84148	KAT8	0	0	1	NA	0.049	CMC_SVA_cis	No	NA	1.20117e-07	rs55732507	151
ENSG00000102935	ZNF423	16	49521435	49891830	protein_coding	23090	ZNF423	24	14.46	0	NA	NA	NA	No	NA	3.64011e-09	rs1344525	152
ENSG00000132600	PRMT7	16	68344877	68392466	protein_coding	54496	PRMT7	0	0	12	1.41239e-06	1.15876e-12	GTEx/v8/Brain_Cerebellar_Hemisphere:GTEx/v8/Brain_Cerebellum	No	NA	2.53298e-10	rs74615093	153
ENSG00000103047	TANGO6	16	68877507	69119083	protein_coding	79613	TANGO6	7	16.42	0	NA	NA	NA	No	NA	2.53298e-10	rs74615093	153
ENSG00000103044	HAS3	16	69139467	69152622	protein_coding	3038	HAS3	0	0	0	NA	NA	NA	Yes	Dorsolateral_Prefrontal_Cortex	0.000161021	rs74615093	153
ENSG00000263203	CHTF8	16	69152757	69154331	protein_coding	54921	CHTF8	0	0	0	NA	NA	NA	Yes	Dorsolateral_Prefrontal_Cortex	0.000161021	rs74615093	153
ENSG00000141076	CIRH1A	16	69165194	69265033	protein_coding	84916	UTP4	2	10.93	0	NA	NA	NA	No	NA	5.0762e-05	rs74615093	153
ENSG00000168807	SNTB2	16	69221032	69342955	protein_coding	6645	SNTB2	7	17.36	12	6.52018e-06	5.95574e-05	GTEx/v8/Brain_Cerebellar_Hemisphere:GTEx/v8/Brain_Cerebellum	No	NA	2.53298e-10	rs74615093	153
ENSG00000260914	RP11-343C2.11	16	69333585	69354614	protein_coding	27183	VPS4A	2	17.36	3	7.98577e-06	0.00089083554382134	PsychENCODE_eQTLs	No	NA	1.33167e-09	rs74615093	153
ENSG00000132612	VPS4A	16	69345259	69358949	protein_coding	27183	VPS4A	2	17.36	2	NA	0.049	CMC_SVA_cis	No	NA	2.53298e-10	rs74615093	153
ENSG00000213380	COG8	16	69354043	69373570	protein_coding	84342	COG8	1	0.11	1	0.0006166	0.0392163191467348	PsychENCODE_eQTLs	No	NA	5.89765e-05	rs74615093	153
ENSG00000258429	PDF	16	69362524	69364498	protein_coding	64146	PDF	0	0	2	0.000241167	0.017966085256465	PsychENCODE_eQTLs	No	NA	1.33167e-09	rs74615093	153
ENSG00000198373	WWP2	16	69796209	69975644	protein_coding	11060	WWP2	0	0	5	3.88493e-07	2.52896e-10	GTEx/v8/Brain_Cerebellar_Hemisphere:GTEx/v8/Brain_Spinal_cord_cervical_c-1	No	NA	2.22129e-10	rs12149517	154
ENSG00000157322	CLEC18A	16	69984810	69998141	protein_coding	348174	CLEC18A	0	0	110	2.76485e-11	2.22874e-29	PsychENCODE_eQTLs:GTEx/v8/Brain_Amygdala:GTEx/v8/Brain_Anterior_cingulate_cortex_BA24:GTEx/v8/Brain_Caudate_basal_ganglia:GTEx/v8/Brain_Cerebellar_Hemisphere:GTEx/v8/Brain_Cerebellum:GTEx/v8/Brain_Cortex:GTEx/v8/Brain_Frontal_Cortex_BA9:GTEx/v8/Brain_Hippocampus:GTEx/v8/Brain_Hypothalamus:GTEx/v8/Brain_Nucleus_accumbens_basal_ganglia:GTEx/v8/Brain_Putamen_basal_ganglia	No	NA	6.67635e-23	rs74615093;rs12149517;rs12928913;rs2168608;rs8046424;rs4985413	153:154
ENSG00000090857	PDPR	16	70147529	70195203	protein_coding	55066	PDPR	0	0	1	0.000219291	0.0165704506554416	PsychENCODE_eQTLs	No	NA	1.70525e-09	rs12149517	154
ENSG00000157335	CLEC18C	16	70207225	70221264	protein_coding	283971	CLEC18C	0	0	2	9.1384e-05	0.00778556947147309	PsychENCODE_eQTLs	No	NA	2.22129e-10	rs12149517	154
ENSG00000223496	EXOSC6	16	70284134	70285833	protein_coding	118460	EXOSC6	0	0	140	1.57574e-30	3.91163e-49	eQTLcatalogue/BrainSeq_ge_brain:PsychENCODE_eQTLs:xQTLServer_eQTLs:CMC_SVA_cis:CMC_NoSVA_cis:GTEx/v8/Brain_Amygdala:GTEx/v8/Brain_Anterior_cingulate_cortex_BA24:GTEx/v8/Brain_Caudate_basal_ganglia:GTEx/v8/Brain_Cerebellar_Hemisphere:GTEx/v8/Brain_Cerebellum:GTEx/v8/Brain_Cortex:GTEx/v8/Brain_Frontal_Cortex_BA9:GTEx/v8/Brain_Hippocampus:GTEx/v8/Brain_Hypothalamus:GTEx/v8/Brain_Nucleus_accumbens_basal_ganglia:GTEx/v8/Brain_Putamen_basal_ganglia:GTEx/v8/Brain_Spinal_cord_cervical_c-1	Yes	Promoter_anchored_loops	6.67635e-23	rs12149517;rs12928913;rs2168608;rs8046424;rs4985545;rs4985413;rs8046424:rs8046424:rs4985413	154
ENSG00000090861	AARS	16	70286198	70323446	protein_coding	16	AARS	0	0	10	5.9195e-06	3.77983e-09	PsychENCODE_eQTLs:GTEx/v8/Brain_Cerebellum:GTEx/v8/Brain_Hypothalamus	No	NA	1.89188e-22	rs12928913;rs2168608;rs8046424;rs4985413;rs12149517	154
ENSG00000157353	FUK	16	70488324	70514177	protein_coding	197258	FUK	0	0	6	1.8265e-05	0.0342584	GTEx/v8/Brain_Putamen_basal_ganglia	No	NA	3.85333e-20	rs12928913;rs2168608;rs4985413;rs8046424	154
ENSG00000103051	COG4	16	70514471	70557468	protein_coding	25839	COG4	1	2.334	130	3.23527e-17	1.4435966413587e-14	PsychENCODE_eQTLs:CMC_SVA_cis:CMC_NoSVA_cis:BRAINEAC/MEDU:GTEx/v8/Brain_Frontal_Cortex_BA9:GTEx/v8/Brain_Hypothalamus	Yes	Promoter_anchored_loops	6.67635e-23	rs12149517;rs12928913;rs2168608;rs4985413;rs8046424;rs4985545;rs8046424:rs8046424:rs4985413	154
ENSG00000189091	SF3B3	16	70557691	70608820	protein_coding	23450	SF3B3	4	7.479	68	2.40763e-10	7.66616e-12	CMC_SVA_cis:GTEx/v8/Brain_Cerebellar_Hemisphere:GTEx/v8/Brain_Cerebellum:GTEx/v8/Brain_Frontal_Cortex_BA9	Yes	Promoter_anchored_loops	6.67635e-23	rs12149517;rs12928913;rs2168608;rs8046424;rs4985413;rs8046424:rs8046424:rs4985413	154
ENSG00000157368	IL34	16	70613798	70694585	protein_coding	146433	IL34	137	17.65	102	9.08474e-12	2.46534597106716e-09	PsychENCODE_eQTLs:CMC_SVA_cis:GTEx/v8/Brain_Frontal_Cortex_BA9:GTEx/v8/Brain_Nucleus_accumbens_basal_ganglia:GTEx/v8/Brain_Putamen_basal_ganglia	No	NA	6.67635e-23	rs12149517;rs12928913;rs2168608;rs4985413;rs8046424;rs4985545	154
ENSG00000132613	MTSS1L	16	70695107	70719969	protein_coding	92154	MTSS1L	8	11.55	0	NA	NA	NA	No	NA	7.12434e-14	rs4985413;rs12928913;rs2168608;rs8046424	154
ENSG00000103043	VAC14	16	70721342	70835064	protein_coding	55697	VAC14	0	0	1	0.000581041	0.0373717090827048	PsychENCODE_eQTLs	No	NA	1.70525e-09	rs12149517	154
ENSG00000103111	MON1B	16	77224732	77236302	protein_coding	22879	MON1B	0	0	43	1.33970170896e-10	2.80264e-06	PsychENCODE_eQTLs:xQTLServer_eQTLs:GTEx/v8/Brain_Caudate_basal_ganglia:GTEx/v8/Brain_Cerebellar_Hemisphere:GTEx/v8/Brain_Cerebellum	No	NA	1.38129e-13	rs12929297;rs12925025;rs12595934;rs79981914	155
ENSG00000205078	SYCE1L	16	77233294	77247112	protein_coding	100130958	SYCE1L	0	0	60	1.0244e-17	9.05389e-34	eQTLcatalogue/BrainSeq_ge_brain:xQTLServer_eQTLs:BRAINEAC/THAL:BRAINEAC/WHMT:GTEx/v8/Brain_Amygdala:GTEx/v8/Brain_Anterior_cingulate_cortex_BA24:GTEx/v8/Brain_Caudate_basal_ganglia:GTEx/v8/Brain_Cerebellum:GTEx/v8/Brain_Cortex:GTEx/v8/Brain_Frontal_Cortex_BA9:GTEx/v8/Brain_Hippocampus:GTEx/v8/Brain_Hypothalamus:GTEx/v8/Brain_Nucleus_accumbens_basal_ganglia:GTEx/v8/Brain_Putamen_basal_ganglia:GTEx/v8/Brain_Spinal_cord_cervical_c-1:GTEx/v8/Brain_Substantia_nigra	No	NA	1.38129e-13	rs79981914;rs9746941;rs56215266;rs12929297	155
ENSG00000140873	ADAMTS18	16	77281710	77469011	protein_coding	170692	ADAMTS18	89	19.13	62	4.36892e-15	9.11185e-13	PsychENCODE_eQTLs:CMC_SVA_cis:CMC_NoSVA_cis:BRAINEAC/CRBL:BRAINEAC/FCTX:BRAINEAC/HIPP:BRAINEAC/MEDU:BRAINEAC/WHMT:BRAINEAC/aveALL:GTEx/v8/Brain_Cerebellar_Hemisphere:GTEx/v8/Brain_Cerebellum	No	NA	1.38129e-13	rs79981914;rs9746941;rs12929297;rs56215266;rs1366548;rs12595934;rs12925025	155
ENSG00000167508	MVD	16	88718343	88729569	protein_coding	4597	MVD	0	0	0	NA	NA	NA	Yes	Promoter_anchored_loops	2.53866e-06	rs113165822	156
ENSG00000158717	RNF166	16	88762903	88772829	protein_coding	115992	RNF166	0	0	0	NA	NA	NA	Yes	Promoter_anchored_loops	1.1536e-08	rs113165822	156
ENSG00000174177	CTU2	16	88772871	88781794	protein_coding	348180	CTU2	0	0	0	NA	NA	NA	Yes	Promoter_anchored_loops	1.1536e-08	rs113165822	156
ENSG00000205022	PABPN1L	16	88928034	88933068	protein_coding	390748	PABPN1L	0	0	0	NA	NA	NA	Yes	Promoter_anchored_loops	9.04723e-08	rs8404;rs113165822	156
ENSG00000176715	ACSF3	16	89154783	89222254	protein_coding	197322	ACSF3	1	4.24	0	NA	NA	NA	No	NA	1.1536e-08	rs113165822	156
ENSG00000167522	ANKRD11	16	89334038	89556969	protein_coding	29123	ANKRD11	2	0.21	0	NA	NA	NA	No	NA	2.53866e-06	rs113165822	156
ENSG00000197912	SPG7	16	89557325	89624176	protein_coding	6687	SPG7	1	2.265	0	NA	NA	NA	No	NA	2.8819e-06	rs113165822	156
ENSG00000167526	RPL13	16	89627065	89630950	protein_coding	6137	RPL13	0	0	0	NA	NA	NA	Yes	Promoter_anchored_loops	1.77536e-05	rs113165822	156
ENSG00000178773	CPNE7	16	89642176	89663654	protein_coding	27132	CPNE7	1	7.593	0	NA	NA	NA	Yes	Promoter_anchored_loops	1.77536e-05	rs113165822	156
ENSG00000015413	DPEP1	16	89679716	89704839	protein_coding	1800	DPEP1	2	1.602	0	NA	NA	NA	Yes	Promoter_anchored_loops	9.57097e-10	rs8404;rs113165822	156
ENSG00000131165	CHMP1A	16	89710839	89724253	protein_coding	5119	CHMP1A	2	8.503	20	4.37902e-06	0.00051672591450731	PsychENCODE_eQTLs	Yes	Promoter_anchored_loops	5.14875e-10	rs8404;rs113165822;rs116853582	156
ENSG00000167523	SPATA33	16	89724210	89737680	protein_coding	124045	SPATA33	3	8.503	24	6.94725967078e-11	6.7357e-10	PsychENCODE_eQTLs:xQTLServer_eQTLs:GTEx/v8/Brain_Cerebellar_Hemisphere:GTEx/v8/Brain_Cortex:GTEx/v8/Brain_Frontal_Cortex_BA9	Yes	Promoter_anchored_loops	9.15573e-11	rs8404;rs113165822;rs116853582	156
ENSG00000185324	CDK10	16	89747145	89762772	protein_coding	8558	CDK10	3	7.147	41	1.19269e-27	2.23601530879511e-24	eQTLcatalogue/BrainSeq_ge_brain:PsychENCODE_eQTLs:xQTLServer_eQTLs:CMC_SVA_cis:CMC_NoSVA_cis:BRAINEAC/CRBL:GTEx/v8/Brain_Amygdala:GTEx/v8/Brain_Anterior_cingulate_cortex_BA24:GTEx/v8/Brain_Caudate_basal_ganglia:GTEx/v8/Brain_Cerebellar_Hemisphere:GTEx/v8/Brain_Cerebellum:GTEx/v8/Brain_Cortex:GTEx/v8/Brain_Frontal_Cortex_BA9:GTEx/v8/Brain_Hippocampus:GTEx/v8/Brain_Hypothalamus:GTEx/v8/Brain_Nucleus_accumbens_basal_ganglia:GTEx/v8/Brain_Putamen_basal_ganglia:GTEx/v8/Brain_Spinal_cord_cervical_c-1:GTEx/v8/Brain_Substantia_nigra	Yes	Promoter_anchored_loops	9.15573e-11	rs8404;rs113165822;rs116853582;rs113165822:rs8404:rs8404	156
ENSG00000260259	RP11-368I7.4	16	89749028	89752977	protein_coding	105371416	LOC105371416	3	7.147	15	6.45322e-07	8.95844965550913e-05	PsychENCODE_eQTLs:GTEx/v8/Brain_Hippocampus	Yes	Promoter_anchored_loops	9.15573e-11	rs8404;rs113165822;rs116853582;rs8404:rs8404	156
ENSG00000158792	SPATA2L	16	89762751	89768113	protein_coding	124044	SPATA2L	2	7.147	0	NA	NA	NA	Yes	Promoter_anchored_loops	9.15573e-11	rs8404;rs116853582	156
ENSG00000075399	VPS9D1	16	89773542	89787394	protein_coding	9605	VPS9D1	10	9.951	23	6.94631505163e-13	8.18021e-08	PsychENCODE_eQTLs:xQTLServer_eQTLs:GTEx/v8/Brain_Cortex:GTEx/v8/Brain_Hippocampus:GTEx/v8/Brain_Hypothalamus:GTEx/v8/Brain_Putamen_basal_ganglia	Yes	Promoter_anchored_loops	9.15573e-11	rs116853582;rs8404;rs8404:rs116853582	156
ENSG00000158805	ZNF276	16	89786808	89807311	protein_coding	92822	ZNF276	13	9.951	33	0.000100085	3.01874e-13	CMC_SVA_cis:GTEx/v8/Brain_Cerebellum	Yes	Promoter_anchored_loops	9.15573e-11	rs116853582;rs8404;rs113165822;rs8404:rs116853582	156
ENSG00000187741	FANCA	16	89803957	89883065	protein_coding	2175	FANCA	14	14.61	0	NA	NA	NA	Yes	Promoter_anchored_loops	3.17565e-10	rs116853582;rs8404;rs116853582:rs8404	156
ENSG00000204991	SPIRE2	16	89884587	89937727	protein_coding	84501	SPIRE2	5	14.61	0	NA	NA	NA	Yes	Promoter_anchored_loops	3.17565e-10	rs8404;rs116853582;rs116853582:rs8404	156
ENSG00000141002	TCF25	16	89940000	89977792	protein_coding	22980	TCF25	3	3.46	0	NA	NA	NA	Yes	Promoter_anchored_loops	3.17565e-10	rs8404;rs116853582:rs8404:rs8404;rs116853582	156
ENSG00000258839	MC1R	16	89978527	89987385	protein_coding	4157	MC1R	0	0	31	1.29663e-08	2.3711179586436e-06	PsychENCODE_eQTLs:CMC_SVA_cis	No	NA	3.17565e-10	rs116853582;rs8404;rs113165822	156
ENSG00000198211	TUBB3	16	89985573	90002500	protein_coding	10381	TUBB3	2	3.19	0	NA	NA	NA	Yes	Promoter_anchored_loops	2.60157e-08	rs8404;rs116853582	156
ENSG00000258947	TUBB3	16	89987800	90005169	protein_coding	10381	TUBB3	2	3.19	0	NA	NA	NA	Yes	Promoter_anchored_loops	2.60157e-08	rs8404;rs116853582	156
ENSG00000140995	DEF8	16	90014333	90034468	protein_coding	54849	DEF8	0	0	18	4.76046e-06	0.000557437262691229	PsychENCODE_eQTLs:CMC_SVA_cis	Yes	Promoter_anchored_loops	5.14875e-10	rs113165822;rs116853582;rs8404	156
ENSG00000177946	CENPBD1	16	90036206	90038942	protein_coding	92806	CENPBD1	0	0	10	4.98214e-06	0.000580872132832192	PsychENCODE_eQTLs	Yes	Promoter_anchored_loops	3.35497e-08	rs116853582;rs8404;rs113165822:rs8404	156
ENSG00000221819	C16orf3	16	90095316	90096309	protein_coding	750	GAS8-AS1	0	0	0	NA	NA	NA	Yes	Promoter_anchored_loops	9.57097e-10	rs8404	156
ENSG00000065320	NTN1	17	8924859	9147317	protein_coding	9423	NTN1	24	12.24	0	NA	NA	NA	No	NA	4.51356e-19	rs80100171	157
ENSG00000170310	STX8	17	9153788	9479908	protein_coding	9482	STX8	15	12.24	5	NA	0.049	CMC_SVA_cis	No	NA	4.51356e-19	rs80100171	157
ENSG00000132581	SDF2	17	26975374	26989207	protein_coding	6388	SDF2	0	0	0	NA	NA	NA	Yes	Promoter_anchored_loops	1.4189e-07	rs8066347	158
ENSG00000109111	SUPT6H	17	26989109	27029697	protein_coding	6830	SUPT6H	0	0	0	NA	NA	NA	Yes	Promoter_anchored_loops	1.4189e-07	rs8066347	158
ENSG00000167525	PROCA1	17	27030215	27038872	protein_coding	147011	PROCA1	0	0	3	1.56118e-05	1.49626e-14	GTEx/v8/Brain_Cerebellar_Hemisphere:GTEx/v8/Brain_Cerebellum	No	NA	8.89189e-06	rs8066347	158
ENSG00000109113	RAB34	17	27041299	27045447	protein_coding	83871	RAB34	0	0	0	NA	NA	NA	Yes	Promoter_anchored_loops	5.63381e-08	rs8066347	158
ENSG00000198242	RPL23A	17	27046411	27051377	protein_coding	6147	RPL23A	0	0	0	NA	NA	NA	Yes	Promoter_anchored_loops	5.63381e-08	rs8066347	158
ENSG00000160606	TLCD1	17	27051366	27054953	protein_coding	116238	TLCD1	0	0	0	NA	NA	NA	Yes	Promoter_anchored_loops	5.63381e-08	rs8066347	158
ENSG00000160602	NEK8	17	27052915	27070473	protein_coding	284086	NEK8	0	0	0	NA	NA	NA	Yes	Promoter_anchored_loops	5.63381e-08	rs8066347	158
ENSG00000076604	TRAF4	17	27071002	27077974	protein_coding	9618	TRAF4	0	0	41	9.59339e-06	0.00105115189244309	PsychENCODE_eQTLs:CMC_SVA_cis	Yes	Promoter_anchored_loops	4.00057e-10	rs8066347	158
ENSG00000173065	FAM222B	17	27082996	27182250	protein_coding	55731	FAM222B	5	16.91	0	NA	NA	NA	No	NA	4.12246e-06	rs8066347	158
ENSG00000132591	ERAL1	17	27181956	27188085	protein_coding	26284	ERAL1	5	16.91	0	NA	NA	NA	No	NA	4.12246e-06	rs8066347	158
ENSG00000132589	FLOT2	17	27206353	27224697	protein_coding	2319	FLOT2	7	9.92	0	NA	NA	NA	No	NA	5.1531e-10	rs8066347	158
ENSG00000167536	DHRS13	17	27224799	27230089	protein_coding	147015	DHRS13	6	9.92	39	3.70752e-06	0.00513087	PsychENCODE_eQTLs:CMC_SVA_cis:CMC_NoSVA_cis:GTEx/v8/Brain_Cerebellum	No	NA	3.27705e-12	rs8066347;rs7220401;rs60967688	158:159
ENSG00000109118	PHF12	17	27232268	27278789	protein_coding	57649	PHF12	24	22.4	0	NA	NA	NA	No	NA	4.00057e-10	rs8066347	158
ENSG00000179761	PIPOX	17	27277531	27384234	protein_coding	51268	PIPOX	18	22.4	0	NA	NA	NA	No	NA	2.61925e-08	rs8066347	158
ENSG00000063015	SEZ6	17	27281919	27333458	protein_coding	124925	SEZ6	18	22.4	2	0.000528289	0.0345702057792391	PsychENCODE_eQTLs	Yes	Promoter_anchored_loops	5.30104e-09	rs8066347;rs60967688	158:159
ENSG00000196535	MYO18A	17	27400528	27507430	protein_coding	399687	MYO18A	0	0	0	NA	NA	NA	Yes	Promoter_anchored_loops	2.61925e-08	rs8066347	158
ENSG00000108256	NUFIP2	17	27582854	27621136	protein_coding	57532	NUFIP2	0	0	0	NA	NA	NA	Yes	Promoter_anchored_loops	4.12246e-06	rs8066347	158
ENSG00000160551	TAOK1	17	27717482	27878922	protein_coding	57551	TAOK1	48	14.42	0	NA	NA	NA	Yes	Promoter_anchored_loops	4.23236e-08	rs12449730	159
ENSG00000168792	ABHD15	17	27887565	27894155	protein_coding	116236	ABHD15	2	2.441	3	2.08072e-07	3.14480651724077e-05	PsychENCODE_eQTLs	Yes	Promoter_anchored_loops	8.47214e-10	rs12449730;rs2289629;rs7220401;rs60967688:rs60967688	159
ENSG00000167543	TP53I13	17	27893070	27900175	protein_coding	90313	TP53I13	0	0	0	NA	NA	NA	Yes	Promoter_anchored_loops	8.47214e-10	rs7220401;rs60967688:rs60967688	159
ENSG00000108262	GIT1	17	27900487	27921072	protein_coding	28964	GIT1	4	7.466	3	3.04325e-06	0.000371264768846675	PsychENCODE_eQTLs:GTEx/v8/Brain_Cerebellum	No	NA	1.57605e-09	rs7220401;rs2289629	159
ENSG00000198720	ANKRD13B	17	27916787	27941779	protein_coding	124930	ANKRD13B	11	10.68	0	NA	NA	NA	Yes	Promoter_anchored_loops	1.73443e-12	rs7220401;rs2289629;rs60967688	159
ENSG00000167549	CORO6	17	27941774	27949925	protein_coding	84940	CORO6	10	22.4	382	1.11312e-08	2.05596294976073e-06	PsychENCODE_eQTLs:CMC_SVA_cis:GTEx/v8/Brain_Cerebellar_Hemisphere:GTEx/v8/Brain_Cerebellum:GTEx/v8/Brain_Cortex:GTEx/v8/Brain_Hypothalamus:GTEx/v8/Brain_Nucleus_accumbens_basal_ganglia	No	NA	1.73443e-12	rs7220401;rs2289629;rs60967688	159
ENSG00000141298	SSH2	17	27952956	28257294	protein_coding	85464	SSH2	190	22.4	391	1.46915e-06	0.00099466592134038	PsychENCODE_eQTLs:CMC_SVA_cis:GTEx/v8/Brain_Cerebellar_Hemisphere:GTEx/v8/Brain_Cerebellum	Yes	Dorsolateral_Prefrontal_Cortex	1.73443e-12	rs7220401;rs2289629;rs60967688;rs60967688:rs60967688	159
ENSG00000176927	EFCAB5	17	28256218	28435470	protein_coding	374786	EFCAB5	136	21.7	401	1.23891e-22	8.19344750795568e-20	PsychENCODE_eQTLs:CMC_SVA_cis:CMC_NoSVA_cis:BRAINEAC/CRBL:BRAINEAC/FCTX:BRAINEAC/HIPP:BRAINEAC/MEDU:BRAINEAC/OCTX:BRAINEAC/TCTX:BRAINEAC/aveALL:GTEx/v8/Brain_Anterior_cingulate_cortex_BA24:GTEx/v8/Brain_Caudate_basal_ganglia:GTEx/v8/Brain_Cerebellar_Hemisphere:GTEx/v8/Brain_Cerebellum:GTEx/v8/Brain_Cortex:GTEx/v8/Brain_Frontal_Cortex_BA9:GTEx/v8/Brain_Hypothalamus:GTEx/v8/Brain_Nucleus_accumbens_basal_ganglia	Yes	Dorsolateral_Prefrontal_Cortex	1.73443e-12	rs7220401;rs60967688;rs2289629;rs60967688:rs60967688	159
ENSG00000126653	NSRP1	17	28442539	28513493	protein_coding	84081	NSRP1	79	21.1	372	1.90389e-08	4.87626e-05	GTEx/v8/Brain_Cerebellar_Hemisphere:GTEx/v8/Brain_Cerebellum:GTEx/v8/Brain_Cortex:GTEx/v8/Brain_Hippocampus	No	NA	1.73443e-12	rs60967688;rs7220401;rs2289629	159
ENSG00000108576	SLC6A4	17	28521337	28563020	protein_coding	6532	SLC6A4	28	16.83	0	NA	NA	NA	No	NA	4.0275e-09	rs60967688	159
ENSG00000108578	BLMH	17	28575218	28619074	protein_coding	642	BLMH	0	0	369	2.49209967776e-16	1.50663763726e-08	PsychENCODE_eQTLs:xQTLServer_eQTLs:CMC_SVA_cis:GTEx/v8/Brain_Cerebellum	No	NA	1.73443e-12	rs7220401;rs2289629;rs60967688	159
ENSG00000108587	GOSR1	17	28804380	28854610	protein_coding	9527	GOSR1	0	0	377	1.32335e-11	1.15392e-18	CMC_SVA_cis:CMC_NoSVA_cis:GTEx/v8/Brain_Amygdala:GTEx/v8/Brain_Anterior_cingulate_cortex_BA24:GTEx/v8/Brain_Caudate_basal_ganglia:GTEx/v8/Brain_Cerebellum:GTEx/v8/Brain_Cortex:GTEx/v8/Brain_Frontal_Cortex_BA9:GTEx/v8/Brain_Hippocampus:GTEx/v8/Brain_Hypothalamus:GTEx/v8/Brain_Nucleus_accumbens_basal_ganglia:GTEx/v8/Brain_Putamen_basal_ganglia	No	NA	1.73443e-12	rs2289629;rs7220401;rs60967688	159
ENSG00000108852	MPP2	17	41952725	41987068	protein_coding	4355	MPP2	0	0	0	NA	NA	NA	Yes	Promoter_anchored_loops	1.93348e-08	rs2269905	160
ENSG00000261514	RP11-527L4.2	17	42015731	42016327	protein_coding	107546764	LOC107546764	0	0	1	6.82144e-06	0.0169174	GTEx/v8/Brain_Frontal_Cortex_BA9	No	NA	5.04223e-06	rs2269905	160
ENSG00000108312	UBTF	17	42282401	42298994	protein_coding	7343	UBTF	17	13.6	0	NA	NA	NA	No	NA	1.93348e-08	rs2269905	160
ENSG00000004939	SLC4A1	17	42325753	42345509	protein_coding	6521	SLC4A1	14	12.26	0	NA	NA	NA	No	NA	2.15853e-08	rs2269905	160
ENSG00000013306	SLC25A39	17	42396993	42402238	protein_coding	51629	SLC25A39	0	0	0	NA	NA	NA	Yes	Promoter_anchored_loops	1.93348e-08	rs2269905	160
ENSG00000030582	GRN	17	42422614	42430470	protein_coding	2896	GRN	0	0	0	NA	NA	NA	Yes	Promoter_anchored_loops	3.38585e-08	rs2269905	160
ENSG00000186566	GPATCH8	17	42472652	42580798	protein_coding	23131	GPATCH8	0	0	0	NA	NA	NA	Yes	Promoter_anchored_loops	3.38585e-08	rs2269905	160
ENSG00000180340	FZD2	17	42634925	42636907	protein_coding	2535	FZD2	0	0	2	0.00065359823663703	0.0460231814930075	BRAINEAC/THAL	No	NA	5.22983e-11	rs55925547	161
ENSG00000161692	DBF4B	17	42785976	42829632	protein_coding	80174	DBF4B	0	0	552	0.000110718112410765	0.00189628286053198	BRAINEAC/OCTX	Yes	Promoter_anchored_loops	9.15782e-18	rs55925547;rs199491;rs62053943;rs62054807;rs2458203;rs55938136;rs7224296	161
ENSG00000182963	GJC1	17	42875816	42908184	protein_coding	10052	GJC1	0	0	0	NA	NA	NA	Yes	Promoter_anchored_loops	3.15508e-17	rs55925547:rs199491;rs55925547;rs2458203;rs62053943;rs62054807:rs199491	161
ENSG00000108883	EFTUD2	17	42927311	42977030	protein_coding	9343	EFTUD2	0	0	51	NA	0.049	CMC_SVA_cis:CMC_NoSVA_cis	No	NA	3.15508e-17	rs199491;rs55925547;rs62053943;rs62054807;rs2458203;rs7224296	161
ENSG00000131095	GFAP	17	42982376	42994305	protein_coding	2670	GFAP	0	0	0	NA	NA	NA	Yes	Promoter_anchored_loops	3.1866e-17	rs55925547:rs199491;rs55925547;rs62053943;rs62054807:rs199491:rs199491;rs62053943:rs199491;rs2458203;rs62054807:rs199491;rs62054807	161
ENSG00000172992	DCAKD	17	43100708	43138473	protein_coding	79877	DCAKD	0	0	2	NA	0.049	CMC_SVA_cis	No	NA	3.51319e-11	rs55925547;rs2458203	161
ENSG00000136448	NMT1	17	43128978	43186384	protein_coding	4836	NMT1	0	0	1712	9.32642e-06	2.3859e-07	CMC_SVA_cis:GTEx/v8/Brain_Cerebellar_Hemisphere:GTEx/v8/Brain_Cerebellum:GTEx/v8/Brain_Spinal_cord_cervical_c-1	Yes	Promoter_anchored_loops	9.14473e-18	rs199491;rs55925547;rs2458203;rs62053943;rs62054807;rs7224296;rs55938136;rs754593	161
ENSG00000186834	HEXIM1	17	43224684	43229468	protein_coding	10614	HEXIM1	0	0	0	NA	NA	NA	Yes	Promoter_anchored_loops	3.11469e-13	rs199491;rs55925547:rs55925547	161
ENSG00000184922	FMNL1	17	43298811	43324687	protein_coding	752	FMNL1	0	0	2479	1.02394e-24	7.89257e-19	GTEx/v8/Brain_Cerebellar_Hemisphere:GTEx/v8/Brain_Cerebellum	Yes	Promoter_anchored_loops	7.87207e-18	rs55925547;rs199491;rs62053943;rs62054807;rs2458203;rs55938136;rs7224296;rs4076453;rs754593;rs55925547:rs199491;rs62054807:rs199491	161
ENSG00000184361	SPATA32	17	43331760	43339479	protein_coding	124783	SPATA32	0	0	0	NA	NA	NA	Yes	Promoter_anchored_loops	5.22983e-11	rs55925547	161
ENSG00000159314	ARHGAP27	17	43471275	43511787	protein_coding	201176	ARHGAP27	77	18.95	2833	4.59328e-19	7.23313e-14	CMC_SVA_cis:GTEx/v8/Brain_Caudate_basal_ganglia:GTEx/v8/Brain_Cerebellar_Hemisphere:GTEx/v8/Brain_Cerebellum:GTEx/v8/Brain_Cortex:GTEx/v8/Brain_Nucleus_accumbens_basal_ganglia:GTEx/v8/Brain_Putamen_basal_ganglia	Yes	Promoter_anchored_loops	7.87207e-18	rs55925547;rs199491;rs62053943;rs62054807;rs2458203;rs7224296;rs55938136;rs4076453;rs754593;rs55925547:rs199491;rs62054807:rs199491	161
ENSG00000225190	PLEKHM1	17	43513266	43568115	protein_coding	9842	PLEKHM1	126	18.95	2858	1.97798e-42	8.79568e-35	PsychENCODE_eQTLs:BRAINEAC/CRBL:GTEx/v8/Brain_Amygdala:GTEx/v8/Brain_Anterior_cingulate_cortex_BA24:GTEx/v8/Brain_Caudate_basal_ganglia:GTEx/v8/Brain_Cerebellar_Hemisphere:GTEx/v8/Brain_Cerebellum:GTEx/v8/Brain_Cortex:GTEx/v8/Brain_Frontal_Cortex_BA9:GTEx/v8/Brain_Hypothalamus:GTEx/v8/Brain_Nucleus_accumbens_basal_ganglia:GTEx/v8/Brain_Putamen_basal_ganglia	Yes	Promoter_anchored_loops	2.29455e-20	rs55925547;rs199491;rs62053943;rs62054807;rs2458203;rs7224296;rs55938136;rs4076453;rs754593;rs55925547:rs199491;rs62054807:rs199491;rs62054807:rs55938136:rs199491:rs199491;rs7224296:rs2458203:rs199491;rs62053943:rs199491;rs7224296:rs199491	161
ENSG00000120088	CRHR1	17	43699267	43913194	protein_coding	1394	CRHR1	834	19.39	3018	1.5606e-44	2.82666294650031e-41	PsychENCODE_eQTLs:CMC_SVA_cis:CMC_NoSVA_cis:BRAINEAC/CRBL:BRAINEAC/FCTX:BRAINEAC/HIPP:BRAINEAC/MEDU:BRAINEAC/TCTX:BRAINEAC/WHMT:BRAINEAC/aveALL:GTEx/v8/Brain_Caudate_basal_ganglia:GTEx/v8/Brain_Cortex:GTEx/v8/Brain_Hippocampus:GTEx/v8/Brain_Nucleus_accumbens_basal_ganglia:GTEx/v8/Brain_Putamen_basal_ganglia	Yes	Promoter_anchored_loops	2.29455e-20	rs199491;rs55925547;rs2458203;rs62053943;rs62054807;rs55938136;rs7224296;rs4076453;rs199470;rs17698176;rs754593;rs55925547:rs199491;rs62054807:rs199491;rs7224296:rs17698176:rs199491;rs7224296:rs199491:rs199491	161
ENSG00000185294	SPPL2C	17	43922256	43924438	protein_coding	162540	SPPL2C	113	23.5	2966	6.65162e-25	5.44181e-19	PsychENCODE_eQTLs:BRAINEAC/CRBL:GTEx/v8/Brain_Cerebellar_Hemisphere:GTEx/v8/Brain_Cerebellum:GTEx/v8/Brain_Cortex:GTEx/v8/Brain_Frontal_Cortex_BA9	Yes	Promoter_anchored_loops	2.29455e-20	rs199491;rs55925547;rs2458203;rs7224296;rs62053943;rs62054807;rs4076453;rs199470;rs55938136;rs754593;rs17698176;rs55925547:rs55925547:rs199491;rs62054807:rs199491	161
ENSG00000186868	MAPT	17	43971748	44105700	protein_coding	4137	MAPT	692	26.8	3032	0	0	PsychENCODE_eQTLs:xQTLServer_eQTLs:CMC_SVA_cis:CMC_NoSVA_cis:BRAINEAC/CRBL:BRAINEAC/MEDU:BRAINEAC/TCTX:BRAINEAC/THAL:BRAINEAC/WHMT:GTEx/v8/Brain_Caudate_basal_ganglia:GTEx/v8/Brain_Cerebellar_Hemisphere:GTEx/v8/Brain_Cerebellum	Yes	Promoter_anchored_loops	2.29455e-20	rs199491;rs55925547;rs2458203;rs7224296;rs62053943;rs62054807;rs754593;rs17698176;rs199470;rs4076453;rs55938136;rs62054807:rs199491;rs62054807:rs199491:rs199491	161
ENSG00000256762	STH	17	44076616	44077060	protein_coding	246744	STH	89	19.15	2870	3.65145e-07	5.29314660069234e-05	PsychENCODE_eQTLs:BRAINEAC/FCTX:BRAINEAC/TCTX:BRAINEAC/aveALL	Yes	Promoter_anchored_loops	2.29455e-20	rs199491;rs55925547;rs2458203;rs7224296;rs62053943;rs62054807;rs55938136;rs754593;rs17698176;rs62054807:rs199491;rs62054807:rs17698176:rs199491;rs7224296:rs199491;rs62053943:rs199491	161
ENSG00000120071	KANSL1	17	44107282	44302733	protein_coding	284058	KANSL1	771	22.2	3028	1.00404e-127	1.40929408859945e-123	PsychENCODE_eQTLs:xQTLServer_eQTLs:CMC_SVA_cis:CMC_NoSVA_cis:BRAINEAC/CRBL:BRAINEAC/FCTX:BRAINEAC/HIPP:BRAINEAC/MEDU:BRAINEAC/OCTX:BRAINEAC/TCTX:BRAINEAC/THAL:BRAINEAC/WHMT:BRAINEAC/aveALL:GTEx/v8/Brain_Amygdala:GTEx/v8/Brain_Anterior_cingulate_cortex_BA24:GTEx/v8/Brain_Caudate_basal_ganglia:GTEx/v8/Brain_Cerebellar_Hemisphere:GTEx/v8/Brain_Cerebellum:GTEx/v8/Brain_Cortex:GTEx/v8/Brain_Frontal_Cortex_BA9:GTEx/v8/Brain_Hippocampus:GTEx/v8/Brain_Putamen_basal_ganglia	Yes	Promoter_anchored_loops	2.29455e-20	rs199491;rs55925547;rs7224296;rs62053943;rs62054807;rs2458203;rs17698176;rs199470;rs754593;rs4076453;rs55938136;rs62054807:rs199491;rs55925547:rs199491:rs199491;rs62054807:rs17698176:rs199491;rs7224296:rs7224296	161
ENSG00000228696	ARL17B	17	44352150	44439130	protein_coding	100506084	ARL17B	192	14.83	2989	0	0	eQTLcatalogue/BrainSeq_ge_brain:PsychENCODE_eQTLs:xQTLServer_eQTLs:CMC_SVA_cis:CMC_NoSVA_cis:GTEx/v8/Brain_Amygdala:GTEx/v8/Brain_Anterior_cingulate_cortex_BA24:GTEx/v8/Brain_Caudate_basal_ganglia:GTEx/v8/Brain_Cerebellar_Hemisphere:GTEx/v8/Brain_Cerebellum:GTEx/v8/Brain_Cortex:GTEx/v8/Brain_Frontal_Cortex_BA9:GTEx/v8/Brain_Hippocampus:GTEx/v8/Brain_Hypothalamus:GTEx/v8/Brain_Nucleus_accumbens_basal_ganglia:GTEx/v8/Brain_Putamen_basal_ganglia:GTEx/v8/Brain_Substantia_nigra	Yes	Promoter_anchored_loops	2.29455e-20	rs199491;rs55925547;rs7224296;rs62053943;rs62054807;rs2458203;rs17698176;rs199470;rs754593;rs4076453;rs7224296:rs199491;rs62053943:rs199491;rs55925547:rs199491;rs62054807:rs199491	161
ENSG00000176681	LRRC37A	17	44370099	44415160	protein_coding	9884	LRRC37A	36	14.17	3143	7.53897e-138	1.31187251502615e-133	eQTLcatalogue/BrainSeq_ge_brain:PsychENCODE_eQTLs:CMC_SVA_cis:CMC_NoSVA_cis:BRAINEAC/HIPP:GTEx/v8/Brain_Amygdala:GTEx/v8/Brain_Anterior_cingulate_cortex_BA24:GTEx/v8/Brain_Caudate_basal_ganglia:GTEx/v8/Brain_Cerebellar_Hemisphere:GTEx/v8/Brain_Cerebellum:GTEx/v8/Brain_Cortex:GTEx/v8/Brain_Frontal_Cortex_BA9:GTEx/v8/Brain_Hippocampus:GTEx/v8/Brain_Hypothalamus:GTEx/v8/Brain_Nucleus_accumbens_basal_ganglia:GTEx/v8/Brain_Putamen_basal_ganglia:GTEx/v8/Brain_Spinal_cord_cervical_c-1:GTEx/v8/Brain_Substantia_nigra	Yes	Promoter_anchored_loops	2.29455e-20	rs199491;rs55925547;rs7224296;rs62053943;rs62054807;rs17698176;rs2458203;rs4076453;rs199470;rs754593;rs55938136;rs62054807:rs199491;rs55925547:rs199491;rs62053943:rs199491:rs17698176:rs199491;rs7224296:rs2458203:rs199491;rs7224296:rs199491;rs62053943:rs199491	161
ENSG00000238083	LRRC37A2	17	44588877	44633016	protein_coding	474170	LRRC37A2	0	0	3123	0	0	eQTLcatalogue/BrainSeq_ge_brain:PsychENCODE_eQTLs:xQTLServer_eQTLs:CMC_SVA_cis:CMC_SVA_trans:CMC_NoSVA_cis:CMC_NoSVA_trans:BRAINEAC/CRBL:BRAINEAC/FCTX:BRAINEAC/HIPP:BRAINEAC/MEDU:BRAINEAC/OCTX:BRAINEAC/PUTM:BRAINEAC/SNIG:BRAINEAC/TCTX:BRAINEAC/THAL:BRAINEAC/WHMT:BRAINEAC/aveALL:GTEx/v8/Brain_Amygdala:GTEx/v8/Brain_Anterior_cingulate_cortex_BA24:GTEx/v8/Brain_Caudate_basal_ganglia:GTEx/v8/Brain_Cerebellar_Hemisphere:GTEx/v8/Brain_Cerebellum:GTEx/v8/Brain_Cortex:GTEx/v8/Brain_Frontal_Cortex_BA9:GTEx/v8/Brain_Hippocampus:GTEx/v8/Brain_Hypothalamus:GTEx/v8/Brain_Nucleus_accumbens_basal_ganglia:GTEx/v8/Brain_Putamen_basal_ganglia:GTEx/v8/Brain_Spinal_cord_cervical_c-1:GTEx/v8/Brain_Substantia_nigra	No	NA	2.29455e-20	rs199491;rs55925547;rs62053943;rs62054807;rs2458203;rs7224296;rs4076453;rs754593;rs199470;rs17698176;rs55938136	161
ENSG00000185829	ARL17A	17	44594068	44657088	protein_coding	51326	ARL17A	0	0	3124	4.06605e-59	2.03302e-55	eQTLcatalogue/BrainSeq_ge_brain:PsychENCODE_eQTLs:CMC_SVA_cis:CMC_SVA_trans:CMC_NoSVA_cis:CMC_NoSVA_trans:GTEx/v8/Brain_Amygdala:GTEx/v8/Brain_Anterior_cingulate_cortex_BA24:GTEx/v8/Brain_Caudate_basal_ganglia:GTEx/v8/Brain_Cerebellar_Hemisphere:GTEx/v8/Brain_Cerebellum:GTEx/v8/Brain_Cortex:GTEx/v8/Brain_Frontal_Cortex_BA9:GTEx/v8/Brain_Hippocampus:GTEx/v8/Brain_Hypothalamus:GTEx/v8/Brain_Nucleus_accumbens_basal_ganglia:GTEx/v8/Brain_Putamen_basal_ganglia	No	NA	2.29455e-20	rs199491;rs62053943;rs55925547;rs2458203;rs62054807;rs7224296;rs4076453;rs754593;rs17698176;rs199470;rs55938136	161
ENSG00000073969	NSF	17	44668035	44834830	protein_coding	4905	NSF	51	17.18	2298	2.51284e-12	2.14459e-10	PsychENCODE_eQTLs:GTEx/v8/Brain_Cerebellar_Hemisphere:GTEx/v8/Brain_Cerebellum	No	NA	7.87207e-18	rs199491;rs7224296;rs62053943;rs199470;rs17698176;rs55925547;rs2458203;rs62054807;rs4076453;rs55938136	161
ENSG00000108379	WNT3	17	44839872	44910520	protein_coding	7473	WNT3	38	16.08	2668	2.42691e-19	1.1843e-51	PsychENCODE_eQTLs:CMC_SVA_cis:CMC_SVA_trans:CMC_NoSVA_cis:GTEx/v8/Brain_Cerebellar_Hemisphere:GTEx/v8/Brain_Cerebellum:GTEx/v8/Brain_Cortex	Yes	Promoter_anchored_loops	2.29455e-20	rs7224296;rs17698176;rs199491;rs55925547;rs2458203;rs62053943;rs62054807;rs199470;rs4076453;rs62054807:rs17698176:rs199491:rs199491;rs62054807:rs199491;rs7224296:rs199491;rs62054807:rs2458203:rs199491;rs62053943:rs199491	161
ENSG00000158955	WNT9B	17	44910567	44964096	protein_coding	7484	WNT9B	0	0	0	NA	NA	NA	Yes	Promoter_anchored_loops	3.96756e-17	rs199491;rs55925547;rs2458203;rs7224296;rs62053943;rs62054807:rs17698176:rs199491:rs199491;rs62054807:rs199491;rs7224296:rs199491;rs62054807:rs2458203:rs199491;rs62053943:rs199491	161
ENSG00000178852	EFCAB13	17	45400656	45518678	protein_coding	124989	EFCAB13	0	0	1	4.77043e-05	1.77534e-07	GTEx/v8/Brain_Anterior_cingulate_cortex_BA24	No	NA	1.18313e-13	rs199491;rs7224296	161
ENSG00000108854	SMURF2	17	62538413	62658186	protein_coding	64750	SMURF2	0	0	46	0.000199856001958345	0.048625115425207	BRAINEAC/PUTM	No	NA	1.77504e-09	rs60967688	159
ENSG00000176809	LRRC37A3	17	62850430	62915598	protein_coding	374819	LRRC37A3	0	0	2972	0	0	xQTLServer_eQTLs:CMC_SVA_trans:CMC_NoSVA_cis:CMC_NoSVA_trans:BRAINEAC/CRBL:BRAINEAC/FCTX:BRAINEAC/HIPP:BRAINEAC/MEDU:BRAINEAC/OCTX:BRAINEAC/PUTM:BRAINEAC/SNIG:BRAINEAC/TCTX:BRAINEAC/THAL:BRAINEAC/WHMT:BRAINEAC/aveALL	No	NA	7.87207e-18	rs55925547;rs199491;rs2458203;rs62053943;rs62054807;rs7224296;rs754593;rs4076453;rs55938136	161
ENSG00000186665	C17orf58	17	65987217	65989765	protein_coding	284018	C17orf58	0	0	2866	1.10785994387843e-06	5.12234799485056e-05	BRAINEAC/CRBL:BRAINEAC/MEDU:BRAINEAC/OCTX:BRAINEAC/TCTX	No	NA	7.87207e-18	rs55925547;rs199491;rs62053943;rs62054807;rs2458203;rs55938136;rs7224296;rs4076453;rs754593;rs17698176	161
ENSG00000182534	MXRA7	17	74668633	74707098	protein_coding	439921	MXRA7	0	0	5	0.000124187391897146	0.00371638393120828	BRAINEAC/CRBL	No	NA	2.64321e-21	rs1921675;rs12995983	1 day, 4:29:00
ENSG00000196628	TCF4	18	52889562	53332018	protein_coding	6925	TCF4	11	15.12	0	NA	NA	NA	No	NA	3.26998e-11	rs10871582	162
ENSG00000205246	RPSAP58	19	23945807	24010937	protein_coding	388524	RPSAP58	0	0	20	NA	0.009	CMC_SVA_trans:CMC_NoSVA_cis:CMC_NoSVA_trans	No	NA	2.4695e-12	rs631312	33
ENSG00000130202	PVRL2	19	45349432	45392485	protein_coding	5819	NECTIN2	4	16.74	0	NA	NA	NA	No	NA	0.000137213	rs10414043	163
ENSG00000130204	TOMM40	19	45393826	45406946	protein_coding	10452	TOMM40	9	16.74	0	NA	NA	NA	No	NA	1.39316e-09	rs10414043	163
ENSG00000130203	APOE	19	45409011	45412650	protein_coding	348	APOE	6	12.64	0	NA	NA	NA	No	NA	1.39316e-09	rs10414043	163
ENSG00000130208	APOC1	19	45417504	45422606	protein_coding	341	APOC1	8	12.64	0	NA	NA	NA	No	NA	1.39316e-09	rs10414043	163
ENSG00000104946	TBC1D17	19	50380682	50392005	protein_coding	79735	TBC1D17	0	0	19	NA	0.009	CMC_SVA_cis	No	NA	1.84872e-09	rs6509485	164
ENSG00000101384	JAG1	20	10618332	10654694	protein_coding	182	JAG1	5	20.2	0	NA	NA	NA	No	NA	6.31034e-14	rs6077868	166
ENSG00000089101	C20orf26	20	20033158	20341346	protein_coding	26074	CFAP61	18	20.3	9	5.94884e-06	0.000682495815308118	PsychENCODE_eQTLs	No	NA	2.32095e-12	rs6046627	167
ENSG00000077984	CST7	20	24929866	24940564	protein_coding	8530	CST7	0	0	0	NA	NA	NA	Yes	Promoter_anchored_loops	8.14563e-08	rs2260997	168
ENSG00000100987	VSX1	20	25051521	25062996	protein_coding	30813	VSX1	0	0	79	3.93018e-05	0.00370619766337331	PsychENCODE_eQTLs:CMC_SVA_cis:CMC_NoSVA_cis	No	NA	4.59822e-08	rs2260997	168
ENSG00000197586	ENTPD6	20	25176329	25207365	protein_coding	955	ENTPD6	29	14.55	401	4.19797e-36	7.419e-29	PsychENCODE_eQTLs:xQTLServer_eQTLs:BRAINEAC/CRBL:GTEx/v8/Brain_Cerebellar_Hemisphere:GTEx/v8/Brain_Cerebellum:GTEx/v8/Brain_Nucleus_accumbens_basal_ganglia	Yes	Promoter_anchored_loops	1.60478e-08	rs2260997	168
ENSG00000100994	PYGB	20	25228705	25278650	protein_coding	5834	PYGB	117	20.5	415	1.91139e-12	5.57573389470051e-10	PsychENCODE_eQTLs:BRAINEAC/CRBL:BRAINEAC/FCTX:BRAINEAC/HIPP:BRAINEAC/MEDU:BRAINEAC/OCTX:BRAINEAC/PUTM:BRAINEAC/TCTX:BRAINEAC/THAL:BRAINEAC/aveALL:GTEx/v8/Brain_Cerebellar_Hemisphere:GTEx/v8/Brain_Cerebellum:GTEx/v8/Brain_Nucleus_accumbens_basal_ganglia:GTEx/v8/Brain_Spinal_cord_cervical_c-1:GTEx/v8/Brain_Substantia_nigra	No	NA	1.60478e-08	rs2260997	168
ENSG00000100997	ABHD12	20	25275379	25371619	protein_coding	26090	ABHD12	170	20.5	416	0	0	eQTLcatalogue/BrainSeq_ge_brain:PsychENCODE_eQTLs:xQTLServer_eQTLs:CMC_SVA_cis:CMC_NoSVA_cis:BRAINEAC/FCTX:BRAINEAC/aveALL:GTEx/v8/Brain_Amygdala:GTEx/v8/Brain_Anterior_cingulate_cortex_BA24:GTEx/v8/Brain_Caudate_basal_ganglia:GTEx/v8/Brain_Cerebellar_Hemisphere:GTEx/v8/Brain_Cerebellum:GTEx/v8/Brain_Cortex:GTEx/v8/Brain_Frontal_Cortex_BA9:GTEx/v8/Brain_Hippocampus:GTEx/v8/Brain_Hypothalamus:GTEx/v8/Brain_Nucleus_accumbens_basal_ganglia:GTEx/v8/Brain_Putamen_basal_ganglia	Yes	Promoter_anchored_loops	1.60478e-08	rs2260997	168
ENSG00000101003	GINS1	20	25388363	25433264	protein_coding	9837	GINS1	97	13.5	2	5.07164e-06	0.0199834	GTEx/v8/Brain_Amygdala	No	NA	8.82759e-08	rs2260997	168
ENSG00000101004	NINL	20	25433341	25566153	protein_coding	22981	NINL	96	13.5	417	1.72659445718e-24	1.86452681496774e-17	eQTLcatalogue/BrainSeq_ge_brain:PsychENCODE_eQTLs:xQTLServer_eQTLs:CMC_SVA_cis:CMC_NoSVA_cis:BRAINEAC/CRBL:BRAINEAC/WHMT:GTEx/v8/Brain_Caudate_basal_ganglia:GTEx/v8/Brain_Cerebellar_Hemisphere:GTEx/v8/Brain_Cerebellum:GTEx/v8/Brain_Cortex:GTEx/v8/Brain_Frontal_Cortex_BA9:GTEx/v8/Brain_Nucleus_accumbens_basal_ganglia:GTEx/v8/Brain_Putamen_basal_ganglia:GTEx/v8/Brain_Substantia_nigra	Yes	Promoter_anchored_loops	1.60478e-08	rs2260997	168
ENSG00000170191	NANP	20	25593571	25604811	protein_coding	140838	NANP	3	2.593	21	0.000106806	0.00891982388523526	PsychENCODE_eQTLs	No	NA	9.3437e-08	rs2260997	168
ENSG00000130684	ZNF337	20	25654851	25677477	protein_coding	26152	ZNF337	0	0	0	NA	NA	NA	Yes	Promoter_anchored_loops	1.11541e-07	rs2260997	168
ENSG00000175170	FAM182B	20	25744102	25848861	protein_coding	728882	FAM182B	0	0	420	8.81574e-47	1.73490121102821e-43	eQTLcatalogue/BrainSeq_ge_brain:PsychENCODE_eQTLs:xQTLServer_eQTLs:CMC_SVA_cis:CMC_NoSVA_cis:GTEx/v8/Brain_Amygdala:GTEx/v8/Brain_Anterior_cingulate_cortex_BA24:GTEx/v8/Brain_Caudate_basal_ganglia:GTEx/v8/Brain_Cerebellar_Hemisphere:GTEx/v8/Brain_Cerebellum:GTEx/v8/Brain_Cortex:GTEx/v8/Brain_Frontal_Cortex_BA9:GTEx/v8/Brain_Hippocampus:GTEx/v8/Brain_Hypothalamus:GTEx/v8/Brain_Nucleus_accumbens_basal_ganglia:GTEx/v8/Brain_Putamen_basal_ganglia:GTEx/v8/Brain_Spinal_cord_cervical_c-1:GTEx/v8/Brain_Substantia_nigra	Yes	Promoter_anchored_loops	1.60478e-08	rs2260997	168
ENSG00000149531	FRG1B	20	29611857	29634010	protein_coding	284802	FRG1BP	0	0	1	0.000663002	0.0415928736815708	PsychENCODE_eQTLs	No	NA	1.00664e-05	rs6060924	169
ENSG00000101294	HM13	20	30102231	30157370	protein_coding	81502	HM13	0	0	148	2.61223274995e-17	1.57926595532e-09	xQTLServer_eQTLs	No	NA	3.65132e-08	rs6060924	169
ENSG00000131055	COX4I2	20	30225691	30232809	protein_coding	84701	COX4I2	4	4.866	143	3.68104060945e-10	0.000267167614613218	eQTLcatalogue/BrainSeq_ge_brain:PsychENCODE_eQTLs:xQTLServer_eQTLs:GTEx/v8/Brain_Cerebellum:GTEx/v8/Brain_Hippocampus:GTEx/v8/Brain_Nucleus_accumbens_basal_ganglia	Yes	Promoter_anchored_loops	3.65132e-08	rs6060924	169
ENSG00000171552	BCL2L1	20	30252255	30311792	protein_coding	598	BCL2L1	55	20.5	0	NA	NA	NA	Yes	Promoter_anchored_loops	4.46144e-08	rs6060924	169
ENSG00000088325	TPX2	20	30327074	30389608	protein_coding	22974	TPX2	66	18.56	0	NA	NA	NA	No	NA	3.65132e-08	rs6060924	169
ENSG00000101306	MYLK2	20	30407111	30422492	protein_coding	85366	MYLK2	29	17.67	148	2.16712e-11	5.64000544113835e-09	PsychENCODE_eQTLs:GTEx/v8/Brain_Anterior_cingulate_cortex_BA24:GTEx/v8/Brain_Caudate_basal_ganglia:GTEx/v8/Brain_Cerebellar_Hemisphere:GTEx/v8/Brain_Cortex:GTEx/v8/Brain_Hippocampus:GTEx/v8/Brain_Nucleus_accumbens_basal_ganglia:GTEx/v8/Brain_Putamen_basal_ganglia:GTEx/v8/Brain_Substantia_nigra	No	NA	3.65132e-08	rs6060924	169
ENSG00000179772	FOXS1	20	30432103	30433420	protein_coding	2307	FOXS1	9	9.159	38	2.13513e-05	0.00215579682325314	PsychENCODE_eQTLs	No	NA	1.35494e-07	rs6060924	169
ENSG00000149599	DUSP15	20	30435440	30458550	protein_coding	128853	DUSP15	8	9.159	0	NA	NA	NA	No	NA	5.55928e-07	rs6060924	169
ENSG00000131044	TTLL9	20	30458505	30532764	protein_coding	164395	TTLL9	0	0	10	NA	0.049	CMC_SVA_cis	No	NA	0.000247028	rs6060924	169
ENSG00000088356	PDRG1	20	30532758	30539895	protein_coding	81572	PDRG1	0	0	0	NA	NA	NA	Yes	Promoter_anchored_loops	1.1954e-07	rs6060924	169
ENSG00000149600	COMMD7	20	31290493	31331803	protein_coding	149951	COMMD7	0	0	0	NA	NA	NA	Yes	Promoter_anchored_loops	9.35641e-08	rs6060924	169
ENSG00000183628	DGCR6	22	18893541	18901751	protein_coding	8214	DGCR6	8	20.9	4	7.00307e-07	0.00350154	eQTLcatalogue/BrainSeq_ge_brain:PsychENCODE_eQTLs	Yes	Promoter_anchored_loops	2.41764e-12	rs2904549;rs3970551;rs13058335	172
ENSG00000100033	PRODH	22	18900294	18924066	protein_coding	5625	PRODH	6	20.9	24	2.03468e-16	8.51345828893636e-14	eQTLcatalogue/BrainSeq_ge_brain:PsychENCODE_eQTLs:CMC_SVA_cis:CMC_NoSVA_cis:GTEx/v8/Brain_Cerebellum:GTEx/v8/Brain_Cortex	Yes	Promoter_anchored_loops	2.41764e-12	rs2904549;rs13058335;rs3970551;rs2518811	172
ENSG00000070413	DGCR2	22	19023795	19109967	protein_coding	9993	DGCR2	0	0	12	4.93735e-06	0.000576126821150165	PsychENCODE_eQTLs	No	NA	2.68909e-12	rs13058335;rs3970551;rs2904549;rs2518811	172
ENSG00000128283	CDC42EP1	22	37956454	37965412	protein_coding	11135	CDC42EP1	12	15.32	0	NA	NA	NA	No	NA	4.66924e-06	rs7293163	173
ENSG00000100079	LGALS2	22	37966255	37978623	protein_coding	3957	LGALS2	2	9.219	0	NA	NA	NA	No	NA	8.27403e-06	rs7293163	173

### Sheet: SI-Table5
Supplementary Table 5. Genome-wide gene-based association analyses of volumes of Hippocampus.
Genome-wide gene-based associaton studies identified 240 unique genes across the hippocampus.
Gene	Chromosome	Start	End	No. of SNPs	NPARAM	Z-score	P-value	SYMBOL
ENSG00000060656	1	29563028	29653325	257	31	4.5967	2.146e-06	PTPRU
ENSG00000127603	1	39546988	39952849	942	37	4.7582	9.7647e-07	MACF1
ENSG00000255103	1	39876151	39882154	15	6	4.7301	1.1219e-06	KIAA0754
ENSG00000123473	1	47715811	47779819	191	15	4.8749	5.4445e-07	STIL
ENSG00000162368	1	47799469	47844511	146	15	4.5789	2.337e-06	CMPK1
ENSG00000186564	1	47901689	47906363	9	4	5.4977	1.9241e-08	FOXD2
ENSG00000185104	1	50905150	51425935	859	35	6.7468	7.5579e-12	FAF1
ENSG00000123080	1	51426417	51440305	17	7	4.6825	1.4172e-06	CDKN2C
ENSG00000157193	1	53711217	53793742	225	37	5.3622	4.1096e-08	LRP8
ENSG00000157216	1	54691105	54879152	571	80	6.5987	2.0743e-11	SSBP3
ENSG00000143614	1	153777201	153895451	232	22	7.1726	3.6804e-13	GATAD2B
ENSG00000198837	1	153901977	153919172	22	4	6.7659	6.6264e-12	DENND4B
ENSG00000160741	1	153920145	153931101	13	4	6.2779	1.7157e-10	CRTC2
ENSG00000143570	1	153931575	153940188	16	7	7.3533	9.67e-14	SLC39A1
ENSG00000143578	1	153940010	153946839	11	3	6.2964	1.5233e-10	CREB3L4
ENSG00000143543	1	153946745	153950164	2	1	4.7187	1.1866e-06	JTB
ENSG00000143545	1	153954127	153958834	6	4	6.5069	3.8369e-11	RAB13
ENSG00000143552	1	153965161	154127592	262	18	7.078	7.3138e-13	NUP210L
ENSG00000143549	1	154127784	154167124	63	11	5.9688	1.1947e-09	TPM3
ENSG00000163263	1	154171848	154178809	4	2	6.0385	7.7774e-10	C1orf189
ENSG00000143612	1	154179182	154193104	24	7	6.598	2.0842e-11	C1orf43
ENSG00000143569	1	154192655	154243986	90	13	6.7967	5.3512e-12	UBAP2L
ENSG00000143537	1	155023042	155035252	22	7	4.948	3.7483e-07	ADAM15
ENSG00000135862	1	182992595	183114727	495	14	5.5791	1.2091e-08	LAMC1
ENSG00000134369	1	201592411	201796102	522	47	4.6762	1.4609e-06	NAV1
ENSG00000076356	1	208195587	208417665	690	62	6.7381	8.0222e-12	PLXNA2
ENSG00000162910	1	228294380	228297013	2	1	4.7774	8.8775e-07	MRPL55
ENSG00000162929	2	61293006	61391960	251	25	4.8715	5.5388e-07	KIAA1841
ENSG00000173209	2	61404553	61418338	31	10	4.7726	9.0922e-07	AHSA2
ENSG00000115464	2	61414598	61697904	732	32	4.8985	4.8283e-07	USP34
ENSG00000198914	2	105471969	105476929	8	3	7.1237	5.2536e-13	POU3F3
ENSG00000115233	2	162164549	162268228	184	24	5.0906	1.7848e-07	PSMD14
ENSG00000197635	2	162848751	162931052	229	30	7.0547	8.6497e-13	DPP4
ENSG00000119042	2	200134223	200335989	287	22	5.0884	1.8052e-07	SATB2
ENSG00000163596	2	203640690	203736708	212	17	5.7539	4.3599e-09	ICA1L
ENSG00000138442	2	203739505	203879521	340	17	5.7512	4.4308e-09	WDR12
ENSG00000138380	2	203776937	203851786	176	15	5.712	5.5839e-09	CARF
ENSG00000144426	2	203879602	204091101	365	30	5.3788	3.7499e-08	NBEAL1
ENSG00000068745	3	48725436	48777786	96	14	6.0502	7.2355e-10	IP6K2
ENSG00000114302	3	48782030	48885279	88	17	6.1094	5e-10	PRKAR2A
ENSG00000178537	3	48894369	48936426	44	9	6.1094	5e-10	SLC25A20
ENSG00000177479	3	48956254	49023815	83	17	7.4341	5.2625e-14	ARIH2
ENSG00000178467	3	49027319	49044587	14	4	7.8017	3.0531e-15	P4HTM
ENSG00000178252	3	49044495	49053386	7	3	7.634	1.138e-14	WDR6
ENSG00000178149	3	49052921	49059726	9	5	6.3984	7.8496e-11	DALRD3
ENSG00000198218	3	49067140	49131796	74	16	6.1094	5e-10	QRICH1
ENSG00000172053	3	49133365	49142553	11	3	6.7355	8.1686e-12	QARS
ENSG00000172046	3	49145479	49158371	12	5	7.1719	3.697e-13	USP19
ENSG00000172037	3	49158547	49170551	16	10	5.0045	2.801e-07	LAMB2
ENSG00000236980	3	49215065	49229291	24	7	5.4551	2.4474e-08	C3orf84
ENSG00000173421	3	49235861	49295537	92	14	5.6325	8.8817e-09	CCDC36
ENSG00000114316	3	49315264	49378145	88	13	5.7997	3.321e-09	USP4
ENSG00000067560	3	49396578	49450431	106	12	6.1867	3.072e-10	RHOA
ENSG00000145022	3	49449639	49453908	9	4	5.7646	4.0916e-09	TCTA
ENSG00000145029	3	49460379	49466759	7	4	5.3682	3.9755e-08	NICN1
ENSG00000173402	3	49506146	49573048	121	14	6.172	3.3716e-10	DAG1
ENSG00000164068	3	49726932	49758962	57	11	5.141	1.3665e-07	RNF123
ENSG00000176020	3	49754267	49761349	6	4	5.0098	2.7237e-07	AMIGO3
ENSG00000173540	3	49754277	49761384	6	4	5.0098	2.7237e-07	GMPPB
ENSG00000176095	3	49761727	49823975	120	14	5.0185	2.6035e-07	IP6K1
ENSG00000187492	3	49828165	49837268	18	7	6.0799	6.0112e-10	CDHR4
ENSG00000182179	3	49842640	49851379	11	4	5.1676	1.1856e-07	UBA7
ENSG00000183763	3	49866034	49894007	43	7	5.2958	5.9263e-08	TRAIP
ENSG00000164076	3	49895421	49907655	22	6	5.4125	3.108e-08	CAMKV
ENSG00000164078	3	49924435	49941299	30	7	6.3107	1.3889e-10	MST1R
ENSG00000164077	3	49946302	49967606	30	10	5.7074	5.7355e-09	MON1A
ENSG00000004534	3	49977440	50137478	326	17	6.2506	2.0445e-10	RBM6
ENSG00000003756	3	50126341	50156454	35	8	5.6338	8.8165e-09	RBM5
ENSG00000114251	3	55499743	55523973	53	16	4.7113	1.2308e-06	WNT5A
ENSG00000187672	3	55542336	56502391	3230	113	5.9997	9.8845e-10	ERC2
ENSG00000163638	3	64501333	64673676	528	46	7.1621	3.972e-13	ADAMTS9
ENSG00000185008	3	75955846	77699115	5956	246	5.5648	1.3124e-08	ROBO2
ENSG00000044524	3	89156674	89531284	813	30	4.8808	5.2818e-07	EPHA3
ENSG00000114126	3	141663277	141868386	782	19	5.1383	1.3864e-07	TFDP2
ENSG00000174963	3	147103833	147124647	38	12	6.2945	1.5424e-10	ZIC4
ENSG00000152977	3	147111209	147228080	292	22	5.9271	1.5413e-09	ZIC1
ENSG00000163659	3	156391024	156424559	81	16	4.9595	3.5329e-07	TIPARP
ENSG00000197980	3	156543270	156763918	743	33	6.0014	9.7837e-10	LEKR1
ENSG00000145191	3	183852826	184402546	1992	180	5.5111	1.7831e-08	EIF2B5
ENSG00000205835	3	190570666	190610218	129	26	6.1094	5e-10	GMNC
ENSG00000075539	4	48499378	48782339	430	29	5.3286	4.9496e-08	FRYL
ENSG00000109180	4	48807229	48863834	87	16	4.836	6.6246e-07	OCIAD1
ENSG00000109189	4	53457138	53525502	97	9	5.4273	2.8599e-08	USP46
ENSG00000226887	4	53588785	53617807	50	5	5.4752	2.1845e-08	ERVMER34-1
ENSG00000128045	4	53728457	53733000	12	3	6.2895	1.5928e-10	RASL11B
ENSG00000145216	4	54243810	55161439	2977	157	4.7581	9.7713e-07	FIP1L1
ENSG00000138771	4	77356253	77704406	1073	57	5.5536	1.3995e-08	SHROOM3
ENSG00000163633	4	87797358	87857354	150	16	5.173	1.1517e-07	C4orf36
ENSG00000172493	4	87856154	88062206	524	34	6.2198	2.4882e-10	AFF1
ENSG00000145332	4	88081255	88161466	197	27	4.8345	6.6752e-07	KLHL8
ENSG00000164287	5	54408799	54469005	145	15	4.5819	2.3033e-06	CDC20B
ENSG00000095015	5	56111401	56191979	222	21	7.2509	2.0695e-13	MAP3K1
ENSG00000155542	5	56205087	56221359	46	6	5.5179	1.7156e-08	SETD9
ENSG00000155545	5	56215429	56267502	186	23	5.3784	3.7582e-08	MIER3
ENSG00000069020	5	65892176	66465423	1793	99	5.3371	4.7233e-08	MAST4
ENSG00000174695	5	82348665	82373682	67	8	4.7299	1.1229e-06	TMEM167A
ENSG00000038427	5	82767284	82878122	271	38	7.1965	3.0888e-13	VCAN
ENSG00000113391	5	92953775	93447404	823	31	6.4892	4.3143e-11	FAM172A
ENSG00000185261	5	93488671	93954309	790	83	5.6811	6.6919e-09	KIAA0825
ENSG00000177556	5	151121877	151152093	64	10	6.1876	3.0535e-10	ATOX1
ENSG00000145907	5	151150606	151192346	106	16	5.3805	3.7131e-08	G3BP1
ENSG00000181163	5	170814120	170838141	70	7	4.9927	2.9775e-07	NPM1
ENSG00000156427	5	170846660	170884627	100	21	5.592	1.1225e-08	FGF18
ENSG00000124782	6	7107830	7252213	312	36	5.9402	1.4233e-09	RREB1
ENSG00000124813	6	45295894	45632086	1032	75	5.8846	1.9951e-09	RUNX2
ENSG00000118689	6	108881038	109005977	199	25	6.2339	2.2746e-10	FOXO3
ENSG00000203760	6	126661320	126670021	13	6	5.8488	2.4759e-09	CENPW
ENSG00000055211	6	149887430	149912884	37	12	7.4354	5.2125e-14	GINM1
ENSG00000186625	6	149916009	149970108	125	6	7.5172	2.7978e-14	KATNA1
ENSG00000131023	6	149979289	150039392	103	8	7.5814	1.7097e-14	LATS1
ENSG00000120253	6	150045451	150070801	46	5	6.1094	5e-10	NUP43
ENSG00000120265	6	150070579	150132556	172	6	7.4584	4.3798e-14	PCMT1
ENSG00000120256	6	150139934	150186199	111	11	7.3666	8.7541e-14	LRP11
ENSG00000164520	6	150204511	150219238	69	4	5.1383	1.3859e-07	RAET1E
ENSG00000174945	7	2719156	2815134	542	46	5.9659	1.2166e-09	AMZ1
ENSG00000146535	7	2767746	2883958	572	24	5.3259	5.0239e-08	GNA12
ENSG00000048052	7	18126572	19042039	2695	189	5.1137	1.5798e-07	HDAC9
ENSG00000158321	7	69063905	70258054	2897	97	5.7845	3.6367e-09	AUTS2
ENSG00000075213	7	83585093	84122040	1953	82	6.0212	8.6541e-10	SEMA3A
ENSG00000153993	7	84624869	84816171	326	32	4.6183	1.9346e-06	SEMA3D
ENSG00000164815	7	103766788	103848495	281	17	5.0361	2.375e-07	ORC5
ENSG00000197362	7	148766735	148787874	56	12	4.8494	6.1924e-07	ZNF786
ENSG00000204947	7	148799876	148823438	72	10	4.8357	6.6326e-07	ZNF425
ENSG00000197024	7	148823508	148880116	232	19	5.2521	7.5175e-08	ZNF398
ENSG00000170265	7	148892577	148923339	113	17	4.8752	5.4338e-07	ZNF282
ENSG00000175806	8	9911778	10286401	1899	80	5.041	2.3153e-07	MSRA
ENSG00000171044	8	10753555	11058875	1263	39	4.6269	1.8562e-06	XKR6
ENSG00000104447	8	116420724	116821899	697	32	7.0137	1.1603e-12	TRPS1
ENSG00000182197	8	118806729	119124092	890	64	4.7068	1.2585e-06	EXT1
ENSG00000136960	8	120569326	120685693	327	34	5.6643	7.3828e-09	ENPP2
ENSG00000064218	9	976964	991731	57	9	5.6805	6.7162e-09	DMRT3
ENSG00000165238	9	95947198	96082854	450	39	5.8065	3.1896e-09	WNK2
ENSG00000204352	9	96080481	96108696	128	21	4.8574	5.948e-07	C9orf129
ENSG00000185920	9	98205262	98279339	181	21	7.3121	1.3151e-13	PTCH1
ENSG00000023318	9	102741461	102861322	257	17	4.7259	1.1453e-06	ERP44
ENSG00000119509	9	102861538	103063282	493	18	6.3181	1.3237e-10	INVS
ENSG00000148219	9	119187504	120177348	3416	169	9.0448	7.4973e-20	ASTN2
ENSG00000119401	9	119449581	119463579	29	7	5.6781	6.8118e-09	TRIM32
ENSG00000056586	9	125606835	125667620	124	18	4.6696	1.5089e-06	RC3H2
ENSG00000186130	9	125670335	125675609	10	4	4.8997	4.8003e-07	ZBTB6
ENSG00000171448	9	125677845	125693779	34	11	4.6285	1.8413e-06	ZBTB26
ENSG00000011454	9	125703112	125867145	331	21	5.2091	9.4856e-08	RABGAP1
ENSG00000165209	9	125871779	126030855	210	33	5.2519	7.5268e-08	STRBP
ENSG00000119522	9	126141933	126692431	1538	62	5.5416	1.4983e-08	DENND1A
ENSG00000148498	10	34398488	35104253	1806	71	5.8552	2.3828e-09	PARD3
ENSG00000165633	10	50222290	50323554	375	21	6.301	1.4785e-10	VSTM4
ENSG00000172538	10	50339199	50342053	15	4	5.7776	3.7891e-09	FAM170B
ENSG00000151150	10	61786056	62493248	2571	85	5.4471	2.5595e-08	ANK3
ENSG00000166167	10	103113820	103317078	470	21	5.3514	4.3641e-08	BTRC
ENSG00000138111	10	104221149	104236802	58	7	6.494	4.1802e-11	TMEM180
ENSG00000138107	10	104238986	104262482	74	4	6.4732	4.7963e-11	ACTR1A
ENSG00000107882	10	104263744	104393292	320	15	7.139	4.7002e-13	SUFU
ENSG00000171206	10	104404253	104418164	22	8	5.0578	2.1206e-07	TRIM8
ENSG00000107902	10	126150403	126306457	933	59	4.6999	1.3015e-06	LHPP
ENSG00000189319	10	126307861	126432838	290	28	6.9839	1.4358e-12	FAM53B
ENSG00000203791	10	126436718	126480439	90	14	6.1094	5e-10	METTL10
ENSG00000165660	10	126490354	126525239	66	14	7.5136	2.8755e-14	FAM175B
ENSG00000072952	11	10594638	10715535	442	50	5.1256	1.4832e-07	MRVI1
ENSG00000052850	11	44281994	44331716	224	41	6.1716	3.3809e-10	ALX4
ENSG00000134574	11	47236493	47260767	59	9	5.4979	1.9218e-08	DDB2
ENSG00000134575	11	47260853	47270457	31	7	5.6084	1.0212e-08	ACP2
ENSG00000134571	11	47352957	47374253	44	12	5.2817	6.401e-08	MYBPC3
ENSG00000149187	11	47487496	47587121	140	27	5.5809	1.1961e-08	CELF1
ENSG00000213619	11	47586888	47606114	23	10	5.0421	2.3022e-07	NDUFS3
ENSG00000123444	11	47593749	47600567	9	6	4.6499	1.6608e-06	KBTBD4
ENSG00000176540	11	48387037	48388017	2	1	4.7426	1.055e-06	OR4C5
ENSG00000214891	11	49075266	49080664	15	4	4.6583	1.5944e-06	TRIM64C
ENSG00000174957	11	55944094	55945032	1	1	4.5563	2.6033e-06	OR5J2
ENSG00000175115	11	65837834	66012218	337	22	5.187	1.0687e-07	PACS1
ENSG00000174871	11	66045661	66052772	9	5	5.2622	7.1152e-08	CNIH2
ENSG00000174851	11	66052051	66056641	8	3	5.2045	9.7275e-08	YIF1A
ENSG00000179292	11	66059341	66064135	9	6	5.0612	2.0828e-07	TMEM151A
ENSG00000134917	11	130274820	130298888	87	23	4.6203	1.9161e-06	ADAMTS8
ENSG00000151746	12	32259769	32536567	1248	60	4.9459	3.7889e-07	BICD1
ENSG00000139132	12	32552463	32798984	1042	53	5.7321	4.9607e-09	FGD4
ENSG00000165966	12	41582250	41968392	1405	45	7.2546	2.0148e-13	PDZRN4
ENSG00000156076	12	65444406	65515346	166	25	6.1094	5e-10	WIF1
ENSG00000174106	12	65563351	65642107	114	20	6.1094	5e-10	LEMD3
ENSG00000174099	12	65672423	65882024	390	31	7.4079	6.4165e-14	MSRB3
ENSG00000111412	12	117153593	117175875	74	17	4.7614	9.612e-07	C12orf49
ENSG00000135119	12	117176096	117291436	372	32	7.1154	5.5804e-13	RNFT2
ENSG00000135116	12	117293949	117319246	34	8	7.7768	3.7192e-15	HRK
ENSG00000139725	12	122215664	122241309	73	10	4.6272	1.8532e-06	RHOF
ENSG00000186960	14	29241910	29282493	64	20	5.1508	1.2969e-07	C14orf23
ENSG00000100592	14	59655364	59838123	586	29	6.4442	5.8102e-11	DAAM1
ENSG00000182185	14	68286496	69196935	2497	119	6.3982	7.8624e-11	RAD51B
ENSG00000119718	14	75469614	75476292	12	3	4.6432	1.7152e-06	EIF2B2
ENSG00000119684	14	75480467	75518235	85	10	4.64	1.7424e-06	MLH3
ENSG00000170348	14	75598173	75643334	102	11	4.6353	1.7818e-06	TMED10
ENSG00000015133	14	91737667	91884188	524	65	6.3201	1.3073e-10	CCDC88C
ENSG00000100796	14	91923955	91976898	167	16	7.3854	7.5995e-14	SMEK1
ENSG00000066629	14	100204030	100408397	641	52	7.3512	9.8206e-14	EML1
ENSG00000134138	15	37181406	37393504	478	75	6.2187	2.5067e-10	MEIS2
ENSG00000187720	15	71389291	72075722	2417	171	5.8439	2.5502e-09	THSD4
ENSG00000170776	15	85923802	86292586	1427	46	4.7304	1.1206e-06	AKAP13
ENSG00000131873	15	101715928	101792137	304	21	5.566	1.3036e-08	CHSY1
ENSG00000102882	16	30125426	30134827	15	7	5.1996	9.9849e-08	MAPK3
ENSG00000168802	16	69151913	69166487	27	10	5.0352	2.3865e-07	CHTF8
ENSG00000141076	16	69165194	69265033	207	30	5.0077	2.7539e-07	CIRH1A
ENSG00000168807	16	69221032	69342955	273	21	4.8473	6.2592e-07	SNTB2
ENSG00000260914	16	69333585	69354614	43	8	4.8888	5.073e-07	RP11-343C2.11
ENSG00000132612	16	69345259	69358949	38	7	4.7972	8.0468e-07	VPS4A
ENSG00000272617	16	69362547	69368774	17	6	4.6096	2.0175e-06	RP11-343C2.12
ENSG00000157349	16	70323566	70369186	41	18	4.7806	8.7404e-07	DDX19B
ENSG00000260537	16	70333097	70400163	78	27	4.915	4.4384e-07	RP11-529K1.3
ENSG00000103051	16	70514471	70557468	69	14	4.7198	1.1803e-06	COG4
ENSG00000157368	16	70613798	70694585	351	21	7.3706	8.4958e-14	IL34
ENSG00000140873	16	77281710	77469011	1126	56	5.9174	1.6353e-09	ADAMTS18
ENSG00000065320	17	8924859	9147317	959	99	5.6702	7.1311e-09	NTN1
ENSG00000167536	17	27224799	27230089	8	3	5.6915	6.296e-09	DHRS13
ENSG00000109118	17	27232268	27278789	50	14	5.5716	1.2621e-08	PHF12
ENSG00000179761	17	27277531	27384234	210	44	5.0758	1.9293e-07	PIPOX
ENSG00000063015	17	27281919	27333458	77	15	4.7474	1.0302e-06	SEZ6
ENSG00000198720	17	27916787	27941779	32	11	5.1894	1.0547e-07	ANKRD13B
ENSG00000167549	17	27941774	27949925	13	6	6.2479	2.0794e-10	CORO6
ENSG00000141298	17	27952956	28257294	447	20	6.0477	7.3459e-10	SSH2
ENSG00000176927	17	28256218	28435470	268	14	5.9691	1.1928e-09	EFCAB5
ENSG00000126653	17	28442539	28513493	123	12	5.8318	2.7414e-09	NSRP1
ENSG00000108576	17	28521337	28563020	86	18	4.9041	4.6932e-07	SLC6A4
ENSG00000108312	17	42282401	42298994	29	8	4.6762	1.4611e-06	UBTF
ENSG00000159314	17	43471275	43511787	108	7	6.4815	4.5418e-11	ARHGAP27
ENSG00000225190	17	43513266	43568115	160	9	6.9209	2.244e-12	PLEKHM1
ENSG00000120088	17	43699267	43913194	1080	11	7.2759	1.7208e-13	CRHR1
ENSG00000185294	17	43922256	43924438	18	3	6.5696	2.5226e-11	SPPL2C
ENSG00000186868	17	43971748	44105700	777	6	6.9862	1.4122e-12	MAPT
ENSG00000256762	17	44076616	44077060	1	1	8.1348	2.0626e-16	STH
ENSG00000120071	17	44107282	44302733	915	7	7.5279	2.5777e-14	KANSL1
ENSG00000228696	17	44352150	44439130	98	4	7.5065	3.0365e-14	ARL17B
ENSG00000176681	17	44370099	44415160	3	2	4.9419	3.8689e-07	LRRC37A
ENSG00000073969	17	44668035	44834830	96	11	7.4624	4.2466e-14	NSF
ENSG00000108379	17	44839872	44910520	146	30	6.8739	3.1234e-12	WNT3
ENSG00000198933	17	45771447	45789416	47	12	4.5702	2.436e-06	TBKBP1
ENSG00000179218	19	13049392	13055303	6	3	4.7376	1.0813e-06	CALR
ENSG00000130203	19	45409011	45412650	7	4	5.687	6.4639e-09	APOE
ENSG00000177380	19	49622646	49654283	118	19	4.5672	2.4714e-06	PPFIA3
ENSG00000100994	20	25228705	25278650	192	14	5.067	2.0204e-07	PYGB
ENSG00000100997	20	25275379	25371619	265	12	5.3948	3.4308e-08	ABHD12
ENSG00000101003	20	25388363	25433264	136	14	4.9943	2.9528e-07	GINS1
ENSG00000171552	20	30252255	30311792	92	9	4.7904	8.3206e-07	BCL2L1
ENSG00000088325	20	30327074	30389608	115	12	4.8722	5.5172e-07	TPX2

### Sheet: SI-Table6
Supplementary Table 6. Mapping of significant loci from the genome-wide association studies of Hippocampus to genes by all four strategies.
We used positional, expression quantitative trait loci (eQTL), and chromatin interaction mapping and MAGMA analysis in the Functional Mapping and Annotation of GWAS (FUMA) platform to map the 173 independent significant single-nucleotide polymorphisms (with two-sided P < 5e-8) in the GWAS discovery sample to genes. 69 of the genes were implicated by all four strategies.
ensg	symbol	chr	start	end	type	entrezID	HUGO	posMapSNPs	posMapMaxCADD	eqtlMapSNPs	eqtlMapminP	eqtlMapminQ	eqtlMapts	pos-Mapping	eqtl-Mapping	ci-Mapping	ciMapts	MAGMA	minGwasP	IndSigSNPs	GenomicLocus
ENSG00000143614	GATAD2B	1	153777201	153895451	protein_coding	57459	GATAD2B	115	18.31	233	0	0	xQTLServer_eQTLs:GTEx/v8/Brain_Hypothalamus	Yes	Yes	Yes	Promoter_anchored_loops	Yes	2.43721e-16	rs2494664/rs6690619/rs11264763/rs10908475/rs72694260/rs1832582/rs112364218/rs7533952/rs6690619:rs11264763/rs10908475:rs72694260:rs11264763	10
ENSG00000160741	CRTC2	1	153920145	153931101	protein_coding	200186	CRTC2	18	16.96	64	1.70258e-05	0.011906	GTEx/v8/Brain_Cerebellum	Yes	Yes	Yes	Promoter_anchored_loops	Yes	7.24034e-14	rs11264763/rs2494664/rs6690619/rs72694260/rs10908475/rs6690619:rs11264763	10
ENSG00000143578	CREB3L4	1	153940010	153946839	protein_coding	148327	CREB3L4	19	24	95	1.75599e-06	0.00562388	CMC_SVA_cis:GTEx/v8/Brain_Caudate_basal_ganglia:GTEx/v8/Brain_Cerebellum:GTEx/v8/Brain_Cortex	Yes	Yes	Yes	Promoter_anchored_loops	Yes	2.43721e-16	rs11264763/rs6690619/rs2494664/rs10908475/rs7533952/rs1832582/rs7521837/rs6690619:rs11264763/rs10908475:rs72694260:rs72694260/rs112364218:rs6690619:rs11264763	10
ENSG00000143552	NUP210L	1	153965161	154127592	protein_coding	91181	NUP210L	122	25.4	216	3.45443e-08	6.73712e-18	PsychENCODE_eQTLs:GTEx/v8/Brain_Cerebellar_Hemisphere:GTEx/v8/Brain_Hippocampus:GTEx/v8/Brain_Hypothalamus	Yes	Yes	Yes	Promoter_anchored_loops	Yes	2.43721e-16	rs112364218/rs11264763/rs2494664/rs6690619/rs72694260/rs1832582/rs7533952/rs10908475/rs11264763:rs2494664/rs6690619:rs2494664	10
ENSG00000076356	PLXNA2	1	208195587	208417665	protein_coding	5362	PLXNA2	63	21.2	44	7.74912e-06	0.000866860194416524	PsychENCODE_eQTLs:CMC_SVA_cis	Yes	Yes	Yes	Promoter_anchored_loops	Yes	2.18286e-11	rs11118985/rs11118984/rs1664241/rs12135577/rs11118985:rs11118984	15
ENSG00000068745	IP6K2	3	48725436	48777786	protein_coding	51447	IP6K2	34	16.5	71	2.68182e-15	1.48084e-13	PsychENCODE_eQTLs:CMC_SVA_cis:GTEx/v8/Brain_Caudate_basal_ganglia:GTEx/v8/Brain_Cerebellar_Hemisphere:GTEx/v8/Brain_Cerebellum:GTEx/v8/Brain_Cortex:GTEx/v8/Brain_Spinal_cord_cervical_c-1	Yes	Yes	Yes	Promoter_anchored_loops	Yes	2.02382e-16	rs7647813/rs6414614/rs6799186/rs11720964/rs4974078/rs7647813:rs6414614:rs111292574	34
ENSG00000114302	PRKAR2A	3	48782030	48885279	protein_coding	5576	PRKAR2A	40	12.14	177	3.58208e-06	0.00284461690720099	PsychENCODE_eQTLs:CMC_SVA_cis:CMC_NoSVA_cis:GTEx/v8/Brain_Substantia_nigra	Yes	Yes	Yes	Promoter_anchored_loops	Yes	1.19141e-16	rs6414614/rs7647813/rs80033912/rs6414614:rs7647813:rs11720964	34
ENSG00000178467	P4HTM	3	49027319	49044587	protein_coding	54681	P4HTM	12	13.01	426	1.98194e-27	1.71257194756734e-24	eQTLcatalogue/BrainSeq_ge_brain:PsychENCODE_eQTLs:CMC_SVA_cis:GTEx/v8/Brain_Caudate_basal_ganglia:GTEx/v8/Brain_Cerebellar_Hemisphere:GTEx/v8/Brain_Cerebellum:GTEx/v8/Brain_Cortex:GTEx/v8/Brain_Frontal_Cortex_BA9:GTEx/v8/Brain_Hippocampus:GTEx/v8/Brain_Hypothalamus:GTEx/v8/Brain_Nucleus_accumbens_basal_ganglia:GTEx/v8/Brain_Putamen_basal_ganglia:GTEx/v8/Brain_Spinal_cord_cervical_c-1	Yes	Yes	Yes	Promoter_anchored_loops	Yes	1.19141e-16	rs7647813/rs6414614/rs111292574/rs6799186/rs11720964/rs80033912/rs4974078/rs11717256/rs6414614:rs7647813:rs11717256	34
ENSG00000178252	WDR6	3	49044495	49053386	protein_coding	11180	WDR6	9	15.78	485	1.76629e-64	5.95438916184648e-61	eQTLcatalogue/BrainSeq_ge_brain:PsychENCODE_eQTLs:xQTLServer_eQTLs:CMC_SVA_cis:CMC_NoSVA_cis:BRAINEAC/CRBL:BRAINEAC/FCTX:BRAINEAC/OCTX:BRAINEAC/THAL:BRAINEAC/WHMT:BRAINEAC/aveALL:GTEx/v8/Brain_Amygdala:GTEx/v8/Brain_Caudate_basal_ganglia:GTEx/v8/Brain_Cerebellar_Hemisphere:GTEx/v8/Brain_Cerebellum:GTEx/v8/Brain_Cortex:GTEx/v8/Brain_Frontal_Cortex_BA9:GTEx/v8/Brain_Hippocampus:GTEx/v8/Brain_Nucleus_accumbens_basal_ganglia:GTEx/v8/Brain_Putamen_basal_ganglia:GTEx/v8/Brain_Spinal_cord_cervical_c-1:GTEx/v8/Brain_Substantia_nigra	Yes	Yes	Yes	Promoter_anchored_loops	Yes	1.19141e-16	rs6414614/rs7647813/rs6799186/rs4974078/rs11720964/rs80033912/rs111292574/rs11717256	34
ENSG00000178149	DALRD3	3	49052921	49059726	protein_coding	55152	DALRD3	5	15.78	399	3.34307e-13	1.7873e-09	PsychENCODE_eQTLs:CMC_SVA_cis:GTEx/v8/Brain_Anterior_cingulate_cortex_BA24:GTEx/v8/Brain_Cerebellar_Hemisphere:GTEx/v8/Brain_Cerebellum:GTEx/v8/Brain_Cortex:GTEx/v8/Brain_Frontal_Cortex_BA9	Yes	Yes	Yes	Promoter_anchored_loops	Yes	1.19141e-16	rs7647813/rs6414614/rs11720964/rs4974078/rs80033912/rs11717256/rs6799186/rs6414614:rs7647813:rs111292574:rs80033912:rs11717256	34
ENSG00000198218	QRICH1	3	49067140	49131796	protein_coding	54870	QRICH1	31	20.1	391	1.39145e-16	3.56115e-12	PsychENCODE_eQTLs:CMC_SVA_cis:GTEx/v8/Brain_Caudate_basal_ganglia:GTEx/v8/Brain_Cerebellar_Hemisphere:GTEx/v8/Brain_Cerebellum:GTEx/v8/Brain_Cortex:GTEx/v8/Brain_Frontal_Cortex_BA9:GTEx/v8/Brain_Hippocampus:GTEx/v8/Brain_Nucleus_accumbens_basal_ganglia:GTEx/v8/Brain_Putamen_basal_ganglia	Yes	Yes	Yes	Promoter_anchored_loops	Yes	1.19141e-16	rs6414614/rs7647813/rs111292574/rs80033912/rs6799186/rs4974078/rs11720964/rs11717256/rs7647813:rs6414614:rs111292574:rs80033912	34
ENSG00000173421	CCDC36	3	49235861	49295537	protein_coding	339834	CCDC36	41	15.24	65	1.36663e-06	0.000178604367966709	PsychENCODE_eQTLs	Yes	Yes	Yes	Promoter_anchored_loops	Yes	2.02382e-16	rs6414614/rs7647813/rs11720964/rs80033912/rs4974078/rs7647813:rs6414614:rs111292574:rs111292574/rs11915036	34
ENSG00000114316	USP4	3	49315264	49378145	protein_coding	7375	USP4	36	9.802	104	1.96381e-05	0.0111109	GTEx/v8/Brain_Cerebellum	Yes	Yes	Yes	Promoter_anchored_loops	Yes	2.50107e-15	rs6414614/rs4974078/rs11720964/rs7647813/rs80033912/rs7647813:rs111292574:rs6414614:rs11720964:rs7647813/rs11720964:rs80033912:rs11717256	34
ENSG00000067560	RHOA	3	49396578	49450431	protein_coding	387	RHOA	44	16.24	131	NA	0.009	CMC_SVA_cis	Yes	Yes	Yes	Promoter_anchored_loops	Yes	2.50107e-15	rs6414614/rs111292574/rs80033912/rs7647813:rs111292574:rs6414614:rs11720964:rs4974078:rs80033912	34
ENSG00000145022	TCTA	3	49449639	49453908	protein_coding	6988	TCTA	14	16.24	108	8.94863e-08	1.43721214100618e-05	PsychENCODE_eQTLs	Yes	Yes	Yes	Promoter_anchored_loops	Yes	6.38698e-16	rs6414614/rs7647813/rs11720964/rs7647813:rs111292574:rs6414614:rs11720964:rs4974078:rs80033912	34
ENSG00000145029	NICN1	3	49460379	49466759	protein_coding	84276	NICN1	11	8.665	374	5.75973e-14	1.94718982004651e-11	PsychENCODE_eQTLs:CMC_SVA_cis:CMC_NoSVA_cis:GTEx/v8/Brain_Caudate_basal_ganglia:GTEx/v8/Brain_Cerebellum:GTEx/v8/Brain_Cortex:GTEx/v8/Brain_Frontal_Cortex_BA9:GTEx/v8/Brain_Nucleus_accumbens_basal_ganglia	Yes	Yes	Yes	Promoter_anchored_loops	Yes	1.19141e-16	rs6414614/rs80033912/rs111292574/rs7647813/rs6799186/rs11720964/rs4974078/rs11717256/rs6414614:rs7647813:rs7647813/rs11720964:rs111292574	34
ENSG00000164068	RNF123	3	49726932	49758962	protein_coding	63891	RNF123	11	14.91	170	5.6397e-08	1.00961e-15	eQTLcatalogue/BrainSeq_ge_brain:PsychENCODE_eQTLs:CMC_SVA_cis:GTEx/v8/Brain_Anterior_cingulate_cortex_BA24:GTEx/v8/Brain_Cerebellar_Hemisphere:GTEx/v8/Brain_Cerebellum:GTEx/v8/Brain_Cortex:GTEx/v8/Brain_Hypothalamus:GTEx/v8/Brain_Nucleus_accumbens_basal_ganglia:GTEx/v8/Brain_Putamen_basal_ganglia	Yes	Yes	Yes	Promoter_anchored_loops	Yes	8.1435e-16	rs111292574/rs11717256/rs6414614/rs80033912/rs4974078/rs7647813:rs6414614:rs111292574	34
ENSG00000173540	GMPPB	3	49754277	49761384	protein_coding	29925	GMPPB	6	14.91	362	1.88541e-17	1.80063e-28	eQTLcatalogue/BrainSeq_ge_brain:PsychENCODE_eQTLs:CMC_SVA_cis:GTEx/v8/Brain_Amygdala:GTEx/v8/Brain_Anterior_cingulate_cortex_BA24:GTEx/v8/Brain_Caudate_basal_ganglia:GTEx/v8/Brain_Cerebellar_Hemisphere:GTEx/v8/Brain_Cerebellum:GTEx/v8/Brain_Cortex:GTEx/v8/Brain_Frontal_Cortex_BA9:GTEx/v8/Brain_Hippocampus:GTEx/v8/Brain_Hypothalamus:GTEx/v8/Brain_Nucleus_accumbens_basal_ganglia:GTEx/v8/Brain_Putamen_basal_ganglia:GTEx/v8/Brain_Spinal_cord_cervical_c-1:GTEx/v8/Brain_Substantia_nigra	Yes	Yes	Yes	Promoter_anchored_loops	Yes	1.19141e-16	rs111292574/rs11717256/rs6799186/rs6414614/rs7647813/rs11720964/rs4974078/rs80033912/rs80033912:rs6414614:rs4974078:rs11720964:rs11717256	34
ENSG00000164076	CAMKV	3	49895421	49907655	protein_coding	79012	CAMKV	12	15.04	5	0.000198839	0.0337685	GTEx/v8/Brain_Cortex	Yes	Yes	Yes	Promoter_anchored_loops	Yes	9.2348e-16	rs11717256/rs111292574/rs80033912/rs6414614:rs7647813:rs4974078:rs111292574	34
ENSG00000164078	MST1R	3	49924435	49941299	protein_coding	4486	MST1R	12	15.79	173	3.47091e-10	6.28537e-15	GTEx/v8/Brain_Cerebellar_Hemisphere:GTEx/v8/Brain_Cerebellum:GTEx/v8/Brain_Cortex:GTEx/v8/Brain_Hypothalamus:GTEx/v8/Brain_Nucleus_accumbens_basal_ganglia	Yes	Yes	Yes	Promoter_anchored_loops	Yes	2.50107e-15	rs111292574/rs11717256/rs80033912/rs11915036/rs11720964/rs7647813:rs111292574:rs4974078:rs6414614:rs11717256:rs111292574	34
ENSG00000004534	RBM6	3	49977440	50137478	protein_coding	10180	RBM6	79	11.6	157	3.1012e-14	1.61235e-34	eQTLcatalogue/BrainSeq_ge_brain:PsychENCODE_eQTLs:xQTLServer_eQTLs:CMC_SVA_cis:GTEx/v8/Brain_Anterior_cingulate_cortex_BA24:GTEx/v8/Brain_Caudate_basal_ganglia:GTEx/v8/Brain_Cerebellar_Hemisphere:GTEx/v8/Brain_Cerebellum:GTEx/v8/Brain_Cortex:GTEx/v8/Brain_Frontal_Cortex_BA9:GTEx/v8/Brain_Hippocampus:GTEx/v8/Brain_Hypothalamus:GTEx/v8/Brain_Nucleus_accumbens_basal_ganglia:GTEx/v8/Brain_Putamen_basal_ganglia	Yes	Yes	Yes	Promoter_anchored_loops	Yes	2.50107e-15	rs111292574/rs11717256/rs80033912/rs11915036/rs7647813:rs111292574:rs6414614:rs7647813/rs11720964:rs4974078:rs11720964:rs80033912:rs11717256:rs111292574	34
ENSG00000197980	LEKR1	3	156543270	156763918	protein_coding	389170	LEKR1	240	16.05	269	7.8179e-06	1.01939e-06	GTEx/v8/Brain_Cerebellar_Hemisphere:GTEx/v8/Brain_Nucleus_accumbens_basal_ganglia	Yes	Yes	Yes	Hippocampus	Yes	1.23808e-09	rs62276624/rs931246	43
ENSG00000075539	FRYL	4	48499378	48782339	protein_coding	285527	FRYL	127	20.6	60	2.30855e-05	0.0186076	GTEx/v8/Brain_Cortex	Yes	Yes	Yes	Promoter_anchored_loops	Yes	8.94501e-09	rs62311306	48
ENSG00000128045	RASL11B	4	53728457	53733000	protein_coding	65997	RASL11B	48	19.08	66	1.09465e-12	3.27518895754108e-10	PsychENCODE_eQTLs:CMC_SVA_cis:CMC_NoSVA_cis	Yes	Yes	Yes	Promoter_anchored_loops	Yes	1.36623e-13	rs10032190/rs58577680/rs17051543	49
ENSG00000172493	AFF1	4	87856154	88062206	protein_coding	4299	AFF1	67	13.7	77	1.19894e-09	3.95281e-14	BRAINEAC/OCTX:GTEx/v8/Brain_Cerebellar_Hemisphere:GTEx/v8/Brain_Cerebellum	Yes	Yes	Yes	Promoter_anchored_loops	Yes	1.7643e-09	rs6531946/rs3775221/rs6531946:rs3775221	51
ENSG00000038427	VCAN	5	82767284	82878122	protein_coding	1462	VCAN	55	14.57	1	NA	0.049	CMC_SVA_cis	Yes	Yes	Yes	Promoter_anchored_loops	Yes	1.37087e-17	rs13189086/rs309556/rs309596/rs309587/rs3852188/rs34953090/rs13164259/rs10491242/rs13182993:rs13182993/rs13176223	59:60
ENSG00000113391	FAM172A	5	92953775	93447404	protein_coding	83989	FAM172A	156	19.69	41	5.02712e-07	7.11097795271828e-05	PsychENCODE_eQTLs:CMC_SVA_cis	Yes	Yes	Yes	Promoter_anchored_loops	Yes	2.78407e-16	rs17083280/rs76344390/rs115136616/rs55736786/rs9314090/rs115398498/rs57369917	63
ENSG00000124782	RREB1	6	7107830	7252213	protein_coding	6239	RREB1	38	19.44	15	6.31692e-06	0.0210277	CMC_NoSVA_cis:GTEx/v8/Brain_Cerebellar_Hemisphere	Yes	Yes	Yes	Promoter_anchored_loops	Yes	2.26062e-13	rs11243143/rs9378488	70
ENSG00000118689	FOXO3	6	108881038	109005977	protein_coding	2309	FOXO3	58	16.02	31	6.14189e-06	0.00507661242210675	PsychENCODE_eQTLs:GTEx/v8/Brain_Cerebellar_Hemisphere	Yes	Yes	Yes	Promoter_anchored_loops:Dorsolateral_Prefrontal_Cortex:Hippocampus	Yes	6.67823e-11	rs2764264/rs61192764/rs2764264:rs61192764	75
ENSG00000055211	GINM1	6	149887430	149912884	protein_coding	116254	GINM1	27	12.96	439	4.54824e-24	3.27891292650923e-21	eQTLcatalogue/BrainSeq_ge_brain:PsychENCODE_eQTLs:GTEx/v8/Brain_Amygdala:GTEx/v8/Brain_Anterior_cingulate_cortex_BA24:GTEx/v8/Brain_Caudate_basal_ganglia:GTEx/v8/Brain_Cortex:GTEx/v8/Brain_Frontal_Cortex_BA9:GTEx/v8/Brain_Hippocampus:GTEx/v8/Brain_Hypothalamus:GTEx/v8/Brain_Nucleus_accumbens_basal_ganglia:GTEx/v8/Brain_Putamen_basal_ganglia:GTEx/v8/Brain_Spinal_cord_cervical_c-1:GTEx/v8/Brain_Substantia_nigra	Yes	Yes	Yes	Promoter_anchored_loops	Yes	5.10021e-22	rs73006854/rs2151909/rs6557165	79
ENSG00000186625	KATNA1	6	149916009	149970108	protein_coding	11104	KATNA1	104	16.22	479	5.72627e-06	0.009	PsychENCODE_eQTLs:CMC_SVA_cis:CMC_NoSVA_cis:GTEx/v8/Brain_Cerebellar_Hemisphere	Yes	Yes	Yes	Promoter_anchored_loops	Yes	3.65673e-22	rs2151909/rs73006854/rs6557165/rs2151909:rs6557165:rs6557165	79
ENSG00000131023	LATS1	6	149979289	150039392	protein_coding	9113	LATS1	77	18.15	482	7.01261e-18	3.29771717431119e-15	PsychENCODE_eQTLs:CMC_SVA_cis:GTEx/v8/Brain_Caudate_basal_ganglia:GTEx/v8/Brain_Cerebellar_Hemisphere:GTEx/v8/Brain_Cerebellum:GTEx/v8/Brain_Cortex:GTEx/v8/Brain_Nucleus_accumbens_basal_ganglia:GTEx/v8/Brain_Spinal_cord_cervical_c-1:GTEx/v8/Brain_Substantia_nigra	Yes	Yes	Yes	Promoter_anchored_loops	Yes	3.65673e-22	rs2151909/rs73006854/rs6557165/rs2151909:rs6557165	79
ENSG00000120253	NUP43	6	150045451	150070801	protein_coding	348995	NUP43	58	18.15	488	6.022976549e-23	3.64128419021e-15	PsychENCODE_eQTLs:xQTLServer_eQTLs:CMC_SVA_cis:CMC_NoSVA_cis:GTEx/v8/Brain_Cerebellar_Hemisphere:GTEx/v8/Brain_Cerebellum:GTEx/v8/Brain_Hippocampus	Yes	Yes	Yes	Promoter_anchored_loops	Yes	3.65673e-22	rs2151909/rs73006854/rs6557165	79
ENSG00000120265	PCMT1	6	150070579	150132556	protein_coding	5110	PCMT1	157	20.4	257	4.25541e-07	6.09763292058451e-05	PsychENCODE_eQTLs	Yes	Yes	Yes	Promoter_anchored_loops	Yes	3.65673e-22	rs2151909/rs73006854	79
ENSG00000120256	LRP11	6	150139934	150186199	protein_coding	84918	LRP11	82	15.75	284	9.05696e-17	3.90002096573222e-14	PsychENCODE_eQTLs	Yes	Yes	Yes	Promoter_anchored_loops	Yes	5.10021e-22	rs2151909/rs6557165	79
ENSG00000146535	GNA12	7	2767746	2883958	protein_coding	2768	GNA12	169	13.96	58	0.00039855	0.009	PsychENCODE_eQTLs:CMC_SVA_cis	Yes	Yes	Yes	Promoter_anchored_loops	Yes	2.86904e-10	rs2107964/rs6970963/rs2107964:rs6970963	81
ENSG00000197362	ZNF786	7	148766735	148787874	protein_coding	136051	ZNF786	35	14.96	167	0	0	eQTLcatalogue/BrainSeq_ge_brain:PsychENCODE_eQTLs:xQTLServer_eQTLs:CMC_SVA_cis:CMC_NoSVA_cis:GTEx/v8/Brain_Anterior_cingulate_cortex_BA24:GTEx/v8/Brain_Caudate_basal_ganglia:GTEx/v8/Brain_Cerebellar_Hemisphere:GTEx/v8/Brain_Cerebellum:GTEx/v8/Brain_Cortex:GTEx/v8/Brain_Frontal_Cortex_BA9:GTEx/v8/Brain_Hippocampus:GTEx/v8/Brain_Hypothalamus:GTEx/v8/Brain_Nucleus_accumbens_basal_ganglia:GTEx/v8/Brain_Putamen_basal_ganglia:GTEx/v8/Brain_Spinal_cord_cervical_c-1:GTEx/v8/Brain_Substantia_nigra	Yes	Yes	Yes	Promoter_anchored_loops	Yes	2.05565e-08	rs12704068/rs12531145/rs12531145:rs12704068	90
ENSG00000204947	ZNF425	7	148799876	148823438	protein_coding	155054	ZNF425	54	14.89	4	3.49111e-05	0.0033377081464725	PsychENCODE_eQTLs	Yes	Yes	Yes	Promoter_anchored_loops	Yes	2.05565e-08	rs12704068/rs12531145/rs12531145:rs12704068	90
ENSG00000197024	ZNF398	7	148823508	148880116	protein_coding	57541	ZNF398	91	14.89	69	1.32717e-07	2.07252677480489e-05	PsychENCODE_eQTLs	Yes	Yes	Yes	Promoter_anchored_loops	Yes	2.05565e-08	rs12704068/rs12531145/rs12531145:rs12704068	90
ENSG00000165238	WNK2	9	95947198	96082854	protein_coding	65268	WNK2	52	14.09	31	6.72726e-09	2.93177e-05	CMC_SVA_cis:GTEx/v8/Brain_Cerebellum	Yes	Yes	Yes	Promoter_anchored_loops	Yes	8.64491e-10	rs10761203/rs10761199/rs3122946	103
ENSG00000204352	C9orf129	9	96080481	96108696	protein_coding	445577	C9orf129	18	7.156	45	2.65233140266e-17	1.60350821975e-09	xQTLServer_eQTLs:GTEx/v8/Brain_Nucleus_accumbens_basal_ganglia	Yes	Yes	Yes	Promoter_anchored_loops	Yes	8.04918e-10	rs3122946/rs10761203	103
ENSG00000186130	ZBTB6	9	125670335	125675609	protein_coding	10773	ZBTB6	12	14.97	173	2.649e-08	4.62290058930038e-06	PsychENCODE_eQTLs:CMC_SVA_cis:CMC_NoSVA_cis	Yes	Yes	Yes	Promoter_anchored_loops	Yes	6.13086e-09	rs700086	107
ENSG00000165209	STRBP	9	125871779	126030855	protein_coding	55342	STRBP	51	11.97	11	0.000478859	0.0318931082911233	PsychENCODE_eQTLs	Yes	Yes	Yes	Promoter_anchored_loops	Yes	6.13086e-09	rs700086	107
ENSG00000138107	ACTR1A	10	104238986	104262482	protein_coding	10121	ACTR1A	86	17.87	259	8.33331e-13	2.56567123065397e-08	PsychENCODE_eQTLs:GTEx/v8/Brain_Amygdala:GTEx/v8/Brain_Caudate_basal_ganglia:GTEx/v8/Brain_Hypothalamus:GTEx/v8/Brain_Putamen_basal_ganglia:GTEx/v8/Brain_Spinal_cord_cervical_c-1	Yes	Yes	Yes	Promoter_anchored_loops	Yes	3.52702e-13	rs12572775/rs3740406/rs7917772/rs12572775:rs3740406	114
ENSG00000107882	SUFU	10	104263744	104393292	protein_coding	51684	SUFU	174	17.96	249	6.25849e-06	0.00195474	PsychENCODE_eQTLs:CMC_SVA_cis:GTEx/v8/Brain_Hippocampus:GTEx/v8/Brain_Nucleus_accumbens_basal_ganglia	Yes	Yes	Yes	Promoter_anchored_loops	Yes	3.52702e-13	rs3740406/rs12572775/rs7917772/rs12572775:rs3740406	114
ENSG00000171206	TRIM8	10	104404253	104418164	protein_coding	81603	TRIM8	14	15.49	75	4.17621515394e-10	0.00096059946877268	PsychENCODE_eQTLs:xQTLServer_eQTLs:GTEx/v8/Brain_Anterior_cingulate_cortex_BA24	Yes	Yes	Yes	Promoter_anchored_loops	Yes	3.52702e-13	rs3740406/rs12572775/rs7917772	114
ENSG00000189319	FAM53B	10	126307861	126432838	protein_coding	9679	FAM53B	85	21.1	43	7.42089e-06	0.000932553187890991	PsychENCODE_eQTLs:CMC_NoSVA_cis:GTEx/v8/Brain_Frontal_Cortex_BA9	Yes	Yes	Yes	Promoter_anchored_loops:Hippocampus	Yes	3.24216e-38	rs2061071/rs3740536/rs11245389/rs7894089/rs61872096/rs10901821/rs12764880/rs11245390/rs11245306:rs12767700:rs3740536:rs2061071:rs11245389:rs7894089:rs7894089/rs11245389:rs61872096:rs10901821/rs3740536:rs10901821	115
ENSG00000134575	ACP2	11	47260853	47270457	protein_coding	53	ACP2	24	14.51	94	1.19845e-11	4.92145e-13	PsychENCODE_eQTLs:GTEx/v8/Brain_Cerebellar_Hemisphere:GTEx/v8/Brain_Cerebellum:GTEx/v8/Brain_Putamen_basal_ganglia	Yes	Yes	Yes	Promoter_anchored_loops	Yes	6.39665e-11	rs75393320/rs113617732	119
ENSG00000149187	CELF1	11	47487496	47587121	protein_coding	10658	CELF1	26	17.35	25	0.000202926	0.0155093878942788	PsychENCODE_eQTLs	Yes	Yes	Yes	Promoter_anchored_loops	Yes	6.00705e-11	rs113617732/rs75393320/rs12417899/rs113617732:rs113617732	119
ENSG00000123444	KBTBD4	11	47593749	47600567	protein_coding	55709	KBTBD4	6	11.51	145	1.38995e-05	0.00146823260488199	PsychENCODE_eQTLs	Yes	Yes	Yes	Promoter_anchored_loops	Yes	6.00705e-11	rs113617732/rs75393320/rs12417899	119
ENSG00000174106	LEMD3	12	65563351	65642107	protein_coding	23592	LEMD3	53	15.66	175	4.28212e-20	3.08852e-15	PsychENCODE_eQTLs:CMC_SVA_cis:BRAINEAC/CRBL:GTEx/v8/Brain_Cerebellar_Hemisphere:GTEx/v8/Brain_Cerebellum	Yes	Yes	Yes	Hippocampus	Yes	4.94065645841247e-324	rs55972016/rs7967829/rs7294862/rs10878255/rs2030121/rs7975999/rs11175647/rs143615914/rs6581627/rs10878261/rs269791/rs79623590/rs73123652/rs61921502/rs2030121:rs7294862:rs55972016/rs2030121:rs7294862/rs7975999:rs7975999/rs11175647:rs2030121:rs143615914	127
ENSG00000111412	C12orf49	12	117153593	117175875	protein_coding	79794	C12orf49	15	11.66	6	2.60003e-05	0.00256902083415247	PsychENCODE_eQTLs	Yes	Yes	Yes	Promoter_anchored_loops	Yes	1.19874e-18	rs2088237/rs2101869/rs4767457/rs10850724/rs4432105/rs7299032:rs4767457/rs4767460/rs2393084:rs4767457/rs4767460:rs4767457:rs10850724/rs7299032:rs73220476	129
ENSG00000135119	RNFT2	12	117176096	117291436	protein_coding	84900	RNFT2	112	16.35	46	9.57457e-09	1.78574123516761e-06	PsychENCODE_eQTLs:GTEx/v8/Brain_Cerebellar_Hemisphere	Yes	Yes	Yes	Promoter_anchored_loops	Yes	4.94065645841247e-324	rs2101869/rs2088237/rs7974323/rs7297890/rs10850724/rs7299032/rs2393084/rs4767457/rs4432105/rs4767460/rs903775/rs73220476/rs17501002/rs7298450/rs146607495/rs7299032:rs4767457/rs2393084:rs4767457/rs4767460:rs4767457:rs10850724/rs7299032:rs73220476	129
ENSG00000131873	CHSY1	15	101715928	101792137	protein_coding	22856	CHSY1	91	17.61	65	8.71088e-10	1.86791151312366e-07	PsychENCODE_eQTLs	Yes	Yes	Yes	Promoter_anchored_loops:Hippocampus	Yes	9.07739e-11	rs8038714/rs8037024/rs8038714:rs8037024	149
ENSG00000103051	COG4	16	70514471	70557468	protein_coding	25839	COG4	1	2.334	130	3.23527e-17	1.4435966413587e-14	PsychENCODE_eQTLs:CMC_SVA_cis:CMC_NoSVA_cis:BRAINEAC/MEDU:GTEx/v8/Brain_Frontal_Cortex_BA9:GTEx/v8/Brain_Hypothalamus	Yes	Yes	Yes	Promoter_anchored_loops	Yes	6.67635e-23	rs12149517/rs12928913/rs2168608/rs4985413/rs8046424/rs4985545/rs8046424:rs8046424:rs4985413	154
ENSG00000063015	SEZ6	17	27281919	27333458	protein_coding	124925	SEZ6	18	22.4	2	0.000528289	0.0345702057792391	PsychENCODE_eQTLs	Yes	Yes	Yes	Promoter_anchored_loops	Yes	5.30104e-09	rs8066347/rs60967688	158:159
ENSG00000141298	SSH2	17	27952956	28257294	protein_coding	85464	SSH2	190	22.4	391	1.46915e-06	0.00099466592134038	PsychENCODE_eQTLs:CMC_SVA_cis:GTEx/v8/Brain_Cerebellar_Hemisphere:GTEx/v8/Brain_Cerebellum	Yes	Yes	Yes	Dorsolateral_Prefrontal_Cortex	Yes	1.73443e-12	rs7220401/rs2289629/rs60967688/rs60967688:rs60967688	159
ENSG00000176927	EFCAB5	17	28256218	28435470	protein_coding	374786	EFCAB5	136	21.7	401	1.23891e-22	8.19344750795568e-20	PsychENCODE_eQTLs:CMC_SVA_cis:CMC_NoSVA_cis:BRAINEAC/CRBL:BRAINEAC/FCTX:BRAINEAC/HIPP:BRAINEAC/MEDU:BRAINEAC/OCTX:BRAINEAC/TCTX:BRAINEAC/aveALL:GTEx/v8/Brain_Anterior_cingulate_cortex_BA24:GTEx/v8/Brain_Caudate_basal_ganglia:GTEx/v8/Brain_Cerebellar_Hemisphere:GTEx/v8/Brain_Cerebellum:GTEx/v8/Brain_Cortex:GTEx/v8/Brain_Frontal_Cortex_BA9:GTEx/v8/Brain_Hypothalamus:GTEx/v8/Brain_Nucleus_accumbens_basal_ganglia	Yes	Yes	Yes	Dorsolateral_Prefrontal_Cortex	Yes	1.73443e-12	rs7220401/rs60967688/rs2289629/rs60967688:rs60967688	159
ENSG00000159314	ARHGAP27	17	43471275	43511787	protein_coding	201176	ARHGAP27	77	18.95	2833	4.59328e-19	7.23313e-14	CMC_SVA_cis:GTEx/v8/Brain_Caudate_basal_ganglia:GTEx/v8/Brain_Cerebellar_Hemisphere:GTEx/v8/Brain_Cerebellum:GTEx/v8/Brain_Cortex:GTEx/v8/Brain_Nucleus_accumbens_basal_ganglia:GTEx/v8/Brain_Putamen_basal_ganglia	Yes	Yes	Yes	Promoter_anchored_loops	Yes	7.87207e-18	rs55925547/rs199491/rs62053943/rs62054807/rs2458203/rs7224296/rs55938136/rs4076453/rs754593/rs55925547:rs199491/rs62054807:rs199491	161
ENSG00000225190	PLEKHM1	17	43513266	43568115	protein_coding	9842	PLEKHM1	126	18.95	2858	1.97798e-42	8.79568e-35	PsychENCODE_eQTLs:BRAINEAC/CRBL:GTEx/v8/Brain_Amygdala:GTEx/v8/Brain_Anterior_cingulate_cortex_BA24:GTEx/v8/Brain_Caudate_basal_ganglia:GTEx/v8/Brain_Cerebellar_Hemisphere:GTEx/v8/Brain_Cerebellum:GTEx/v8/Brain_Cortex:GTEx/v8/Brain_Frontal_Cortex_BA9:GTEx/v8/Brain_Hypothalamus:GTEx/v8/Brain_Nucleus_accumbens_basal_ganglia:GTEx/v8/Brain_Putamen_basal_ganglia	Yes	Yes	Yes	Promoter_anchored_loops	Yes	2.29455e-20	rs55925547/rs199491/rs62053943/rs62054807/rs2458203/rs7224296/rs55938136/rs4076453/rs754593/rs55925547:rs199491/rs62054807:rs199491/rs62054807:rs55938136:rs199491:rs199491/rs7224296:rs2458203:rs199491/rs62053943:rs199491/rs7224296:rs199491	161
ENSG00000120088	CRHR1	17	43699267	43913194	protein_coding	1394	CRHR1	834	19.39	3018	1.5606e-44	2.82666294650031e-41	PsychENCODE_eQTLs:CMC_SVA_cis:CMC_NoSVA_cis:BRAINEAC/CRBL:BRAINEAC/FCTX:BRAINEAC/HIPP:BRAINEAC/MEDU:BRAINEAC/TCTX:BRAINEAC/WHMT:BRAINEAC/aveALL:GTEx/v8/Brain_Caudate_basal_ganglia:GTEx/v8/Brain_Cortex:GTEx/v8/Brain_Hippocampus:GTEx/v8/Brain_Nucleus_accumbens_basal_ganglia:GTEx/v8/Brain_Putamen_basal_ganglia	Yes	Yes	Yes	Promoter_anchored_loops	Yes	2.29455e-20	rs199491/rs55925547/rs2458203/rs62053943/rs62054807/rs55938136/rs7224296/rs4076453/rs199470/rs17698176/rs754593/rs55925547:rs199491/rs62054807:rs199491/rs7224296:rs17698176:rs199491/rs7224296:rs199491:rs199491	161
ENSG00000185294	SPPL2C	17	43922256	43924438	protein_coding	162540	SPPL2C	113	23.5	2966	6.65162e-25	5.44181e-19	PsychENCODE_eQTLs:BRAINEAC/CRBL:GTEx/v8/Brain_Cerebellar_Hemisphere:GTEx/v8/Brain_Cerebellum:GTEx/v8/Brain_Cortex:GTEx/v8/Brain_Frontal_Cortex_BA9	Yes	Yes	Yes	Promoter_anchored_loops	Yes	2.29455e-20	rs199491/rs55925547/rs2458203/rs7224296/rs62053943/rs62054807/rs4076453/rs199470/rs55938136/rs754593/rs17698176/rs55925547:rs55925547:rs199491/rs62054807:rs199491	161
ENSG00000186868	MAPT	17	43971748	44105700	protein_coding	4137	MAPT	692	26.8	3032	0	0	PsychENCODE_eQTLs:xQTLServer_eQTLs:CMC_SVA_cis:CMC_NoSVA_cis:BRAINEAC/CRBL:BRAINEAC/MEDU:BRAINEAC/TCTX:BRAINEAC/THAL:BRAINEAC/WHMT:GTEx/v8/Brain_Caudate_basal_ganglia:GTEx/v8/Brain_Cerebellar_Hemisphere:GTEx/v8/Brain_Cerebellum	Yes	Yes	Yes	Promoter_anchored_loops	Yes	2.29455e-20	rs199491/rs55925547/rs2458203/rs7224296/rs62053943/rs62054807/rs754593/rs17698176/rs199470/rs4076453/rs55938136/rs62054807:rs199491/rs62054807:rs199491:rs199491	161
ENSG00000256762	STH	17	44076616	44077060	protein_coding	246744	STH	89	19.15	2870	3.65145e-07	5.29314660069234e-05	PsychENCODE_eQTLs:BRAINEAC/FCTX:BRAINEAC/TCTX:BRAINEAC/aveALL	Yes	Yes	Yes	Promoter_anchored_loops	Yes	2.29455e-20	rs199491/rs55925547/rs2458203/rs7224296/rs62053943/rs62054807/rs55938136/rs754593/rs17698176/rs62054807:rs199491/rs62054807:rs17698176:rs199491/rs7224296:rs199491/rs62053943:rs199491	161
ENSG00000120071	KANSL1	17	44107282	44302733	protein_coding	284058	KANSL1	771	22.2	3028	1.00404e-127	1.40929408859945e-123	PsychENCODE_eQTLs:xQTLServer_eQTLs:CMC_SVA_cis:CMC_NoSVA_cis:BRAINEAC/CRBL:BRAINEAC/FCTX:BRAINEAC/HIPP:BRAINEAC/MEDU:BRAINEAC/OCTX:BRAINEAC/TCTX:BRAINEAC/THAL:BRAINEAC/WHMT:BRAINEAC/aveALL:GTEx/v8/Brain_Amygdala:GTEx/v8/Brain_Anterior_cingulate_cortex_BA24:GTEx/v8/Brain_Caudate_basal_ganglia:GTEx/v8/Brain_Cerebellar_Hemisphere:GTEx/v8/Brain_Cerebellum:GTEx/v8/Brain_Cortex:GTEx/v8/Brain_Frontal_Cortex_BA9:GTEx/v8/Brain_Hippocampus:GTEx/v8/Brain_Putamen_basal_ganglia	Yes	Yes	Yes	Promoter_anchored_loops	Yes	2.29455e-20	rs199491/rs55925547/rs7224296/rs62053943/rs62054807/rs2458203/rs17698176/rs199470/rs754593/rs4076453/rs55938136/rs62054807:rs199491/rs55925547:rs199491:rs199491/rs62054807:rs17698176:rs199491/rs7224296:rs7224296	161
ENSG00000228696	ARL17B	17	44352150	44439130	protein_coding	100506084	ARL17B	192	14.83	2989	0	0	eQTLcatalogue/BrainSeq_ge_brain:PsychENCODE_eQTLs:xQTLServer_eQTLs:CMC_SVA_cis:CMC_NoSVA_cis:GTEx/v8/Brain_Amygdala:GTEx/v8/Brain_Anterior_cingulate_cortex_BA24:GTEx/v8/Brain_Caudate_basal_ganglia:GTEx/v8/Brain_Cerebellar_Hemisphere:GTEx/v8/Brain_Cerebellum:GTEx/v8/Brain_Cortex:GTEx/v8/Brain_Frontal_Cortex_BA9:GTEx/v8/Brain_Hippocampus:GTEx/v8/Brain_Hypothalamus:GTEx/v8/Brain_Nucleus_accumbens_basal_ganglia:GTEx/v8/Brain_Putamen_basal_ganglia:GTEx/v8/Brain_Substantia_nigra	Yes	Yes	Yes	Promoter_anchored_loops	Yes	2.29455e-20	rs199491/rs55925547/rs7224296/rs62053943/rs62054807/rs2458203/rs17698176/rs199470/rs754593/rs4076453/rs7224296:rs199491/rs62053943:rs199491/rs55925547:rs199491/rs62054807:rs199491	161
ENSG00000176681	LRRC37A	17	44370099	44415160	protein_coding	9884	LRRC37A	36	14.17	3143	7.53897e-138	1.31187251502615e-133	eQTLcatalogue/BrainSeq_ge_brain:PsychENCODE_eQTLs:CMC_SVA_cis:CMC_NoSVA_cis:BRAINEAC/HIPP:GTEx/v8/Brain_Amygdala:GTEx/v8/Brain_Anterior_cingulate_cortex_BA24:GTEx/v8/Brain_Caudate_basal_ganglia:GTEx/v8/Brain_Cerebellar_Hemisphere:GTEx/v8/Brain_Cerebellum:GTEx/v8/Brain_Cortex:GTEx/v8/Brain_Frontal_Cortex_BA9:GTEx/v8/Brain_Hippocampus:GTEx/v8/Brain_Hypothalamus:GTEx/v8/Brain_Nucleus_accumbens_basal_ganglia:GTEx/v8/Brain_Putamen_basal_ganglia:GTEx/v8/Brain_Spinal_cord_cervical_c-1:GTEx/v8/Brain_Substantia_nigra	Yes	Yes	Yes	Promoter_anchored_loops	Yes	2.29455e-20	rs199491/rs55925547/rs7224296/rs62053943/rs62054807/rs17698176/rs2458203/rs4076453/rs199470/rs754593/rs55938136/rs62054807:rs199491/rs55925547:rs199491/rs62053943:rs199491:rs17698176:rs199491/rs7224296:rs2458203:rs199491/rs7224296:rs199491/rs62053943:rs199491	161
ENSG00000108379	WNT3	17	44839872	44910520	protein_coding	7473	WNT3	38	16.08	2668	2.42691e-19	1.1843e-51	PsychENCODE_eQTLs:CMC_SVA_cis:CMC_SVA_trans:CMC_NoSVA_cis:GTEx/v8/Brain_Cerebellar_Hemisphere:GTEx/v8/Brain_Cerebellum:GTEx/v8/Brain_Cortex	Yes	Yes	Yes	Promoter_anchored_loops	Yes	2.29455e-20	rs7224296/rs17698176/rs199491/rs55925547/rs2458203/rs62053943/rs62054807/rs199470/rs4076453/rs62054807:rs17698176:rs199491:rs199491/rs62054807:rs199491/rs7224296:rs199491/rs62054807:rs2458203:rs199491/rs62053943:rs199491	161
ENSG00000100997	ABHD12	20	25275379	25371619	protein_coding	26090	ABHD12	170	20.5	416	0	0	eQTLcatalogue/BrainSeq_ge_brain:PsychENCODE_eQTLs:xQTLServer_eQTLs:CMC_SVA_cis:CMC_NoSVA_cis:BRAINEAC/FCTX:BRAINEAC/aveALL:GTEx/v8/Brain_Amygdala:GTEx/v8/Brain_Anterior_cingulate_cortex_BA24:GTEx/v8/Brain_Caudate_basal_ganglia:GTEx/v8/Brain_Cerebellar_Hemisphere:GTEx/v8/Brain_Cerebellum:GTEx/v8/Brain_Cortex:GTEx/v8/Brain_Frontal_Cortex_BA9:GTEx/v8/Brain_Hippocampus:GTEx/v8/Brain_Hypothalamus:GTEx/v8/Brain_Nucleus_accumbens_basal_ganglia:GTEx/v8/Brain_Putamen_basal_ganglia	Yes	Yes	Yes	Promoter_anchored_loops	Yes	1.60478e-08	rs2260997	168

### Sheet: SI-Table7
Supplementary Table 7. MAGMA Gene-Set Analysis of Hippocampus volumes.
MAGMA gene-set analysis is performed for curated gene sets and GO terms obtained from MsigDB.
FULL_NAME	NGENES	BETA	BETA_STD	SE	P-value	P-valuebon
GO_bp:go_cell_cell_signaling_by_wnt	485	0.32589	0.05264	0.045771	5.6191e-13	8.70005253e-09
GO_bp:go_neurogenesis	1511	0.18253	0.050502	0.026721	4.3589e-12	6.74844898e-08
GO_bp:go_regulation_of_anatomical_structure_morphogenesis	991	0.2212	0.050335	0.032658	6.5113e-12	1.008014353e-07
GO_bp:go_cell_surface_receptor_signaling_pathway_involved_in_cell_cell_signaling	581	0.27963	0.049302	0.041979	1.4012e-11	2.1690576e-07
GO_bp:go_neuron_differentiation	1275	0.1883	0.048197	0.028802	3.2115e-11	4.97108085e-07
GO_bp:go_morphogenesis_of_an_epithelium	502	0.28998	0.047632	0.046698	2.7158e-10	4.20351524e-06
GO_bp:go_cell_projection_organization	1430	0.16459	0.044408	0.026626	3.2505e-10	5.03079885e-06
GO_bp:go_cellular_component_morphogenesis	1059	0.19448	0.045657	0.03158	3.7598e-10	5.81866648e-06
GO_bp:go_neuron_projection_guidance	263	0.39322	0.047067	0.064012	4.1406e-10	6.4075785e-06
GO_bp:go_locomotory_exploration_behavior	12	2.0292	0.052246	0.33357	6.0131e-10	9.30467094e-06
GO_bp:go_central_nervous_system_development	914	0.20601	0.045122	0.034074	7.586e-10	1.17378178e-05
GO_bp:go_neural_tube_development	155	0.51603	0.047561	0.086129	1.0616e-09	1.64250752e-05
GO_bp:go_regulation_of_wnt_signaling_pathway	333	0.3294	0.044279	0.0555	1.4964e-09	2.31508044e-05
GO_bp:go_tissue_morphogenesis	628	0.2399	0.043915	0.041641	4.2527e-09	6.5789269e-05
GO_bp:go_cell_part_morphogenesis	638	0.23244	0.042876	0.040361	4.3023e-09	6.65522787e-05
GO_bp:go_cell_morphogenesis_involved_in_differentiation	686	0.22389	0.042764	0.039206	5.7297e-09	8.86269996e-05
GO_bp:go_tube_development	957	0.1918	0.042932	0.033594	5.7667e-09	8.91935489e-05
GO_bp:go_embryo_development	943	0.19048	0.042341	0.034485	1.6861e-08	0.000260772226
GO_bp:go_commissural_neuron_axon_guidance	12	1.8957	0.048808	0.3444	1.8798e-08	0.00029071107
GO_bp:go_regionalization	330	0.32716	0.043783	0.059922	2.4164e-08	0.000373672096
GO_bp:go_regulation_of_neuron_differentiation	613	0.22156	0.040089	0.040699	2.6409e-08	0.000408362367
GO_bp:go_canonical_wnt_signaling_pathway	307	0.31038	0.040089	0.057472	3.3675e-08	0.00052068285
GO_bp:go_axon_development	477	0.25375	0.040657	0.046996	3.3905e-08	0.000524205205
GO_bp:go_head_development	722	0.20247	0.039633	0.037851	4.4804e-08	0.00069266984
GO_bp:go_regulation_of_cell_morphogenesis	447	0.2558	0.03971	0.047898	4.6961e-08	0.000725970099
GO_bp:go_embryonic_morphogenesis	557	0.24199	0.041804	0.045404	4.9808e-08	0.000769932064
GO_bp:go_embryo_development_ending_in_birth_or_egg_hatching	599	0.22841	0.040869	0.042921	5.2114e-08	0.000805526098
GO_bp:go_regulation_of_nervous_system_development	854	0.18279	0.038766	0.03492	8.371e-08	0.00129382176
GO_bp:go_neuron_development	1036	0.16525	0.038397	0.031598	8.5901e-08	0.001327599955
GO_bp:go_cell_morphogenesis_involved_in_neuron_differentiation	545	0.22793	0.038962	0.043624	8.8155e-08	0.00136234737
GO_bp:go_small_gtpase_mediated_signal_transduction	522	0.22471	0.037617	0.043132	9.56e-08	0.0014773068
GO_bp:go_telencephalon_development	239	0.34764	0.039693	0.066854	1.0082e-07	0.00155787064
GO_bp:go_forebrain_development	361	0.28609	0.04001	0.055164	1.0855e-07	0.00167720605
GO_bp:go_microtubule_organizing_center_localization	28	0.89479	0.035176	0.17362	1.2909e-07	0.0019944405
GO_bp:go_pattern_specification_process	419	0.26945	0.04053	0.052349	1.3371e-07	0.00206568579
GO_mf:go_wnt_protein_binding	36	0.85486	0.038097	0.16663	1.4617e-07	0.00225803416
Curated_gene_sets:nikolsky_breast_cancer_17q11_q21_amplicon	132	0.8063	0.068624	0.15763	1.5841e-07	0.00244695927
Curated_gene_sets:pasini_suz12_targets_dn	290	0.29754	0.037369	0.058432	1.7899e-07	0.00276467954
Curated_gene_sets:kegg_axon_guidance	124	0.46687	0.038521	0.092483	2.2536e-07	0.0034806852
GO_bp:go_locomotion	1680	0.12857	0.037318	0.025679	2.7929e-07	0.00431335476
GO_bp:go_epithelial_tube_morphogenesis	299	0.30512	0.038901	0.062126	4.5663e-07	0.00705173709
Curated_gene_sets:blalock_alzheimers_disease_up	1562	0.12366	0.034732	0.025186	4.6046e-07	0.00711042332
GO_bp:go_regulation_of_cell_development	871	0.16845	0.036062	0.034323	4.6502e-07	0.00718037382
GO_bp:go_ras_protein_signal_transduction	411	0.23368	0.03482	0.047793	5.1049e-07	0.0078819656
GO_bp:go_regulation_of_cellular_component_movement	906	0.16573	0.036148	0.033999	5.504e-07	0.0084976256
GO_bp:go_epithelium_development	1203	0.15442	0.038474	0.031682	5.5219e-07	0.00852470922
GO_bp:go_negative_regulation_of_nervous_system_development	286	0.29291	0.036537	0.06013	5.5966e-07	0.00863947142
GO_bp:go_tube_morphogenesis	780	0.18216	0.037001	0.037493	5.9663e-07	0.00920958068
GO_bp:go_regulation_of_cell_morphogenesis_involved_in_differentiation	275	0.29156	0.035674	0.060047	6.0551e-07	0.00934604685
GO_bp:go_skeletal_system_development	497	0.22569	0.036891	0.047059	8.1695e-07	0.0126088063
GO_bp:go_cytoskeleton_organization	1218	0.13603	0.034088	0.028396	8.3919e-07	0.01295121927
Curated_gene_sets:dacosta_uv_response_via_ercc3_dn	836	0.17495	0.036731	0.036703	9.4384e-07	0.01456533888
GO_bp:go_animal_organ_morphogenesis	999	0.15851	0.036206	0.033269	9.5485e-07	0.01473429035
GO_bp:go_forebrain_generation_of_neurons	62	0.64997	0.037986	0.13671	1.003e-06	0.01547629
Curated_gene_sets:graessmann_apoptosis_by_doxorubicin_dn	1632	0.11724	0.033588	0.0248	1.1467e-06	0.0176924343
GO_bp:go_neural_tube_patterning	39	0.79767	0.036997	0.17019	1.3975e-06	0.02156063
GO_bp:go_axon_extension	107	0.43987	0.03373	0.09395	1.4317e-06	0.0220868359
Curated_gene_sets:gobert_oligodendrocyte_differentiation_dn	1010	0.14576	0.033466	0.031221	1.5269e-06	0.0235539594
GO_cc:go_cell_cortex	292	0.26814	0.033791	0.057883	1.8208e-06	0.02808584
GO_bp:go_negative_chemotaxis	41	0.73968	0.035174	0.16038	2.0083e-06	0.0309760192
Curated_gene_sets:gryder_pax3foxo1_enhancers_in_tads	987	0.15453	0.035098	0.033648	2.2038e-06	0.0339892074
GO_bp:go_establishment_of_cell_polarity	126	0.4028	0.033499	0.087856	2.2895e-06	0.035308669
GO_bp:go_developmental_growth_involved_in_morphogenesis	215	0.31804	0.034465	0.069475	2.3674e-06	0.0365076754
Curated_gene_sets:abraham_alpc_vs_multiple_myeloma_up	26	0.93879	0.035565	0.20534	2.4341e-06	0.037533822
GO_bp:go_regulation_of_cell_projection_organization	626	0.18064	0.033016	0.039574	2.52e-06	0.03885588
GO_bp:go_appendage_morphogenesis	143	0.40755	0.036092	0.089411	2.5979e-06	0.0400544222
GO_bp:go_tube_formation	141	0.41386	0.036395	0.090812	2.6083e-06	0.0402121611
GO_bp:go_morphogenesis_of_embryonic_epithelium	145	0.40243	0.035884	0.088454	2.7064e-06	0.0417218624
GO_bp:go_reproductive_system_development	398	0.23044	0.033803	0.050926	3.04e-06	0.0468616
GO_bp:go_positive_regulation_of_locomotion	510	0.20406	0.033776	0.045113	3.0646e-06	0.0472377444

### Sheet: SI-Table8A
Supplementary Table 8A. Gene Ontology gene-sets significantly associated with mapped genes of Hippocampus volumes.
Gene-set analysis for all mapped genes
Category	GeneSet	p-value	adjP-value	genes
GO_bp	GO_REGULATION_OF_CELL_MORPHOGENESIS	4.0100421851896485e-08	0.00029473810061143917	CAPZB:MACF1:ZSWIM5:LRP8:S100A13:CHRNB2:EFNA1:PLXNA2:WNT3A:CXCL12:SEMA4G:ZRANB1:LRP4:RDX:FGD4:DNM1L:GRIP1:FBXW8:NEDD4:CORO1A:NTN1:SSH2:FMNL1:MAPT:WNT3:APOE:BCL11A:TBR1:ABI2:CDC42EP1:QRICH1:RHOA:DAG1:SEMA3F:WNT5A:ROBO2:MAP3K13:OSTN:SHROOM3:CDKL3:SPARC:RREB1:UST:GNA12:SEMA3A:ENPP2:FGD3
GO_bp	GO_SUSCEPTIBILITY_TO_NATURAL_KILLER_CELL_MEDIATED_CYTOTOXICITY	4.1117586252970955e-07	0.0015110712947966826	PVRL2:RAET1E:RAET1G:ULBP2:ULBP1:RAET1L
GO_bp	GO_GROWTH	7.596880550977148e-07	0.001861235734989401	MACF1:STIL:CDKN2C:PGLYRP3:NPR1:ADAM15:THBS3:VANGL2:MAEL:WNT3A:CXCL12:SEMA4G:LZTS2:LRP4:NDUFS3:PTPRJ:CRYAB:HMGA2:ZFP36L1:AKAP13:ANKRD11:NTN1:SLC6A4:MAPT:WNT3:APOE:VIT:BCL11A:SLC4A10:RAPH1:GINS1:BCL2L1:FOXS1:CSPG5:CAMP:NME6:COL7A1:IP6K2:ARIH2:LAMB2:GPX1:RHOA:DAG1:SEMA3F:HYAL1:HYAL2:CACNA2D2:CISH:VPRBP:BAP1:WNT5A:MAP3K13:OSTN:CDKL3:WWC1:FOXO3:LATS1:GLI3:IGFBP3:AUTS2:FZD9:SEMA3A:GATA4:EXTL3:PLAG1:NOV:NINJ1:PTCH1:TRIM32:RC3H2:GPR21:LHX2
GO_bp	GO_CELLULAR_COMPONENT_MORPHOGENESIS	1.232401428681027e-06	0.0019219194245469326	VAMP3:CAPZB:NBL1:MACF1:ZSWIM5:TAL1:LRP8:S100A6:S100A13:CHRNB2:EFNA4:EFNA3:EFNA3:EFNA1:CASQ1:VANGL2:MAEL:LAMC1:PLXNA2:WNT3A:OBSCN:CXCL12:SEMA4G:PDZD7:ZRANB1:LRP4:MYBPC3:RDX:FGD4:DNM1L:GRIP1:FBXW8:FOXG1:NEDD4:AKAP13:MAPK3:CORO1A:TUBB3:TUBB3:NTN1:SSH2:FMNL1:MAPT:WNT3:PVRL2:APOE:VIT:BCL11A:TBR1:ABI2:RAPH1:BCL2L1:CDC42EP1:COL7A1:CELSR3:QRICH1:LAMB2:RHOA:DAG1:SEMA3F:WNT5A:ROBO2:MAP3K13:OSTN:FRYL:SHROOM3:FAT1:CDKL3:SPARC:RREB1:UST:LATS1:GNA12:GLI3:AUTS2:SEMA3A:FZD3:ENPP2:DMRT1:FGD3:PTCH1:LHX2
GO_bp	GO_REGULATION_OF_ANATOMICAL_STRUCTURE_MORPHOGENESIS	1.3074281799638996e-06	0.0019219194245469326	CAPZB:MACF1:ZSWIM5:LRP8:ROR1:S100A13:S100A1:NPR1:CHRNB2:EFNA3:EFNA3:EFNA1:VANGL2:CD34:PLXNA2:WNT3A:CXCL12:SEMA4G:ZRANB1:LRP4:PSMC3:RDX:FGD4:DNM1L:HMGA2:GRIP1:FBXW8:PSMA3:DACT1:DAAM1:PGF:NEDD4:AKAP13:CORO1A:NTN1:SSH2:GRN:FZD2:FMNL1:MAPT:WNT3:WNT9B:SMURF2:APOE:BCL11A:PSMD14:TBR1:ABI2:JAG1:CDC42EP1:CELSR3:QRICH1:RHOA:DAG1:SEMA3F:HYAL1:WNT5A:ADAMTS9:ROBO2:MAP3K13:OSTN:SHROOM3:CDKL3:SPARC:FGF18:RREB1:RUNX2:RSPO3:UST:GNA12:SEMA3A:GATA4:FZD3:ENPP2:DMRT3:FGD3:CRB2
GO_bp	GO_ANIMAL_ORGAN_MORPHOGENESIS	2.813850265749417e-06	0.0034469665755430356	STIL:FOXE3:ROR1:SLC39A1:ADAM15:EFNA1:THBS3:GBA:VANGL2:CD34:WNT3A:LZTS2:PDZD7:PITX3:SUFU:ALX4:LRP4:MYBPC3:PSMC3:PKP2:FOXG1:PSMA3:DACT1:DAAM1:PGF:TRIP11:NEDD4:CHSY1:MAPK3:ANKRD11:NTN1:NEK8:SLC6A4:FZD2:WNT9B:SMURF2:VIT:PSMD14:TBR1:SLC4A10:SATB2:ABI2:JAG1:VSX1:MYLK2:DGCR6:DGCR2:TREX1:COL7A1:CELSR3:RHOA:DAG1:GNAT1:HYAL1:HYAL2:WNT5A:ROBO2:ZIC1:TIPARP:FAT1:FGF18:RUNX2:FOXO3:RSPO3:GLI3:AUTS2:SEMA3A:GATA4:FZD3:PLAG1:DMRT3:FANCC:PTCH1:CRB2
GO_bp	GO_DEVELOPMENTAL_GROWTH	5.5388216225200885e-06	0.005815762703646093	MACF1:STIL:ADAM15:THBS3:VANGL2:MAEL:WNT3A:CXCL12:SEMA4G:LZTS2:LRP4:ZFP36L1:AKAP13:ANKRD11:NTN1:SLC6A4:MAPT:WNT3:APOE:VIT:BCL11A:SLC4A10:RAPH1:GINS1:FOXS1:COL7A1:ARIH2:LAMB2:GPX1:DAG1:SEMA3F:CACNA2D2:WNT5A:MAP3K13:OSTN:CDKL3:WWC1:FOXO3:LATS1:GLI3:AUTS2:FZD9:SEMA3A:GATA4:PLAG1:NOV:NINJ1:PTCH1:RC3H2:GPR21:LHX2
GO_bp	GO_AXON_EXTENSION	7.075378840786706e-06	0.005926961942870692	MACF1:WNT3A:CXCL12:SEMA4G:NTN1:MAPT:WNT3:APOE:RAPH1:LAMB2:SEMA3F:WNT5A:MAP3K13:CDKL3:AUTS2:SEMA3A:LHX2
GO_bp	GO_REGULATION_OF_AXONOGENESIS	7.257504419841663e-06	0.005926961942870692	MACF1:ZSWIM5:EFNA1:PLXNA2:WNT3A:CXCL12:SEMA4G:LRP4:NTN1:SSH2:MAPT:WNT3:APOE:TBR1:RHOA:SEMA3F:WNT5A:ROBO2:MAP3K13:CDKL3:UST:SEMA3A
GO_bp	GO_REGULATION_OF_NEURAL_PRECURSOR_CELL_PROLIFERATION	1.003251649094279e-05	0.007309832172099051	DMRTA2:WNT3A:GJC2:PITX3:FOXG1:SLC6A4:RHOA:GNAI2:WNT5A:FOXO3:GLI3:FZD9:FZD3:LHX2
GO_bp	GO_NEURON_DIFFERENTIATION	1.1704242297561814e-05	0.007309832172099051	NBL1:MACF1:ZSWIM5:TAL1:DMRTA2:LRP8:S100A6:SNAPIN:RAB13:CHRNB2:EFNA4:EFNA3:EFNA3:EFNA1:VANGL2:PLXNA2:WNT3A:ARF1:CXCL12:SEMA4G:PDZD7:PITX3:PSD:SUFU:ARL3:LRP4:DNM1L:GRIP1:FBXW8:FZD10:FOXG1:TRIP11:NEDD4:SH3GL3:TBX6:MAPK3:TUBB3:TUBB3:NTN1:SEZ6:SSH2:SLC6A4:GRN:FZD2:GFAP:MAPT:WNT3:WNT9B:TCF4:APOE:STRN:BCL11A:NCK2:TBR1:SLC4A10:SATB2:ABI2:RAPH1:JAG1:VSX1:CELSR3:NCKIPSD:LAMB2:RHOA:DAG1:SEMA3F:GNAT1:MANF:WNT5A:ROBO2:MAP3K13:OSTN:FRYL:NEUROG2:NR2F1:CDKL3:ANKS1A:RUNX2:FOXO3:UST:DFNA5:GLI3:AUTS2:SEMA3A:RP1L1:FZD3:DMRT3:PTCH1:TRIM32:LHX2
GO_bp	GO_NEGATIVE_REGULATION_OF_CELLULAR_COMPONENT_ORGANIZATION	1.4663968534276224e-05	0.007309832172099051	CAPZB:SNAPIN:EFNA1:GBA:WNT3A:HIST3H3:SEMA4G:LRP4:PACSIN3:NR1H3:SPI1:RDX:CRYAB:DNM1L:TBC1D30:DACT1:SH3GL3:SLX1B:PRRT2:TBX6:CORO1A:SLX1A:CDK10:NTN1:SUPT6H:TAOK1:ANKRD13B:GFAP:MAPT:WNT3:APOE:APOC1:BCL11A:DPP4:BCL2L1:NME6:GPX1:RHOA:SEMA3F:WNT5A:ROBO2:OSTN:NR2F1:CDKL3:UBE2B:FZD9:SEMA3A:TNKS:PINX1:USP17L2:SDR16C5:DMRT1
GO_bp	GO_DOPAMINERGIC_NEURON_AXON_GUIDANCE	1.5056722288444019e-05	0.007309832172099051	VANGL2:CELSR3:WNT5A:FZD3
GO_bp	GO_NEUROGENESIS	1.5308654156756246e-05	0.007309832172099051	NBL1:MACF1:EIF2B3:ZSWIM5:TAL1:DMRTA2:CDKN2C:LRP8:ROR1:S100A6:SNAPIN:RAB13:CHRNB2:EFNA4:EFNA3:EFNA3:EFNA1:VANGL2:PLXNA2:WNT3A:ARF1:GJC2:CXCL12:SEMA4G:PDZD7:PITX3:PSD:SUFU:ARL3:NAV2:LRP4:DNM1L:GRIP1:FBXW8:NOS1:FZD10:FOXG1:EIF2B2:TRIP11:EML1:NEDD4:SH3GL3:TBX6:MAPK3:IL34:TUBB3:TUBB3:NTN1:SEZ6:SSH2:SLC6A4:GRN:FZD2:GFAP:MAPT:WNT3:WNT9B:TCF4:APOE:STRN:BCL11A:NCK2:TBR1:SLC4A10:SATB2:ABI2:RAPH1:JAG1:VSX1:CELSR3:NCKIPSD:LAMB2:RHOA:DAG1:SEMA3F:GNAT1:MANF:WNT5A:ROBO2:EIF2B5:MAP3K13:OSTN:FRYL:NEUROG2:NR2F1:CDKL3:ANKS1A:RUNX2:FOXO3:UST:DFNA5:GLI3:AUTS2:FZD9:SEMA3A:RP1L1:FZD3:PLAG1:DMRT3:PTCH1:TRIM32:LHX2
GO_bp	GO_NEGATIVE_REGULATION_OF_CELL_PROJECTION_ORGANIZATION	1.5458609189499542e-05	0.007309832172099051	CAPZB:SNAPIN:EFNA1:WNT3A:SEMA4G:LRP4:TBC1D30:TBX6:CDK10:NTN1:GFAP:WNT3:APOE:BCL11A:RHOA:SEMA3F:WNT5A:OSTN:NR2F1:CDKL3:SEMA3A
GO_bp	GO_CELL_PART_MORPHOGENESIS	1.5912559830419702e-05	0.007309832172099051	NBL1:MACF1:ZSWIM5:LRP8:S100A6:CHRNB2:EFNA4:EFNA3:EFNA3:EFNA1:VANGL2:PLXNA2:WNT3A:CXCL12:SEMA4G:LRP4:DNM1L:GRIP1:FBXW8:FOXG1:NEDD4:MAPK3:TUBB3:TUBB3:NTN1:SSH2:MAPT:WNT3:PVRL2:APOE:BCL11A:TBR1:ABI2:RAPH1:BCL2L1:CELSR3:LAMB2:RHOA:DAG1:SEMA3F:WNT5A:ROBO2:MAP3K13:OSTN:CDKL3:RREB1:UST:GLI3:AUTS2:SEMA3A:FZD3:ENPP2:PTCH1:LHX2
GO_bp	GO_NEGATIVE_REGULATION_OF_CELL_GROWTH	1.8400900455342475e-05	0.007720587374859282	CDKN2C:NPR1:ADAM15:WNT3A:SEMA4G:NDUFS3:PTPRJ:CRYAB:NTN1:WNT3:BCL11A:NME6:IP6K2:SEMA3F:HYAL1:HYAL2:WNT5A:OSTN:CDKL3:SEMA3A:NOV
GO_bp	GO_REGULATION_OF_CELL_MORPHOGENESIS_INVOLVED_IN_DIFFERENTIATION	1.9841909539443136e-05	0.007720587374859282	MACF1:ZSWIM5:LRP8:CHRNB2:EFNA1:PLXNA2:WNT3A:CXCL12:SEMA4G:LRP4:DNM1L:FBXW8:NEDD4:NTN1:SSH2:MAPT:WNT3:APOE:TBR1:ABI2:RHOA:SEMA3F:WNT5A:ROBO2:MAP3K13:CDKL3:RREB1:UST:SEMA3A
GO_bp	GO_CELL_GROWTH	1.9957980969023994e-05	0.007720587374859282	MACF1:CDKN2C:NPR1:ADAM15:WNT3A:CXCL12:SEMA4G:NDUFS3:PTPRJ:CRYAB:AKAP13:NTN1:MAPT:WNT3:APOE:BCL11A:RAPH1:NME6:IP6K2:ARIH2:LAMB2:RHOA:SEMA3F:HYAL1:HYAL2:CISH:BAP1:WNT5A:MAP3K13:OSTN:CDKL3:IGFBP3:AUTS2:SEMA3A:GATA4:EXTL3:NOV:TRIM32:LHX2
GO_bp	GO_REGULATION_OF_CELL_PROJECTION_ORGANIZATION	3.0365683892792564e-05	0.010857481663993158	CAPZB:MACF1:ZSWIM5:LRP8:SNAPIN:CHRNB2:EFNA1:PLXNA2:WNT3A:ARF1:CXCL12:SEMA4G:LRP4:RDX:DNM1L:TBC1D30:GRIP1:FBXW8:NEDD4:TBX6:CDK10:DEF8:NTN1:SEZ6:SSH2:GRN:GFAP:PLEKHM1:MAPT:WNT3:APOE:BCL11A:TBR1:ABI2:CDC42EP1:NCKIPSD:RHOA:SEMA3F:WNT5A:ROBO2:MAP3K13:OSTN:NR2F1:CDKL3:RREB1:UST:AUTS2:SEMA3A:USP17L2:ENPP2
GO_bp	GO_REGULATION_OF_NEURON_DIFFERENTIATION	3.102137618283759e-05	0.010857481663993158	NBL1:MACF1:ZSWIM5:LRP8:SNAPIN:CHRNB2:EFNA3:EFNA3:EFNA1:PLXNA2:WNT3A:ARF1:CXCL12:SEMA4G:LRP4:DNM1L:GRIP1:FBXW8:FOXG1:NEDD4:SH3GL3:TBX6:NTN1:SEZ6:SSH2:SLC6A4:GRN:GFAP:MAPT:WNT3:TCF4:APOE:BCL11A:TBR1:ABI2:JAG1:NCKIPSD:RHOA:SEMA3F:WNT5A:ROBO2:MAP3K13:OSTN:NR2F1:CDKL3:FOXO3:UST:GLI3:SEMA3A:TRIM32
GO_bp	GO_NEURON_DEVELOPMENT	3.692479958754396e-05	0.01217708838974486	NBL1:MACF1:ZSWIM5:LRP8:S100A6:SNAPIN:RAB13:CHRNB2:EFNA4:EFNA3:EFNA3:EFNA1:VANGL2:PLXNA2:WNT3A:ARF1:CXCL12:SEMA4G:PDZD7:PITX3:PSD:ARL3:LRP4:DNM1L:GRIP1:FBXW8:FOXG1:TRIP11:NEDD4:TBX6:MAPK3:TUBB3:TUBB3:NTN1:SEZ6:SSH2:GRN:FZD2:GFAP:MAPT:WNT3:APOE:STRN:BCL11A:NCK2:TBR1:SLC4A10:ABI2:RAPH1:VSX1:CELSR3:NCKIPSD:LAMB2:RHOA:DAG1:SEMA3F:GNAT1:MANF:WNT5A:ROBO2:MAP3K13:OSTN:FRYL:NR2F1:CDKL3:ANKS1A:UST:GLI3:AUTS2:SEMA3A:RP1L1:FZD3:PTCH1:TRIM32:LHX2
GO_bp	GO_AXON_DEVELOPMENT	3.81051745529431e-05	0.01217708838974486	MACF1:ZSWIM5:S100A6:CHRNB2:EFNA4:EFNA3:EFNA3:EFNA1:VANGL2:PLXNA2:WNT3A:CXCL12:SEMA4G:LRP4:FOXG1:MAPK3:TUBB3:TUBB3:NTN1:SSH2:GRN:MAPT:WNT3:APOE:TBR1:RAPH1:CELSR3:LAMB2:RHOA:DAG1:SEMA3F:WNT5A:ROBO2:MAP3K13:CDKL3:UST:GLI3:AUTS2:SEMA3A:FZD3:PTCH1:TRIM32:LHX2
GO_bp	GO_REGULATION_OF_ESTABLISHMENT_OF_PLANAR_POLARITY	4.129327398753323e-05	0.0124157499601629	ROR1:VANGL2:PSMC3:PSMA3:DACT1:DAAM1:FZD2:WNT9B:SMURF2:PSMD14:CELSR3:RHOA:WNT5A:RSPO3:FZD3
GO_bp	GO_CELL_MORPHOGENESIS_INVOLVED_IN_NEURON_DIFFERENTIATION	4.4292599740451565e-05	0.0124157499601629	MACF1:ZSWIM5:LRP8:S100A6:CHRNB2:EFNA4:EFNA3:EFNA3:EFNA1:VANGL2:PLXNA2:WNT3A:CXCL12:SEMA4G:PDZD7:LRP4:DNM1L:FBXW8:FOXG1:NEDD4:MAPK3:TUBB3:TUBB3:NTN1:SSH2:MAPT:WNT3:APOE:TBR1:ABI2:RAPH1:CELSR3:LAMB2:RHOA:DAG1:SEMA3F:WNT5A:ROBO2:MAP3K13:CDKL3:UST:GLI3:AUTS2:SEMA3A:FZD3:PTCH1:LHX2
GO_bp	GO_NEURON_PROJECTION_EXTENSION	4.48627427122244e-05	0.0124157499601629	MACF1:WNT3A:CXCL12:SEMA4G:NTN1:MAPT:WNT3:APOE:BCL11A:RAPH1:LAMB2:SEMA3F:WNT5A:MAP3K13:OSTN:CDKL3:AUTS2:SEMA3A:LHX2
GO_bp	GO_NEGATIVE_REGULATION_OF_GROWTH	4.769423516945385e-05	0.0124157499601629	CDKN2C:NPR1:ADAM15:WNT3A:SEMA4G:NDUFS3:PTPRJ:CRYAB:NTN1:SLC6A4:WNT3:BCL11A:CAMP:NME6:IP6K2:SEMA3F:HYAL1:HYAL2:WNT5A:OSTN:CDKL3:WWC1:SEMA3A:NOV:PTCH1
GO_bp	GO_NEGATIVE_REGULATION_OF_NEURON_DIFFERENTIATION	4.98390603026686e-05	0.0124157499601629	SNAPIN:EFNA1:WNT3A:SEMA4G:LRP4:FOXG1:TBX6:NTN1:SLC6A4:GFAP:WNT3:APOE:BCL11A:JAG1:RHOA:SEMA3F:WNT5A:OSTN:NR2F1:CDKL3:FOXO3:GLI3:SEMA3A
GO_bp	GO_REGULATION_OF_AXON_GUIDANCE	5.058211150924913e-05	0.0124157499601629	ZSWIM5:WNT3A:CXCL12:SEMA4G:WNT3:TBR1:SEMA3F:WNT5A:SEMA3A
GO_bp	GO_NEGATIVE_REGULATION_OF_NEURON_PROJECTION_DEVELOPMENT	5.146601215575834e-05	0.0124157499601629	SNAPIN:EFNA1:WNT3A:SEMA4G:LRP4:TBX6:NTN1:GFAP:WNT3:APOE:BCL11A:RHOA:SEMA3F:WNT5A:OSTN:NR2F1:CDKL3:SEMA3A
GO_bp	GO_POSITIVE_REGULATION_OF_NEURAL_PRECURSOR_CELL_PROLIFERATION	5.2365748131299306e-05	0.0124157499601629	DMRTA2:WNT3A:GJC2:PITX3:FOXG1:GNAI2:GLI3:FZD9:FZD3:LHX2
GO_bp	GO_CELL_MORPHOGENESIS_INVOLVED_IN_DIFFERENTIATION	5.71829069104229e-05	0.01313419893098776	VAMP3:MACF1:ZSWIM5:TAL1:LRP8:S100A6:CHRNB2:EFNA4:EFNA3:EFNA3:EFNA1:VANGL2:LAMC1:PLXNA2:WNT3A:CXCL12:SEMA4G:PDZD7:LRP4:DNM1L:FBXW8:FOXG1:NEDD4:MAPK3:TUBB3:TUBB3:NTN1:SSH2:MAPT:WNT3:APOE:VIT:TBR1:ABI2:RAPH1:COL7A1:CELSR3:LAMB2:RHOA:DAG1:SEMA3F:WNT5A:ROBO2:MAP3K13:FAT1:CDKL3:RREB1:UST:LATS1:GLI3:AUTS2:SEMA3A:FZD3:PTCH1:LHX2
GO_bp	GO_REGULATION_OF_NEURON_PROJECTION_DEVELOPMENT	6.52497266006926e-05	0.014532893651972443	MACF1:ZSWIM5:LRP8:SNAPIN:CHRNB2:EFNA1:PLXNA2:WNT3A:ARF1:CXCL12:SEMA4G:LRP4:DNM1L:GRIP1:FBXW8:NEDD4:TBX6:NTN1:SEZ6:SSH2:GRN:GFAP:MAPT:WNT3:APOE:BCL11A:TBR1:ABI2:NCKIPSD:RHOA:SEMA3F:WNT5A:ROBO2:MAP3K13:OSTN:NR2F1:CDKL3:UST:SEMA3A
GO_bp	GO_NEURON_PROJECTION_GUIDANCE	7.848365466738516e-05	0.016966319464861202	ZSWIM5:EFNA4:EFNA3:EFNA3:EFNA1:VANGL2:PLXNA2:WNT3A:CXCL12:SEMA4G:FOXG1:MAPK3:TUBB3:TUBB3:NTN1:WNT3:TBR1:CELSR3:LAMB2:DAG1:SEMA3F:WNT5A:ROBO2:GLI3:SEMA3A:FZD3:PTCH1:LHX2
GO_bp	GO_FOREBRAIN_GENERATION_OF_NEURONS	8.864285535207694e-05	0.018614999623936156	WNT3A:FOXG1:TBR1:SLC4A10:SATB2:RHOA:WNT5A:ROBO2:GLI3:AUTS2:SEMA3A
GO_bp	GO_DEVELOPMENTAL_CELL_GROWTH	9.886418463089848e-05	0.020184771028808442	MACF1:WNT3A:CXCL12:SEMA4G:AKAP13:NTN1:MAPT:WNT3:APOE:BCL11A:RAPH1:ARIH2:LAMB2:SEMA3F:WNT5A:MAP3K13:OSTN:CDKL3:AUTS2:SEMA3A:GATA4:LHX2
GO_bp	GO_REGULATION_OF_NERVOUS_SYSTEM_DEVELOPMENT	0.00011237212824680294	0.022322571422000042	NBL1:MACF1:ZSWIM5:DMRTA2:LRP8:SNAPIN:CHRNB2:EFNA3:EFNA3:EFNA1:VANGL2:PLXNA2:WNT3A:ARF1:GJC2:CXCL12:SEMA4G:PITX3:SUFU:LRP4:DNM1L:GRIP1:FBXW8:NOS1:FOXG1:NEDD4:SH3GL3:TBX6:NTN1:SEZ6:SSH2:SLC6A4:GRN:FZD2:GFAP:MAPT:WNT3:TCF4:APOE:BCL11A:TBR1:ABI2:JAG1:NCKIPSD:RHOA:DAG1:AMIGO3:SEMA3F:WNT5A:ROBO2:MAP3K13:OSTN:NR2F1:CDKL3:FOXO3:UST:GLI3:SEMA3A:FZD3:PLAG1:TRIM32:LHX2
GO_bp	GO_NEGATIVE_REGULATION_OF_NERVOUS_SYSTEM_DEVELOPMENT	0.00015170592153467607	0.029051381851340333	SNAPIN:EFNA1:WNT3A:SEMA4G:PITX3:SUFU:LRP4:FOXG1:TBX6:NTN1:SLC6A4:GFAP:WNT3:APOE:BCL11A:JAG1:RHOA:SEMA3F:WNT5A:ROBO2:OSTN:NR2F1:CDKL3:FOXO3:GLI3:SEMA3A:LHX2
GO_bp	GO_NON_CANONICAL_WNT_SIGNALING_PATHWAY	0.00015415018941527525	0.029051381851340333	ROR1:VANGL2:PSMC3:FZD10:PSMA3:DACT1:DAAM1:FZD2:WNT9B:SMURF2:PSMD14:CELSR3:RHOA:WNT5A:RSPO3:FZD9:FZD3
GO_bp	GO_CELL_CELL_SIGNALING_BY_WNT	0.000168137603348828	0.030895284615347147	MACF1:ROR1:VANGL2:WNT3A:LZTS2:FAM53B:ZRANB1:LRP4:PSMC3:WIF1:FZD10:PSMA3:DACT1:DAAM1:CCDC88C:LRRK1:FZD2:WNT3:WNT9B:SMURF2:APOE:STRN:PSMD14:CELSR3:RHOA:MST1R:WNT5A:UBE2B:G3BP1:FOXO3:RSPO3:LATS1:GLI3:FZD9:TNKS:SOX7:SOX7:FZD3:WNK2:INVS
GO_bp	GO_CANONICAL_WNT_SIGNALING_PATHWAY	0.00018742673372663187	0.03331307052853662	WNT3A:LZTS2:FAM53B:LRP4:PSMC3:FZD10:PSMA3:DACT1:LRRK1:FZD2:WNT3:WNT9B:SMURF2:APOE:PSMD14:WNT5A:UBE2B:G3BP1:FOXO3:RSPO3:LATS1:GLI3:FZD9:TNKS:SOX7:SOX7:FZD3:WNK2:INVS
GO_bp	GO_CELL_PROLIFERATION_IN_MIDBRAIN	0.00019036040302020926	0.03331307052853662	WNT3A:PITX3:WNT5A:FZD3
GO_bp	GO_MORPHOGENESIS_OF_A_POLARIZED_EPITHELIUM	0.00021281841654284783	0.03637710143232399	ROR1:VANGL2:PSMC3:PSMA3:DACT1:DAAM1:FZD2:WNT9B:SMURF2:PSMD14:CELSR3:RHOA:WNT5A:RSPO3:FZD3:ASTN2
GO_bp	GO_NEGATIVE_REGULATION_OF_AXON_EXTENSION	0.0002642445586678218	0.044140852413829326	WNT3A:SEMA4G:NTN1:WNT3:SEMA3F:WNT5A:CDKL3:SEMA3A
GO_bp	GO_CELL_PROJECTION_ORGANIZATION	0.00027561006178243027	0.04494066038205492	CAPZB:NBL1:MACF1:ZSWIM5:LRP8:S100A6:SNAPIN:RAB13:CHRNB2:EFNA4:EFNA3:EFNA3:EFNA1:VANGL2:PLXNA2:WNT3A:ARF1:CXCL12:SEMA4G:PDZD7:PSD:ACTR1A:ARL3:LRP4:RDX:FGD4:DNM1L:TBC1D30:GRIP1:FBXW8:FOXG1:KIAA0586:TRIP11:NEDD4:TBX6:MAPK3:CORO1A:MTSS1L:CDK10:TUBB3:TUBB3:DEF8:NTN1:RAB34:NEK8:SEZ6:SSH2:GRN:GFAP:PLEKHM1:MAPT:WNT3:PVRL2:APOE:STRN:BCL11A:NCK2:TBR1:ABI2:RAPH1:C20orf26:NINL:CDC42EP1:CELSR3:NCKIPSD:LAMB2:RHOA:DAG1:SEMA3F:MANF:WNT5A:ROBO2:MAP3K13:GMNC:OSTN:FRYL:NR2F1:CDKL3:UBE2B:RREB1:UST:GLI3:AUTS2:SEMA3A:RP1L1:USP17L2:FZD3:ENPP2:FGD3:PTCH1:TRIM32:LHX2
GO_bp	GO_STEM_CELL_PROLIFERATION	0.0002812612758604798	0.04494066038205492	DMRTA2:CD34:WNT3A:HMGA2:FOXG1:ZFP36L1:EML1:WNT3:ARIH2:WNT5A:THPO:GLI3:FZD9:FZD3
GO_bp	GO_REGULATION_OF_CELL_DEVELOPMENT	0.0002915201772503469	0.04558879367638404	NBL1:MACF1:ZSWIM5:DMRTA2:LRP8:SNAPIN:CHRNB2:EFNA3:EFNA3:EFNA1:PLXNA2:WNT3A:ARF1:GJC2:CXCL12:SEMA4G:PITX3:LRP4:DNM1L:GRIP1:FBXW8:NOS1:FOXG1:NEDD4:SH3GL3:AKAP13:TBX6:NTN1:SEZ6:SSH2:SLC6A4:GRN:GFAP:MAPT:WNT3:TCF4:APOE:BCL11A:TBR1:ABI2:JAG1:NCKIPSD:RHOA:DAG1:SEMA3F:WNT5A:ROBO2:MAP3K13:OSTN:SLC9B2:NR2F1:CDKL3:RREB1:FOXO3:UST:GLI3:SEMA3A:FZD3:PLAG1:TRIM32:LHX2
GO_bp	GO_DORSAL_VENTRAL_PATTERN_FORMATION	0.00030929739547339144	0.047361163681863064	NBL1:WNT3A:FBXL15:SUFU:LRP4:FOXG1:WNT3:CHRD:GLI3:DMRT3:PTCH1:LHX2
GO_bp	GO_INTERSPECIES_INTERACTION_BETWEEN_ORGANISMS	0.00031773132576071465	0.047659698864107196	EPS15:PGLYRP3:SNAPIN:CRTC2:RPS27:ADAR:RNASEL:CR1:ARF1:CXCL12:MGEA5:GBF1:TRIM8:PSMC3:NUP160:KIAA1551:BICD1:HMGA2:PSMA3:NEDD4:MAPK3:RP11-343C2.11:VPS4A:WWP2:VAC14:MON1B:RPL13:CHMP1A:SUPT6H:RPL23A:PVRL2:APOE:VRK2:DPP4:IFIH1:ABI2:BCL2L1:RPSA:CAMP:GPX1:RHOA:DAG1:HYAL3:HYAL1:HYAL2:TUSC2:RBM15B:VPRBP:FAM208A:POLR2H:RPS23:CAMLG:TAF11:RPL10A:NUP43:RAET1G:ULBP2:ULBP1:RAET1L:CTSB:TRIM32
GO_cc	GO_EUKARYOTIC_TRANSLATION_INITIATION_FACTOR_2B_COMPLEX	4.36585947108786e-05	0.04370225330558948	EIF2B3:EIF2S1:EIF2B2:EIF2B5
GO_mf	GO_NATURAL_KILLER_CELL_LECTIN_LIKE_RECEPTOR_BINDING	7.557860767976567e-07	0.0012432680963321452	RAET1E:RAET1G:ULBP2:ULBP1:RAET1L
GO_bp: Gene Ontology Biological Processes
GO_cc: Gene Ontology Cellular Components
GO_mf: Gene Ontology Molecular Functions

### Sheet: SI-Table8B
Supplementary Table 8B. Gene Ontology gene-sets significantly associated with the 69 common mapped genes of Hippocampus volumes.
Gene-set analysis for the 69 mapped genes by all four strategies.
Category	GeneSet	p-value	adjP-value	genes
GO_bp	GO_REGULATION_OF_CELL_MORPHOGENESIS	4.424566906380715e-06	0.025587712770186503	PLXNA2:SSH2:MAPT:WNT3:QRICH1:RHOA:RREB1:GNA12
GO_bp	GO_POSITIVE_REGULATION_OF_CELL_MORPHOGENESIS_INVOLVED_IN_DIFFERENTIATION	1.1584268142780442e-05	0.025587712770186503	PLXNA2:MAPT:WNT3:RHOA:RREB1
GO_bp	GO_RESPONSE_TO_IMMOBILIZATION_STRESS	2.0919835978304665e-05	0.025587712770186503	CRHR1:FOXO3:LRP11
GO_bp	GO_MULTI_ORGANISM_REPRODUCTIVE_PROCESS	2.1926584529387888e-05	0.025587712770186503	CREB3L4:NUP210L:ACTR1A:CELF1:CRHR1:WNT3:CCDC36:MST1R:FOXO3:STRBP
GO_bp	GO_POSITIVE_REGULATION_OF_AXONOGENESIS	2.286700954506863e-05	0.025587712770186503	PLXNA2:MAPT:WNT3:RHOA
GO_bp	GO_CELL_SURFACE_RECEPTOR_SIGNALING_PATHWAY_INVOLVED_IN_CELL_CELL_SIGNALING	2.697153202708423e-05	0.025587712770186503	FAM53B:SEZ6:WNT3:RHOA:MST1R:FOXO3:LATS1:WNK2
GO_bp	GO_REGULATION_OF_CELL_MORPHOGENESIS_INVOLVED_IN_DIFFERENTIATION	2.7112639780004356e-05	0.025587712770186503	PLXNA2:SSH2:MAPT:WNT3:RHOA:RREB1
GO_bp	GO_SEXUAL_REPRODUCTION	3.0270587319002087e-05	0.025587712770186503	CREB3L4:NUP210L:ACTR1A:CELF1:WNT3:CCDC36:MST1R:FOXO3:STRBP
GO_bp	GO_REGULATION_OF_AXONOGENESIS	3.133189318798347e-05	0.025587712770186503	PLXNA2:SSH2:MAPT:WNT3:RHOA
GO_bp	GO_GAMETE_GENERATION	4.962799843260391e-05	0.03351199968645846	CREB3L4:NUP210L:ACTR1A:CELF1:WNT3:CCDC36:FOXO3:STRBP
GO_bp	GO_REGULATION_OF_CELL_PROJECTION_ORGANIZATION	5.0154013136196335e-05	0.03351199968645846	PLXNA2:SEZ6:SSH2:PLEKHM1:MAPT:WNT3:RHOA:RREB1
GO_bp	GO_REGULATION_OF_MODIFICATION_OF_POSTSYNAPTIC_STRUCTURE	5.750894521863302e-05	0.03414045027403268	RHOA:CAMKV
GO_bp	GO_CELLULAR_COMPONENT_MORPHOGENESIS	6.12528771549692e-05	0.03414045027403268	PLXNA2:SSH2:MAPT:WNT3:QRICH1:RHOA:FRYL:RREB1:LATS1:GNA12
GO_bp	GO_CELL_CELL_SIGNALING_BY_WNT	6.502942909339558e-05	0.03414045027403268	FAM53B:WNT3:RHOA:MST1R:FOXO3:LATS1:WNK2
GO_bp	GO_POSITIVE_REGULATION_OF_CELL_PROJECTION_ORGANIZATION	9.741544204158201e-05	0.04773356660037518	PLXNA2:PLEKHM1:MAPT:WNT3:RHOA:RREB1
GO_mf	GO_RIBONUCLEOTIDE_BINDING	1.4619925592560652e-05	0.024049777599762272	ACTR1A:ARL17B:IP6K2:PRKAR2A:DALRD3:RHOA:GMPPB:CAMKV:MST1R:RASL11B:KATNA1:LATS1:GNA12:WNK2
GO_bp: Gene Ontology Biological Processes
GO_mf: Gene Ontology Molecular Functions

### Sheet: SI-Table9A
Supplementary Table 9A. Overrepresented pathways in mapped genes of Hippocampus volumes.
Gene-set analysisfor all mapped genes of Hippocampus volumes.
Pathway names	P-value	q_value	pathway source
Basal cell carcinoma - Homo sapiens (human)	4.29e-06	0.0062	KEGG
Wnt Signaling in Kidney Disease	8.45e-06	0.0062	Wikipathways
Axon guidance - Homo sapiens (human)	4.67e-05	0.0209	KEGG
prion pathway	5.7e-05	0.0209	BioCarta
Wnt signaling network	7.19e-05	0.0211	PID
Recycling of eIF2:GDP	0.000136	0.0333	Reactome
COPI-mediated anterograde transport	0.000334	0.0633	Reactome
Alpha6Beta4Integrin	0.000376	0.0633	NetPath
PCP/CE pathway	0.000391	0.0633	Reactome
Wnt Signaling	0.000449	0.0633	Wikipathways
Melanogenesis - Homo sapiens (human)	0.000507	0.0633	KEGG
WNT5A-dependent internalization of FZD2, FZD5 and ROR2	0.000541	0.0633	Reactome
rho-selective guanine exchange factor akap13 mediates stress fiber formation	0.000585	0.0633	BioCarta
Asymmetric localization of PCP proteins	0.000626	0.0633	Reactome
O-glycosylation of TSR domain-containing proteins	0.000647	0.0633	Reactome
Metabolism of proteins	0.000692	0.0635	Reactome
ER to Golgi Anterograde Transport	0.000838	0.0724	Reactome
Cushing syndrome - Homo sapiens (human)	0.000914	0.0746	KEGG
Protein repair	0.00105	0.0784	Reactome
Class B/2 (Secretin family receptors)	0.00107	0.0784	Reactome
Wnt	0.00116	0.0809	NetPath
S1P4 pathway	0.00162	0.108	PID
ncRNAs involved in Wnt signaling in hepatocellular carcinoma	0.00172	0.108	Wikipathways
Wnt signaling pathway - Homo sapiens (human)	0.00177	0.108	KEGG
S1P5 pathway	0.00278	0.157	PID
ApoE and miR-146 in inflammation and atherosclerosis	0.00278	0.157	Wikipathways
Chondroitin sulfate/dermatan sulfate metabolism	0.00291	0.159	Reactome
Association Between Physico-Chemical Features and Toxicity Associated Pathways	0.00342	0.179	Wikipathways
Epithelial to mesenchymal transition in colorectal cancer	0.00364	0.184	Wikipathways
Signaling by ROBO receptors	0.00376	0.184	Reactome
Fanconi Anemia Pathway	0.00405	0.192	Reactome
Breast cancer - Homo sapiens (human)	0.00456	0.206	KEGG
Post-translational protein modification	0.00463	0.206	Reactome
Wnt Signaling Pathway and Pluripotency	0.0056	0.236	Wikipathways
Transport to the Golgi and subsequent modification	0.00562	0.236	Reactome
ECM proteoglycans	0.00612	0.239	Reactome
Wnt Canonical	0.00631	0.239	INOH
Wnt Mammals	0.00631	0.239	INOH
Hippo signaling pathway - Homo sapiens (human)	0.00637	0.239	KEGG
Chondroitin sulfate biosynthesis	0.00652	0.239	Reactome
Ubiquitin mediated proteolysis - Homo sapiens (human)	0.00679	0.243	KEGG
Intra-Golgi traffic	0.00731	0.245	Reactome
HDAC6 interactions	0.0075	0.245	Wikipathways
Alpha6 beta4 integrin-ligand interactions	0.0075	0.245	PID
Dermatan sulfate biosynthesis	0.0075	0.245	Reactome
Serotonin HTR1 Group and FOS Pathway	0.00818	0.249	Wikipathways
Alpha 6 Beta 4 signaling pathway	0.00818	0.249	Wikipathways
Regulation of cortical dendrite branching	0.00849	0.249	Reactome
Synthesis of IPs in the nucleus	0.00849	0.249	Reactome
cardiolipin biosynthesis	0.00849	0.249	HumanCyc
Vesicle-mediated transport	0.0096	0.276	Reactome

### Sheet: SI-Table9B
Supplementary Table 9B. Overrepresented pathways for the 69 common mapped genes of Hippocampus volumes.
Gene-set analysis for the 69 mapped genes by all four strategies.
Pathway names	P-value	q_value	pathway source
rho-selective guanine exchange factor akap13 mediates stress fiber formation	4.38e-06	0.00068	BioCarta
S1P5 pathway	0.000256	0.0198	PID
Spinal Cord Injury	0.000444	0.023	Wikipathways
protein kinase a at the centrosome	0.000598	0.0232	BioCarta
S1P4 pathway	0.000822	0.0244	PID
LPA receptor mediated events	0.000945	0.0244	PID
Chondroitin sulfate biosynthesis	0.0017	0.0342	Reactome
G Protein Signaling Pathways	0.00281	0.0342	Wikipathways
S1P3 pathway	0.00287	0.0342	PID
S1P2 pathway	0.00287	0.0342	PID
Endogenous TLR signaling	0.00287	0.0342	PID
thrombin signaling and protease-activated receptors	0.00309	0.0342	BioCarta
Vitamin D3 (cholecalciferol) metabolism	0.00309	0.0342	EHMN
Pentose phosphate pathway	0.00356	0.0342	EHMN
amb2 Integrin signaling	0.00406	0.0342	PID
Lissencephaly gene (LIS1) in neuronal migration and development	0.00406	0.0342	PID
Vitamin B5 - CoA biosynthesis from pantothenate	0.00406	0.0342	EHMN
Prostaglandin formation from dihomo gama-linoleic acid	0.00406	0.0342	EHMN
Parathyroid hormone synthesis, secretion and action - Homo sapiens (human)	0.00419	0.0342	KEGG
DNA Damage Response (only ATM dependent)	0.00465	0.036	Wikipathways
Selenoamino acid metabolism	0.00545	0.0373	EHMN
Wnt Signaling in Kidney Disease	0.00575	0.0373	Wikipathways
Squalene and cholesterol biosynthesis	0.00575	0.0373	EHMN
AMPK signaling pathway - Homo sapiens (human)	0.00592	0.0373	KEGG
IL-5 Signaling Pathway	0.00669	0.0373	Wikipathways
IL-2 Signaling Pathway	0.00736	0.0373	Wikipathways
Putative anti-Inflammatory metabolites formation from EPA	0.00736	0.0373	EHMN
PAR1-mediated thrombin signaling events	0.00771	0.0373	PID
LKB1 signaling events	0.00771	0.0373	PID
Hedgehog ,off, state	0.00771	0.0373	Reactome
Vitamin E metabolism	0.00771	0.0373	EHMN
De novo fatty acid biosynthesis	0.00771	0.0373	EHMN
RAGE	0.00842	0.0384	NetPath
Class I PI3K signaling events	0.00842	0.0384	PID
Vitamin B3 (nicotinate and nicotinamide) metabolism	0.00915	0.0405	EHMN

### Sheet: SI-Table10
Supplementary Table 10. LD-score regression based genetic correlations between hippocampus volumes and eight brain disorders
	AD		ADHD		ASD		MIG		PD		BIP		MD		SCZ
	GC	p-value	GC	p-value	GC	p-value	GC	p-value	GC	p-value	GC	p-value	GC	p-value	GC	p-value
Parasubiculum	-0.0211	0.8099	-0.0633	0.2004	0.0925	0.1393	0.0335	0.4169	0.0825	0.0889	0.0058	0.8781	0.0583	0.1180	0.0121	0.6914
Parasubiculum_head	-0.1128	0.2486	-0.0769	0.1238	0.0360	0.5465	0.0553	0.1739	0.1202	0.0210	-0.0276	0.4702	0.0370	0.3295	-0.0160	0.6211
Subiculum_head	-0.1385	0.1229	-0.0663	0.1673	-0.0364	0.5248	0.0374	0.3151	0.1264	0.0136	-0.0271	0.4313	0.0091	0.7873	-0.0211	0.4890
CA1_head	-0.1091	0.2174	-0.0511	0.2983	0.0123	0.8224	0.0362	0.3701	0.1748	0.0008	-0.0372	0.2664	-0.0237	0.4820	-0.0609	0.0411
CA3_head	-0.0218	0.7623	-0.0335	0.4430	0.0876	0.0807	0.0373	0.3535	0.0745	0.1456	-0.0698	0.0335	-0.0419	0.1739	-0.0927	0.0014
CA4_head	-0.0336	0.6662	-0.0298	0.4987	0.0603	0.2316	0.0337	0.4191	0.1414	0.0084	-0.0493	0.1370	-0.0313	0.3330	-0.0686	0.0172
GC_ML_DG_head	-0.0452	0.5639	-0.0245	0.5721	0.0486	0.3467	0.0404	0.3200	0.1430	0.0070	-0.0462	0.1519	-0.0372	0.2416	-0.0746	0.0083
Molecular_layer_HP_head	-0.1112	0.2100	-0.0595	0.2111	0.0043	0.9384	0.0428	0.2809	0.1723	0.0010	-0.0372	0.2701	-0.0154	0.6445	-0.0540	0.0677
HATA	-0.1264	0.1654	-0.0646	0.2146	0.0482	0.4326	-0.0061	0.8862	0.1561	0.0065	-0.0258	0.5054	-0.0379	0.3534	-0.1008	0.0028
Parasubiculum_body	-0.1797	0.1013	-0.0993	0.0467	0.0102	0.8590	0.0269	0.4889	0.1192	0.0168	-0.0236	0.5141	0.0082	0.8184	-0.0110	0.7439
Subiculum_body	-0.1578	0.1089	-0.0308	0.5451	-0.0480	0.5126	0.0333	0.4274	0.1754	0.0024	-0.0273	0.4894	0.0048	0.8971	-0.0042	0.8921
CA1_body	-0.1184	0.1438	-0.0088	0.8600	0.0267	0.6267	0.0145	0.7298	0.1209	0.0234	-0.0844	0.0141	-0.0102	0.7694	-0.0515	0.0930
CA3_body	-0.0709	0.3120	0.0271	0.5549	0.0243	0.6554	0.0058	0.8908	0.0927	0.0519	-0.0640	0.0626	-0.0207	0.5354	-0.0698	0.0181
CA4_body	-0.0719	0.3629	0.0027	0.9533	-0.0148	0.8328	0.0332	0.4363	0.1699	0.0024	-0.0429	0.2402	-0.0168	0.6131	-0.0530	0.0810
GC_ML_DG_body	-0.1000	0.2333	-0.0098	0.8363	-0.0060	0.9289	0.0453	0.2906	0.1828	0.0011	-0.0482	0.1943	-0.0127	0.7110	-0.0528	0.0891
Molecular_layer_HP_body	-0.1932	0.0544	-0.0176	0.7215	-0.0133	0.8352	0.0366	0.3837	0.1702	0.0021	-0.0665	0.0702	-0.0045	0.8969	-0.0557	0.0801
Fimbria	-0.2988	0.0137	-0.0578	0.2753	-0.0985	0.0868	0.0555	0.1571	0.1185	0.0347	0.0397	0.2974	-0.0145	0.6845	-0.0253	0.4352
Hippocampal_tail	-0.1364	0.1097	-0.0427	0.3591	0.0153	0.7749	0.0102	0.7743	0.1081	0.0269	-0.0551	0.1299	-0.0054	0.8620	-0.0140	0.6468
Hippocampal_fissure	0.1299	0.1425	0.0249	0.6133	0.0438	0.4788	-0.1035	0.0167	0.0876	0.1153	-0.0455	0.1859	0.0290	0.3921	-0.0159	0.5728
Whole	-0.1455	0.1199	-0.0518	0.2847	0.0122	0.8332	0.0377	0.3482	0.1723	0.0015	-0.0498	0.1580	-0.0123	0.7146	-0.0521	0.0859

### Sheet: SI-Table11
Supplementary Table 11. Distinct genomic loci associated with Hippocampus (HIP) and migraine (MIG) at conjFDR<0.05
The most strongly associated lead SNPs in independent genomic loci are shown after merging regions < 250 KB apart into a single locus. Function = functional variant classification based on position in or outside of a gene; CADD = Combined Annotation-Dependent depletion score, which predict how deleterious the SNP effect is on protein structure/function (higher scores indicate more deleterious); RegulomeDB scores predict likelihood of regulatory functionality (lower scores indicate higher likelihood); NA = not annotated; minChrState = minimum chromatin state across 127 tissue types (lower scores indicate more open chromatin). Also shown are p-values and effect sizes (z-scores) from the original summary statistics. In addition, we display results from gene-mapping analyses, including mapping based on 1) SNPs' physical position (postMapFilt), 2) eQTL functionality (eqtlMapFilt) and 3) chromatine interactions (ciMapFilt). Overlap= Overlapped genomic loci associated with Hippocampus (HIP) and other diseases at conjFDR<0.05. We also display whether the loci were identified in the original GWAS. Novel_in_HIP and Novel_in_MIG= TRUE means the loci were identified in the original HIP GWASs and recent MIG GWASs.
locusnum	CHR	LEAD_SNP	LEAD_BP	MinBP	MaxBP	A1	A2	FDR	Z_in_HIP	Z_in_MIG	nearestGene	dist	func	CADD	RDB	minChrState	posMapFilt	eqtlMapFilt	ciMapFilt	PVAL_in_HIP	PVAL_in_MIG	Overlap with other diseases	Novel in HIP	Novel in MIG
1	1	rs2742673	3080019	3070634	3101733	T	G	0.0108955505574762	3.88343	7.92481	PRDM16	0	intronic	0.269	NA	4	1	0	0	0.000102992	2.285e-15			TRUE
2	1	rs4285688	15566646	15554007	15568984	C	T	0.0325270333395462	3.49531	3.55771	FHAD1	7121	intergenic	2.411	6	5	1	1	1	0.000473513	0.0003741
3	1	rs1472662	39590409	39551488	40088043	T	G	0.000531680344239764	5.68443	4.78068	MACF1	0	intronic	3.815	5	4	1	1	0	1.31252e-08	1.747e-06	SCZ	TRUE
4	1	rs77113792	48326647	48229321	48336138	T	C	0.0374669680635234	3.42074	3.63638	TRABD2B	0	intronic	0.115	5	5	1	0	0	0.000624511	0.0002765		TRUE
5	1	rs61806232	119498104	119498104	119607815	G	A	0.0468309230652314	3.64417	-3.41026	TBX15	0	intronic	3.902	6	5	1	0	0	0.000268258	0.000649
6	1	rs1349532	149871003	149729337	149997588	T	C	0.00285875517973634	4.2813	5.09886	BOLA1	0	intronic	3.2	4	1	1	1	1	1.85801e-05	3.417e-07			TRUE
7	1	rs7545253	153695981	153674211	153739269	C	T	0.0152252280411851	4.2485	3.84107	INTS3	4561	intergenic	9.204	1f	5	1	1	1	2.15203e-05	0.0001225		TRUE
8	1	rs10442694	206733417	206715186	206912418	T	C	0.0261271055880232	3.56962	-3.89281	RASSF5	0	intronic	4.409	2b	1	1	1	0	0.000357494	9.909e-05
9	2	rs7569954	54216979	54208648	54244518	C	A	0.030322028079615	4.0675	3.5863	ACYP2	0	intronic	3.809	1f	5	1	0	0	4.75208e-05	0.0003354	SCZ
10	2	rs6738725	54917010	54733760	54927987	G	A	0.0129938792453594	3.82495	3.91312	SPTBN1	20197	intergenic	5.852	7	5	0	1	1	0.0001308	9.111e-05
11	2	rs62153692	96569017	96386158	97089292	T	C	0.0281362738050118	3.53981	-4.9282	ANKRD36C	0	intronic	0.271	7	5	1	1	0	0.000400409	8.299e-07
12	2	rs1509564	145869880	145755449	145969331	T	G	0.0069332113994997	4.20298	4.09619	TEX41	0	ncRNA_intronic	2.383	5	4	0	0	0	2.63424e-05	4.2e-05		TRUE
13	2	rs6713924	180141624	180141624	180141624	A	G	0.0475843052000708	3.31691	3.56224	SESTD1	12106	ncRNA_intronic	4.936	7	5	0	0	0	0.000910176	0.0003677
14	2	rs58335266	198370340	198146381	198879443	G	A	0.0386118874452026	3.87974	3.48885	HSPD1:HSPE1-MOB4	00:00:00	intronic	0.079	6	4	1	1	0	0.000104568	0.0004851	MD,SCZ,BIP
15	2	rs191602009	203795717	203131937	204352252	G	A	4.50093084550513e-05	5.6054	-5.39066	WDR12:CARF	00:00:00	intronic	0.247	6	4	1	1	0	2.07774e-08	7.02e-08	AD,BIP	TRUE	TRUE
16	2	rs2600792	237604556	237600019	237644199	C	T	0.0315138970554966	3.4936	-3.76209	ACKR3	113554	intergenic	3.82	5	5	0	0	0	0.00047656	0.0001685		TRUE
17	3	rs34130299	30482420	30430510	30506137	A	C	0.00874464403865182	3.95462	5.28083	U3	136392	intergenic	6.167	4	2	0	0	0	7.6657e-05	1.286e-07			TRUE
18	3	rs9818982	45812514	45765132	45815192	A	G	0.0129667355972941	3.96393	3.89611	SLC6A20	0	intronic	0.185	7	4	1	0	0	7.37247e-05	9.775e-05
19	3	rs77495508	50457737	47530595	52154267	G	A	0.000639487732382078	5.31546	-4.73514	CACNA2D2	0	intronic	1.598	5	5	1	1	0	1.0639e-07	2.189e-06	ADHD,MD,PD,SCZ,BIP	TRUE
20	3	rs111713878	77372215	77322648	77382729	C	T	0.0182050216557638	3.70686	4.1826	ROBO2	0	intronic	1.828	6	5	1	0	0	0.000209846	2.882e-05		TRUE
21	3	rs7611234	141345982	141344351	141398953	C	A	0.0482254291853599	3.31098	-3.543	RASA2	11797	intergenic	13.37	5	5	0	0	0	0.000929684	0.0003956		TRUE
22	3	rs73004622	147094819	147094819	147215419	T	G	0.0463949147397318	6.50371	3.41394	ZIC4	9013	intergenic	0.14	6	7	1	0	0	7.8365e-11	0.0006403	SCZ	TRUE
23	3	rs61792523	170486987	170445294	170526632	C	T	0.0351467449309084	3.95913	-3.52788	CLDN11	0	intronic	0.117	6	5	1	0	0	7.52234e-05	0.0004189
24	3	rs4079352	194828535	194823468	194870655	G	A	0.0192960867955842	3.68483	-3.75636	XXYLT1	0	intronic	2.827	NA	5	1	1	1	0.000228852	0.0001724
25	4	rs2015471	8350081	8327543	8362741	T	C	0.0281224616944756	3.54	-3.63619	ACOX3	17927	intergenic	0.796	NA	5	0	0	0	0.000400124	0.0002767
26	4	rs6826653	20127041	20116802	20151194	T	C	0.00548359124275955	4.67809	-4.16658	SLIT2	127841	intergenic	0.905	5	5	0	0	0	2.89553e-06	3.092e-05		TRUE
27	4	rs56139076	33547471	33223847	33640782	A	G	0.0462514101586161	3.32921	3.76253	RP11-79E3.3	230497	intergenic	1.967	7	9	0	0	0	0.000870918	0.0001682
28	4	rs4642252	103818558	103618023	103975060	C	T	0.0196201649275187	3.6786	-4.10529	SLC9B1:PABPC1P7	00:00:00	ncRNA_exonic	11.54	7	5	1	1	0	0.000234516	4.038e-05		TRUE
29	5	rs2457162	53456942	53415114	53456942	A	G	0.0461497463685945	3.42786	3.44745	ARL15	0	intronic	0.726	7	5	1	0	0	0.000608358	0.0005659
30	5	rs6873704	92490864	92428154	92576494	C	A	0.0417792340110675	3.37448	-3.79948	POLD2P1	112270	intergenic	1.283	7	5	0	0	0	0.000739545	0.000145		TRUE
31	5	rs17083280	92989929	92932305	93571190	C	T	0.0250573457569491	5.47448	-3.65971	FAM172A	0	intronic	1.634	6	5	1	1	0	4.38806e-08	0.0002525	ADHD,MD	TRUE
32	5	rs11241227	113055837	112629887	113055837	T	C	0.0303521069215669	3.52012	-3.58591	YTHDC2	124854	intergenic	1.183	6	5	0	1	0	0.000431346	0.0003359
33	5	rs2915816	151115857	151068469	151270477	G	A	0.0102219375605418	6.49851	-3.97442	ATOX1	6019	intergenic	5.233	NA	4	1	1	0	8.11191e-11	7.055e-05		TRUE
34	6	rs9265906	31313602	31222116	31320263	C	A	0.0206427635982886	3.72214	-3.73182	HLA-B	8046	intergenic	9.86	7	5	1	1	1	0.000197541	0.0001901	MD,SCZ,BIP		TRUE
35	6	rs10456100	39183470	39163201	39187886	T	C	0.00379580875778005	4.203	6.98746	KCNK5	0	intronic	4.447	2b	2	1	0	0	2.63397e-05	2.799e-12			TRUE
36	6	rs7770034	44447004	44440781	44449697	A	G	0.0329159560102181	3.47543	-3.59652	CDC5L	28840	intergenic	0.435	5	5	0	0	0	0.000510027	0.0003225
37	6	rs3799711	126075313	125985540	126215486	T	C	3.64058380744513e-05	5.31878	-6.10223	HEY2	0	intronic	4.221	NA	1	1	1	1	1.04468e-07	1.046e-09	AD,	TRUE	TRUE
38	6	rs9388490	126704795	126623947	127080700	T	C	0.0178669129013281	6.15093	-3.78453	CENPW	34773	intergenic	3.52	7	5	0	1	0	7.70314e-10	0.000154	AD,SCZ	TRUE	TRUE
39	6	rs62439782	149887444	149636235	150247074	C	T	0.00601794631099788	8.55116	-4.13961	GINM1	0	UTR5	8.683	2a	1	1	1	1	1.21855e-17	3.479e-05	AD,	TRUE
40	7	rs151154818	83019405	83002463	83101917	G	A	0.0276269965636903	3.63238	3.62141	SEMA3E	0	intronic	2.841	6	4	1	0	0	0.000280821	0.000293
41	7	rs10264984	117624373	117599514	117636111	T	C	0.0349201572425057	3.5244	3.53042	CTTNBP2	110179	intergenic	0.077	7	5	0	0	0	0.000424441	0.0004149
42	8	rs9650656	10607254	10584212	10796472	A	G	0.0498648951824925	3.5129	3.38457	SOX7:SOX7	00:00:00	ncRNA_intronic	4.514	7	9	1	1	1	0.000443252	0.0007129	ASD,PD,BIP
43	8	rs13248549	65709444	65534898	65760568	A	G	0.0315190259157562	3.49353	3.74583	CYP7B1	0	intronic	6.869	5	1	1	0	0	0.000476686	0.0001798
44	8	rs1017281	131247213	131027338	131361477	A	G	0.0372273777782669	3.42364	3.74681	ASAP1	0	intronic	9.293	NA	4	1	1	0	0.000617889	0.0001791	SCZ
45	9	rs555689	3935224	3924565	3945129	A	G	0.0386556648402437	3.56029	3.48836	GLIS3	0	intronic	4.826	NA	5	1	0	0	0.000370445	0.000486		TRUE
46	9	rs111336625	98297187	98210941	98362095	C	T	0.000532199453089763	7.58717	4.78045	PTCH1	17847	intergenic	9.616	6	5	0	0	0	3.2697e-14	1.749e-06		TRUE
47	9	rs1040851	119243634	119138128	119486690	C	A	4.20017892796151e-08	9.14104	6.74408	ASTN2	0	intronic	7.687	7	5	1	1	0	6.18564e-20	1.54e-11		TRUE	TRUE
48	9	rs36066365	120311529	120311529	120313576	G	A	0.0462614746936329	3.32912	3.69303	RP11-500B12.1	99354	intergenic	19.25	5	2	0	0	0	0.000871208	0.0002216
49	9	rs7033889	136960285	136937191	136973142	A	G	0.0130651366391362	3.82299	3.92384	BRD3	26627	intergenic	0.154	7	5	0	1	0	0.000131842	8.715e-05
50	10	rs11238783	44438866	44435246	44613887	G	A	0.025152852535442	3.93597	-3.65829	LINC00841	0	ncRNA_intronic	1.309	5	5	0	0	0	8.28602e-05	0.0002539		TRUE
51	10	rs1105860	74018443	73914353	74123589	G	T	0.00396868165774306	4.18998	4.33075	DDIT4	15234	intergenic	0.282	NA	5	0	1	0	2.78983e-05	1.486e-05
52	10	rs3012028	75828923	75780838	76180335	G	A	0.0328361989190105	3.47639	-3.59612	VCL	0	intronic	0.448	6	4	1	1	1	0.00050822	0.000323	MD
53	10	rs1971589	104744406	104585125	104962011	G	A	0.0222688777116112	3.77542	3.70403	CNNM2	0	intronic	8.953	NA	5	1	1	0	0.000159739	0.0002122	SCZ,BIP	TRUE
54	11	rs4909945	10673739	10655623	10699750	T	C	6.53834394446388e-08	6.58454	-7.53381	MRVI1	0	exonic	16.49	3a	2	1	0	0	4.56309e-11	4.928e-14		TRUE	TRUE
55	11	rs2045528	30602310	30602310	30621981	A	G	0.0178751325701152	3.86035	3.78437	MPPED2	0	intronic	14.45	6	2	1	0	0	0.000113227	0.0001541			TRUE
56	11	rs61899280	46966633	46368559	47237359	C	T	0.0198229476026911	3.67501	-4.69401	C11orf49	0	intronic	2.388	6	5	1	1	0	0.000237838	2.679e-06	MD,SCZ
57	11	rs2727258	61690183	61684969	61705207	A	G	0.0460559469907839	3.33101	-3.85212	RAB3IL1	2441	intergenic	3.073	NA	2	1	1	0	0.000865305	0.0001171
58	11	rs7927160	111087755	111083977	111097070	A	G	0.0385777822030179	3.67038	-3.48924	C11orf53	38951	intergenic	2.393	6	5	0	0	0	0.000242194	0.0004844		TRUE
59	11	rs1008868	113753432	113615113	113822262	T	G	0.0200476266684152	4.01033	3.74195	USP28	7139	intergenic	0.315	NA	5	1	1	1	6.06331e-05	0.0001826
60	12	rs2160875	4527322	4515374	4549255	C	T	0.00122589467474335	4.50536	8.01764	FGF6	9998	intergenic	1.216	NA	5	1	0	0	6.62615e-06	1.078e-15		TRUE	TRUE
61	12	rs11064272	6700146	6663087	6734313	A	G	0.0295139291727853	3.52103	-3.63759	CHD4	0	intronic	2.641	6	4	1	1	0	0.000429879	0.0002752
62	12	rs7487398	32459467	32459070	32607363	A	G	0.0181595116805675	7.62375	3.77878	BICD1	0	intronic	0.463	7	4	1	0	0	2.46406e-14	0.0001576		TRUE
63	12	rs12300191	57273289	57246941	57487814	A	G	0.0192188624004075	3.68605	3.8617	SNORA48	17996	intergenic	0.859	7	5	0	0	1	0.000227762	0.0001126	SCZ,BIP		TRUE
64	12	rs78907519	66013736	65951593	66016263	C	A	0.0486702231942854	3.30687	4.06569	RP11-230G5.2	0	ncRNA_intronic	1.003	5	5	0	0	0	0.000943463	4.789e-05		TRUE
65	12	rs730512	117307302	117235727	117331104	A	G	0.00841818342235922	7.12128	4.03622	HRK	0	intronic	1.571	7	5	1	0	0	1.06927e-12	5.432e-05		TRUE
66	13	rs77032757	86074336	85844405	86074336	G	T	0.0374391258891218	3.5826	3.5021	LINC00351	0	ncRNA_intronic	1.492	6	5	0	0	0	0.000340185	0.0004616
67	13	rs35479020	103656882	103576007	103681773	G	A	0.0294006901778361	3.52257	4.05558	SLC10A2	39467	intergenic	7.268	7	5	0	0	0	0.000427377	5.001e-05
68	14	rs74244882	58904142	58664909	59062054	A	G	0.00331951130753875	5.67152	-4.31062	KIAA0586	0	intronic	1.509	6	4	1	0	0	1.41535e-08	1.628e-05	SCZ	TRUE
69	14	rs10136039	68769710	68753593	68815261	A	C	0.00309724894938111	4.25974	4.34878	RAD51B	0	intronic	5.549	7	5	1	0	0	2.04662e-05	1.369e-05		TRUE
70	14	rs4899280	69526307	69491200	69703158	T	C	0.00762454339884423	3.99667	4.0676	DCAF5	0	intronic	5.932	5	4	1	1	0	6.42405e-05	4.75e-05
71	14	rs398896	75482827	75182937	75671659	A	C	0.0105847190426926	4.77364	-3.96343	MLH3	0	UTR3	1.799	NA	4	1	1	1	1.80923e-06	7.388e-05	MD	TRUE
72	14	rs112635299	94838142	94838142	94844947	T	G	0.0433785213430859	6.42746	3.44234	SERPINA1	4941	intergenic	0.272	5	5	1	0	0	1.29757e-10	0.0005767	ASD	TRUE
73	15	rs1369136	46511913	46306746	46542003	A	G	0.0315539641227895	3.58574	-3.57035	SNORD11	131946	intergenic	10.03	6	9	0	0	0	0.000336124	0.0003565
74	16	rs11645667	73212328	73186871	73212328	A	G	0.0328638043521521	3.53437	-3.55339	C16orf47	33981	intergenic	0.039	7	5	0	0	0	0.000408742	0.0003803
75	17	rs8753	7417640	7368404	7578671	T	C	0.035496988882816	3.44451	3.57614	POLR2A	0	UTR3	5.042	3a	4	1	0	0	0.000572101	0.0003487
76	17	rs7217421	78235460	78235300	78259664	A	G	0.0332004923434589	3.47204	-5.44256	RNF213	0	intronic	6.526	2b	1	1	1	0	0.000516526	5.252e-08			TRUE
77	20	rs6074170	10671078	10647679	10705007	A	G	0.000947796254284784	4.57018	4.69023	JAG1	16383	ncRNA_intronic	0.847	5	5	0	0	0	4.87307e-06	2.729e-06		TRUE	TRUE
78	20	rs293567	31098565	31093514	31189993	T	G	0.0062029172552625	4.08948	4.13061	C20orf112	0	intronic	2.27	4	1	1	1	0	4.32348e-05	3.618e-05			TRUE
79	20	rs6029603	39902135	39656342	39970544	C	A	0.0443813200250035	3.3469	3.52138	ZHX3	0	intronic	2.265	7	5	1	1	1	0.000817216	0.0004293
80	22	rs113656612	29897444	29883892	29979461	C	T	0.0380162719335741	3.41409	4.04053	THOC5	4423	intergenic	2.425	7	4	1	1	0	0.000639962	5.333e-05
81	22	rs112779734	41434198	41215672	41713111	C	T	0.00895246331063151	3.94681	4.04296	EP300	53591	intergenic	0.261	7	5	0	1	0	7.9199e-05	5.278e-05	MD,SCZ

### Sheet: SI-Table12
Supplementary Table 12. Distinct genomic loci associated with Hippocampus (HIP) and parkinson (PD) at conjFDR<0.05
The most strongly associated lead SNPs in independent genomic loci are shown after merging regions < 250 KB apart into a single locus. Function = functional variant classification based on position in or outside of a gene; CADD = Combined Annotation-Dependent depletion score, which predict how deleterious the SNP effect is on protein structure/function (higher scores indicate more deleterious); RegulomeDB scores predict likelihood of regulatory functionality (lower scores indicate higher likelihood); NA = not annotated; minChrState = minimum chromatin state across 127 tissue types (lower scores indicate more open chromatin). Also shown are p-values and effect sizes (z-scores) from the original summary statistics. In addition, we display results from gene-mapping analyses, including mapping based on 1) SNPs' physical position (postMapFilt), 2) eQTL functionality (eqtlMapFilt) and 3) chromatine interactions (ciMapFilt). Overlap= Overlapped genomic loci associated with Hippocampus (HIP) and other diseases at conjFDR<0.05.We also display whether the loci were identified in the original GWAS. Novel_in_HIP and Novel_in_PD= TRUE means the loci were identified in the original HIP GWASs and recent PD GWASs.
locusnum	CHR	LEAD_SNP	LEAD_BP	MinBP	MaxBP	A1	A2	FDR	Z_in_HIP	Z_in_PD	nearestGene	dist	func	CADD	RDB	minChrState	posMapFilt	eqtlMapFilt	ciMapFilt	PVAL_in_HIP	PVAL_in_PD	Overlap with other diseases	Novel in HIP	Novel in PD
1	1	rs301818	8503242	8411211	8701288	A	G	0.0452376814380731	3.80977	-4.50684	RERE	0	intronic	2.581	6	4	1	1	0	0.000139095	6.58e-06	MD, SCZ
2	1	rs4847399	93584606	93539383	93891839	G	A	0.0302627743844523	4.00229	3.99396	MTF2	0	intronic	1.03	6	4	1	1	0	6.27334e-05	6.498e-05
3	1	rs11264304	155033317	155033317	155049402	T	C	0.0208990779328617	4.18454	4.11708	ADAM15	0	intronic	6.405	5	3	1	1	0	2.85738e-05	3.837e-05		TRUE
4	3	rs12497850	48748989	48719638	49334768	G	T	0.0470238628165226	7.88666	-3.83085	IP6K2	0	intronic	1.421	1f	4	1	1	0	3.10379e-15	0.0001277	ADHD,MD,MIG	TRUE
5	4	rs13107325	103188709	103001649	103387161	T	C	7.80246420339421e-05	9.3625	-5.39228	SLC39A8	0	exonic	23.1	5	4	1	0	0	7.78725e-21	6.957e-08	SCZ	TRUE
6	6	rs13215072	27677728	27498217	28174590	G	A	1.94225997394021e-05	5.80847	6.0605	RSL24D1P1	70669	intergenic	7.539	7	4	0	1	0	6.30467e-09	1.357e-09	AD,MD,BIP
7	8	rs10903343	11695872	8281142	11712639	T	C	0.00339893750323832	5.38912	-4.6104	FDFT1	0	intronic	3.259	3a	4	1	1	0	7.08032e-08	4.019e-06	ASD,SCZ,BIP,MIG	TRUE
8	8	rs11997161	141738587	141639503	142018135	T	C	0.0108618409985881	4.35467	4.31198	PTK2	0	intronic	6.374	6	4	1	1	0	1.33269e-05	1.618e-05
9	14	rs76585171	29257668	29243929	29489580	T	C	0.0388145717995504	4.07302	3.90478	C14orf23	0	intronic	3.028	7	4	1	0	0	4.64065e-05	9.431e-05	BIP	TRUE
10	14	rs74617736	55620919	55570849	55871452	T	C	0.0150833881658479	4.21007	-4.57321	DLGAP5	0	intronic	3.278	5	4	1	1	0	2.55286e-05	4.803e-06	AD,
11	17	rs9709338	44094871	43460181	44865603	G	A	7.56837187217094e-08	7.87074	-13.8974	MAPT	0	intronic	2.201	6	5	1	1	1	3.52552e-15	6.564e-44	AD,ASD,SCZ	TRUE
12	20	rs6087783	30421224	30079277	30436088	G	T	0.000927594238930952	5.06995	-4.90201	MYLK2	0	intronic	2.854	2b	2	1	1	0	3.97918e-07	9.486e-07		TRUE
13	21	rs111738791	38812461	38715028	38845321	A	G	0.00403390470680545	5.14086	4.56881	DYRK1A	0	intronic	1.618	7	5	1	0	1	2.73486e-07	4.905e-06

### Sheet: SI-Table13
Supplementary Table 13. Distinct genomic loci associated with Hippocampus (HIP) and alzheimer (AD) at conjFDR<0.05
The most strongly associated lead SNPs in independent genomic loci are shown after merging regions < 250 KB apart into a single locus. Function = functional variant classification based on position in or outside of a gene; CADD = Combined Annotation-Dependent depletion score, which predict how deleterious the SNP effect is on protein structure/function (higher scores indicate more deleterious); RegulomeDB scores predict likelihood of regulatory functionality (lower scores indicate higher likelihood); NA = not annotated; minChrState = minimum chromatin state across 127 tissue types (lower scores indicate more open chromatin). Also shown are p-values and effect sizes (z-scores) from the original summary statistics. In addition, we display results from gene-mapping analyses, including mapping based on 1) SNPs' physical position (postMapFilt), 2) eQTL functionality (eqtlMapFilt) and 3) chromatine interactions (ciMapFilt). Overlap= Overlapped genomic loci associated with Hippocampus (HIP) and other diseases at conjFDR<0.05.We also display whether the loci were identified in the original GWAS. Novel_in_HIP and Novel_in_AD= TRUE means the loci were identified in the original HIP GWASs and recent AD GWASs.
locusnum	CHR	LEAD_SNP	LEAD_BP	MinBP	MaxBP	A1	A2	FDR	Z_in_HIP	Z_in_AD	nearestGene	dist	func	CADD	RDB	minChrState	posMapFilt	eqtlMapFilt	ciMapFilt	PVAL_in_HIP	PVAL_in_AD	Overlap with other diseases	Novel in HIP	Novel in AD
1	1	rs10916876	21169996	21045726	21536910	T	C	0.0208182732082937	4.13348	-3.82089	EIF4G3	0	intronic	0.055	7	4	1	1	0	3.5731e-05	0.000132969090378	SCZ,
2	2	rs13412870	42151274	42136788	42176201	T	C	0.0450073344633032	3.90269	-3.5714	AC104654.2	7464	intergenic	9.337	5	5	0	1	0	9.513e-05	0.000355079375231		TRUE
3	2	rs78572881	43762959	43451957	43855150	C	T	0.0493619996511278	4.05149	-3.54014	THADA	0	intronic	2.947	6	4	1	0	0	5.0892e-05	0.000399920596009
4	2	rs72932709	203639501	203639395	204196618	G	A	0.00133155018957813	5.57917	-4.57958	ICA1L	1188	upstream	0.611	5	4	1	1	0	2.41664e-08	4.65903329488e-06	MIG,	TRUE
5	5	rs2624189	86386565	86195649	86447940	G	A	0.011634029947281	4.1515	-4.03648	RN7SKP34	11854	ncRNA_intronic	2.342	5	9	0	0	0	3.30305e-05	5.42581453636e-05
6	5	rs3887874	148621452	148593958	148650689	G	T	0.0356540880834547	3.79898	3.75322	ABLIM3	0	ncRNA_intronic	0.999	NA	4	1	1	0	0.00014529	0.000174576386807		TRUE
7	6	rs2531825	28349264	27660508	28668072	T	C	0.000957574194422334	4.79899	4.68564	ZSCAN12	0	UTR3	2.37	1f	4	1	1	0	1.59471e-06	2.79084366592e-06	PD,SCZ,BIP, MD
8	6	rs6905181	45500666	45407654	45511945	A	G	0.0439788455563108	6.28017	-3.57961	RUNX2	0	intronic	5.809	3a	1	1	1	0	3.38207e-10	0.000344110063737		TRUE
9	6	rs4897156	126100198	126040435	126122280	G	A	0.043627542778137	4.84321	-3.58241	NCOA7	2108	intergenic	3.725	7	5	1	1	1	1.27761e-06	0.000340441443462	MIG,
10	6	rs13212044	127025661	126686407	127167072	T	G	0.0191187473994935	4.51596	-3.84588	RPS4XP9	20668	intergenic	4.263	7	5	0	1	0	6.30308e-06	0.00012011871499	MIG,	TRUE
11	6	rs12212415	150061959	149831902	150114126	T	C	0.00777586790704109	4.83006	4.11095	NUP43	0	intronic	3.997	6	4	1	1	0	1.36493e-06	3.94039623264e-05	MIG,	TRUE
12	7	rs2302633	12270815	12233848	12285140	T	C	0.000531924122130538	4.93495	-5.38467	TMEM106B	0	intronic	0.34	NA	4	1	1	0	8.0172e-07	7.25793821973e-08	MD		TRUE
13	7	rs142461330	55012097	54916280	55125950	C	T	0.00577632147473645	4.34674	-4.22068	EGFR	74616	intergenic	10.62	3a	2	0	1	0	1.38176e-05	2.4357019272e-05
14	7	rs2553021	100402542	100401862	100434970	T	C	0.0311117347153551	3.96063	-3.69409	EPHB4	0	intronic	0.13	NA	4	1	0	1	7.47514e-05	0.000220674284488	SCZ,		TRUE
15	11	rs10838724	47527052	47372377	47946836	T	G	0.0310903316418091	3.84612	-4.8473	CELF1	0	intronic	1.128	7	4	1	1	0	0.000120003	1.25155105516e-06	MD	TRUE	TRUE
16	14	rs66782529	55587867	55570849	55881276	T	C	0.0447305298668035	3.88769	-3.57361	LGALS3	2960	intergenic	6.239	4	2	1	1	0	0.000101204	0.000352093185652	PD,
17	14	rs11160085	93112102	93068516	93113547	C	T	0.0372089039046166	4.33849	3.63556	RIN3	0	intronic	2.175	7	2	1	0	0	1.43462e-05	0.000277381909382			TRUE
18	15	rs2469204	77256130	76692345	77256130	G	T	0.0428449307470817	3.73517	-4.33004	RN7SL278P	13127	intergenic	3.607	NA	5	0	1	0	0.000187586	1.49081319153e-05
19	16	rs62057756	30117253	29923510	30145785	A	G	0.00510203779696757	4.38036	-4.37843	GDPD3	0	intronic	5.886	7	4	1	1	1	1.18484e-05	1.19535394385e-05	SCZ,BIP,	TRUE	TRUE
20	16	rs34644948	70681658	70517641	70694991	T	C	5.23031368357036e-05	6.84804	5.29376	IL34	0	intronic	0.919	NA	1	1	1	0	7.48664e-12	1.19825056769e-07		TRUE
21	16	rs113165822	89220880	89067671	90143567	A	C	0.00471564700735741	5.70645	-4.25172	ACSF3	0	UTR3	4.24	2b	1	1	1	1	1.1536e-08	2.12136813149e-05		TRUE
22	17	rs80028338	44161470	43463493	44865603	C	A	0.000213638638147537	8.01933	-4.99926	KANSL1	0	intronic	0.496	7	4	1	1	0	1.06326e-15	5.75510261462e-07	PD,SCZ, ASD	TRUE
23	18	rs35097015	52794340	52765283	52827668	C	T	0.0361999039918005	3.79412	3.66145	CTD-2171N6.1	2802	intergenic	2.237	6	14	0	0	0	0.000148167	0.000250792467001	SCZ,BIP, MD	TRUE
24	19	rs157592	45424514	45421254	45428234	C	A	0.0195086912198398	3.99566	35.1132	APOC1	1907	intergenic	2.744	NA	5	1	0	0	6.45132e-05	4.2406e-270		TRUE	TRUE

### Sheet: SI-Table14
Supplementary Table 14. Distinct genomic loci associated with Hippocampus (HIP) and ADHD at conjFDR<0.05
The most strongly associated lead SNPs in independent genomic loci are shown after merging regions < 250 KB apart into a single locus. Function = functional variant classification based on position in or outside of a gene; CADD = Combined Annotation-Dependent depletion score, which predict how deleterious the SNP effect is on protein structure/function (higher scores indicate more deleterious); RegulomeDB scores predict likelihood of regulatory functionality (lower scores indicate higher likelihood); NA = not annotated; minChrState = minimum chromatin state across 127 tissue types (lower scores indicate more open chromatin). Also shown are p-values and effect sizes (z-scores) from the original summary statistics. In addition, we display results from gene-mapping analyses, including mapping based on 1) SNPs' physical position (postMapFilt), 2) eQTL functionality (eqtlMapFilt) and 3) chromatine interactions (ciMapFilt). Overlap= Overlapped genomic loci associated with Hippocampus (HIP) and other diseases at conjFDR<0.05. We also display whether the loci were identified in the original GWAS. Novel_in_HIP and Novel_in_ADHD= TRUE means the loci were identified in the original HIP GWASs and recent ADHD GWASs.
locusnum	CHR	LEAD_SNP	LEAD_BP	MinBP	MaxBP	A1	A2	FDR	Z_in_HIP	Z_in_ADHD	nearestGene	dist	func	CADD	RDB	minChrState	posMapFilt	eqtlMapFilt	ciMapFilt	PVAL_in_HIP	PVAL_in_ADHD	Overlap with other diseases	Novel in HIP	Novel in ADHD
1	1	rs12058355	43801186	43760070	43949810	G	A	0.00564696275257009	4.29687	-5.32117	MPL	2291	intergenic	0.592	6	5	1	1	0	1.73226e-05	1.031e-07	SCZ		TRUE
2	1	rs77881576	46587530	46317219	46587530	A	G	0.0156362884123473	5.89295	4.352	PIK3R3	0	intronic	7.826	5	4	1	1	0	3.79371e-09	1.349e-05	ASD	TRUE
3	2	rs72854462	145720139	145634153	145754503	G	A	0.00540143207504074	5.20613	-4.62467	TEX41	0	ncRNA_intronic	7.081	5	5	0	0	0	1.92815e-07	3.752e-06		TRUE
4	3	rs3774800	49334768	48723302	49576414	G	A	0.0162511446690954	6.52862	4.34059	USP4	0	intronic	4.67	1f	3	1	1	1	6.63774e-11	1.421e-05	MIG,PD,MD	TRUE
5	5	rs71639293	92995013	92995013	93494731	G	A	0.0413436418190882	4.14866	-4.05488	FAM172A	0	intronic	18.44	5	5	1	0	0	3.34421e-05	5.016e-05	MIG,MD	TRUE	TRUE
6	12	rs1585897	66383320	66351826	66389968	C	A	0.0271655613585198	5.42618	-4.19176	HMGA2	23244	intergenic	4.721	7	5	0	0	0	5.75732e-08	2.768e-05	SCZ	TRUE	TRUE
7	12	rs704072	89731122	89724927	89769140	G	A	0.0194111907910303	3.93884	4.37524	DUSP6	9886	intergenic	3.141	5	5	1	0	0	8.18777e-05	1.213e-05			TRUE

### Sheet: SI-Table15
Supplementary Table 15. Distinct genomic loci associated with Hippocampus (HIP) and schizophrenia (SCZ) at conjFDR<0.05
The most strongly associated lead SNPs in independent genomic loci are shown after merging regions < 250 KB apart into a single locus. Function = functional variant classification based on position in or outside of a gene; CADD = Combined Annotation-Dependent depletion score, which predict how deleterious the SNP effect is on protein structure/function (higher scores indicate more deleterious); RegulomeDB scores predict likelihood of regulatory functionality (lower scores indicate higher likelihood); NA = not annotated; minChrState = minimum chromatin state across 127 tissue types (lower scores indicate more open chromatin). Also shown are p-values and effect sizes (z-scores) from the original summary statistics. In addition, we display results from gene-mapping analyses, including mapping based on 1) SNPs' physical position (postMapFilt), 2) eQTL functionality (eqtlMapFilt) and 3) chromatine interactions (ciMapFilt). Overlap= Overlapped genomic loci associated with Hippocampus (HIP) and other diseases at conjFDR<0.05. We also display whether the loci were identified in the original GWAS. Novel_in_HIP and Novel_in_SCZ= TRUE means the loci were identified in the original HIP GWASs and recent SCZ GWASs.
locusnum	CHR	LEAD_SNP	LEAD_BP	MinBP	MaxBP	A1	A2	FDR	Z_in_HIP	Z_in_SCZ	nearestGene	dist	func	CADD	RDB	minChrState	posMapFilt	eqtlMapFilt	ciMapFilt	PVAL_in_HIP	PVAL_in_SCZ	Overlap with other diseases	Novel in HIP	Novel in SCZ
1	1	rs2817144	3132424	3119118	3149408	C	T	0.0205255813440303	4.6711	3.88818	PRDM16	0	intronic	14.3	5	4	1	0	0	2.99595e-06	0.000101			TRUE
2	1	rs60526467	6775886	6644723	6793473	G	A	0.0142712287113277	4.30415	4.03159	DNAJC11	13901	intergenic	4.368	6	5	0	0	0	1.67631e-05	5.54e-05		TRUE	TRUE
3	1	rs301816	8505058	8411211	8799882	G	A	0.00210666969694372	4.49736	-5.12157	RERE	0	intronic	0.985	7	4	1	1	0	6.88022e-06	3.03e-07	MD,PD		TRUE
4	1	rs12135548	21084367	21045726	21536910	A	G	0.0162320659736482	4.62507	-3.98213	HP1BP3	0	intronic	3.009	7	4	1	1	0	3.74468e-06	6.83e-05	AD
5	1	rs13374459	39571211	39571211	39571211	C	T	0.00275570761588772	6.642	-4.61347	MACF1	0	UTR5	14.87	4	1	1	0	0	3.09446e-11	3.96e-06	MIG	TRUE
6	1	rs77120407	40371303	40303627	40385375	T	C	0.0195888399526994	3.77361	3.92956	MYCL	3374	intergenic	0.274	7	2	1	1	0	0.000160901	8.51e-05
7	1	rs2364543	41833089	41832297	41851415	G	T	0.0153763762635884	3.86658	-4.28468	FOXO6	0	intronic	6.575	4	2	1	1	0	0.000110372	1.83e-05			TRUE
8	1	rs2782646	43892189	43760236	43949718	A	G	0.021028591320245	3.74658	-3.90378	SZT2	0	intronic	12.91	5	4	1	1	0	0.000179265	9.47e-05	ADHD		TRUE
9	1	rs77921424	51479319	50891093	51526458	G	A	0.0367608388001056	5.77449	3.63498	CDKN2C	39013	intergenic	2.609	7	14	0	1	0	7.71874e-09	0.000278	BIP	TRUE	TRUE
10	1	rs12031155	53714139	53658317	53752134	T	C	0.000758353917172644	6.04019	-5.01011	LRP8	0	intronic	4.164	6	4	1	1	0	1.53933e-09	5.44e-07	BIP	TRUE
11	1	rs11164628	103352773	103210619	103399207	C	T	0.0248902164715008	4.02349	-3.80817	COL11A1	0	intronic	0.068	6	4	1	0	0	5.73422e-05	0.00014
12	1	rs113607766	150026544	149998923	150242604	T	C	0.0352261440000459	3.53604	-5.94001	VPS45	12824	ncRNA_intronic	0.258	5	2	0	1	1	0.000406167	2.85e-09	BIP		TRUE
13	1	rs4540690	153825208	153758562	154268003	A	G	0.00275570761588772	7.13246	4.61347	GATAD2B	0	ncRNA_exonic	7.342	5	4	1	1	0	9.85873e-13	3.96e-06	BIP	TRUE	TRUE
14	1	rs6680600	155006999	154987526	155021893	T	C	0.0293193619611722	3.6174	3.73731	DCST1	0	exonic	20.3	5	2	1	1	1	0.000297573	0.000186	BIP	TRUE	TRUE
15	1	rs1837732	163766672	163640675	163766672	T	C	0.0124069798737498	3.9447	4.59201	U3	126234	intergenic	2.314	6	5	0	1	0	7.98993e-05	4.39e-06	BIP		TRUE
16	1	rs12060217	166600374	166573706	166600374	T	C	0.0499470556093022	3.45347	3.51425	FMO9P	0	ncRNA_exonic	14.78	5	5	0	0	0	0.000553422	0.000441		TRUE
17	1	rs7547615	193076094	192971539	193362124	T	C	0.0319584490988661	3.5763	-3.99425	GLRX2	849	upstream	10.48	7	5	1	1	0	0.000348489	6.49e-05
18	1	rs881758	208393548	208386738	208409705	A	C	0.0261119761898839	4.53073	-3.78778	PLXNA2	0	intronic	6.874	4	1	1	0	0	5.87808e-06	0.000152		TRUE
19	1	rs116344907	224033879	223884232	224049363	T	C	0.0142543071202478	4.11728	-4.03202	TP53BP2	204	upstream	9.181	2b	1	1	0	0	3.83369e-05	5.53e-05
20	1	rs3897821	243420388	243201957	243500994	G	A	0.00700135530141124	4.1391	-5.07574	SDCCAG8	0	intronic	2.802	NA	1	1	1	0	3.48666e-05	3.86e-07			TRUE
21	2	rs10190494	28131243	27939071	28299267	A	G	0.00471112522886639	4.28851	-4.43168	MRPL33:BRE	00:00:00	intronic	1.879	7	5	1	1	0	1.7988e-05	9.35e-06	BIP		TRUE
22	2	rs13021288	37388656	37059462	37413242	T	C	0.0357194403064195	3.5301	-4.35843	EIF2AK2	4447	intergenic	12.95	5	5	1	1	0	0.000415402	1.31e-05		TRUE
23	2	rs7561987	54244518	54208648	54379361	G	A	0.00712494526491611	4.56886	4.28713	ACYP2	0	intronic	2.044	6	5	1	0	0	4.90394e-06	1.81e-05	MIG		TRUE
24	2	rs908730	58135011	57942325	58498481	G	A	1.28855424568764e-05	5.90777	-6.05548	VRK2	0	intronic	0.685	NA	1	1	1	0	3.4676e-09	1.4e-09	MD	TRUE	TRUE
25	2	rs1896293	60718848	60610411	60726427	T	G	0.00986571529634082	4.02501	4.22779	BCL11A	0	intronic	2.814	6	4	1	0	0	5.69718e-05	2.36e-05		TRUE	TRUE
26	2	rs56397913	98599499	97595403	98599499	T	C	0.0134736902126049	4.16059	-4.05423	TMEM131	0	intronic	2.77	5	2	1	1	0	3.1743e-05	5.03e-05	BIP		TRUE
27	2	rs2540277	103426177	103340014	103562025	T	C	0.0263255590307683	3.65681	-4.5669	TMEM182	0	intronic	0.771	3a	2	1	0	0	0.000255369	4.95e-06
28	2	rs4664442	162828001	162796517	162910403	A	G	0.00060087760459951	12.0147	5.07623	SLC4A10	0	intronic	3.222	5	5	1	0	0	2.97391e-33	3.85e-07		TRUE	TRUE
29	2	rs55775495	198245965	198146381	198954774	C	T	0.000235160324441874	5.06438	6.65884	NPM1P46	348	upstream	0.033	7	5	1	1	0	4.09729e-07	2.76e-11	MD,MIG,BIP		TRUE
30	2	rs7605085	200200128	200004958	200443546	G	A	0.00764527166067243	5.3753	4.26267	SATB2	0	intronic	8.922	6	4	1	0	0	7.6454e-08	2.02e-05		TRUE	TRUE
31	2	rs13028959	201185919	201071942	201206706	A	C	0.043076991815835	3.44873	4.00507	SPATS2L	0	intronic	3.349	5	2	1	1	0	0.000563225	6.2e-05			TRUE
32	2	rs4674926	225456444	225335595	225457173	A	G	0.0296030232092602	3.60889	-4.1524	CUL3	6333	intergenic	6.67	6	5	1	1	0	0.000307515	3.29e-05			TRUE
33	3	rs1449538	16876476	16845144	16879208	C	T	0.0334115197442054	3.55783	5.42579	PLCL2	0	NA	5.061	6	5	1	0	0	0.000373926	5.77e-08			TRUE
34	3	rs12631815	33532598	33306811	33737093	T	C	0.0438897857765717	3.4791	-3.59291	RNA5SP128	876	downstream	7.641	4	5	1	1	0	0.000503109	0.000327
35	3	rs73068046	36920158	36846396	36930451	T	C	0.0305355899354926	3.59602	4.35676	TRANK1	0	intronic	2.225	7	4	1	0	0	0.000323128	1.32e-05	BIP		TRUE
36	3	rs2624847	50174197	49913705	50175959	G	T	0.016384187076072	3.84224	-4.30899	RP11-493K19.3	0	ncRNA_intronic	3.641	NA	5	0	1	0	0.000121915	1.64e-05			TRUE
37	3	rs2276823	52869263	52217088	53175017	C	A	0.00378480692402025	4.32982	-6.19043	TMEM110-MUSTN1	0	UTR5	0.35	2b	1	1	1	1	1.49231e-05	6e-10	BIP		TRUE
38	3	rs17235396	56155298	55943930	56306633	T	C	0.0256150452532417	5.35999	-3.79608	ERC2	0	intronic	1.88	7	5	1	0	0	8.32249e-08	0.000147		TRUE
39	3	rs67359752	80543917	80395885	81077046	C	A	0.0303415834043157	3.5987	4.04466	HNRNPA3P8	277532	intergenic	2.288	7	9	0	0	0	0.000319816	5.24e-05			TRUE
40	3	rs2279829	147106319	147095294	147224629	T	C	0.0087989492873127	6.89314	-4.21211	ZIC4	0	UTR3	21.8	NA	2	1	1	0	5.45728e-12	2.53e-05	MIG	TRUE	TRUE
41	4	rs10938755	19454242	19310352	19544468	G	A	0.0355995810613794	3.53155	-3.88107	RNA5SP157	270762	ncRNA_intronic	0.275	6	5	0	0	0	0.000413139	0.000104
42	4	rs6825268	26783453	26783453	26812737	G	A	0.0172051669536544	3.82357	5.05921	TBC1D19	26479	intergenic	11.78	6	5	0	0	0	0.000131531	4.21e-07
43	4	rs6554148	54967214	54966104	55038325	C	T	0.0101741327137178	4.04798	-4.15875	FIP1L1:GSX2	00:00:00	intronic	7.098	4	1	1	0	0	5.16614e-05	3.2e-05
44	4	rs13107325	103188709	102702364	103388441	T	C	4.48847956600629e-08	9.3625	8.28411	SLC39A8	0	exonic	23.1	5	4	1	0	0	7.78725e-21	1.19e-16	PD	TRUE	TRUE
45	5	rs13176547	36370296	36370296	36381561	T	C	0.0314720933750286	3.58305	4.53685	RANBP3L	68079	intergenic	0.53	5	5	0	0	1	0.000339604	5.71e-06
46	5	rs17444495	60355284	59807181	60489763	A	G	0.0052609462741704	4.23064	-4.47033	NDUFAF2	0	intronic	6.525	7	5	1	1	0	2.33023e-05	7.81e-06			TRUE
47	5	rs66509877	90236895	90205407	90279828	G	A	0.0486544156173671	3.4266	-3.60764	GPR98	0	intronic	9.064	5	5	1	0	0	0.000611194	0.000309		TRUE
48	5	rs2939257	90972038	90928553	91025460	T	C	0.022412162022502	3.72136	3.99608	PCBP2P3	167465	intergenic	1.433	NA	14	0	0	0	0.000198153	6.44e-05		TRUE	TRUE
49	5	rs76146936	101668296	101584734	101843759	T	C	0.0147491243598261	3.94343	-4.01959	RN7SKP68	29781	intergenic	1.3	7	9	0	1	0	8.03236e-05	5.83e-05			TRUE
50	5	rs925895	124709198	124679857	124747650	T	C	0.0353602608280716	4.73701	3.65319	RN7SKP117	22373	intergenic	10.87	5	1	0	0	0	2.16898e-06	0.000259		TRUE
51	5	rs7715167	170778824	170776747	170848124	T	C	0.0321260333260653	4.7052	3.69603	RN7SL339P	7296	intergenic	0.883	5	5	0	1	0	2.53612e-06	0.000219		TRUE
52	6	rs2523578	31328542	30813097	32879471	G	A	4.48847956600629e-08	6.99191	-7.80585	HLA-B	3576	intergenic	5.034	NA	5	1	1	1	2.71161e-12	5.91e-15	AD,MD,MIG,BIP		TRUE
53	6	rs1546977	84314423	84223563	84409255	G	A	0.013807603964548	3.90585	-6.84217	SNAP91	0	intronic	3.829	3a	5	1	1	0	9.38942e-05	7.8e-12	BIP		TRUE
54	6	rs9398172	108994826	108868422	109019323	G	A	0.00140825734784627	5.63305	4.82787	FOXO3	0	intronic	6.578	4	5	1	0	1	1.77053e-08	1.38e-06		TRUE	TRUE
55	6	rs9487653	111822689	111722923	111897865	A	G	0.0334977770026105	3.5568	4.84914	TRAF3IP2-AS1	0	ncRNA_intronic	0.031	6	5	0	1	0	0.000375399	1.24e-06			TRUE
56	6	rs9388485	126653474	126623947	126657472	C	A	0.0384099213831588	4.92325	-3.61358	CENPW	7845	intergenic	0.566	7	14	1	1	0	8.51206e-07	0.000302	MIG	TRUE
57	7	rs11771307	23727703	23713062	23746585	G	A	0.0339605928260262	3.55125	-3.91986	FAM221A	0	UTR3	12.58	7	4	1	1	1	0.000383402	8.86e-05			TRUE
58	7	rs7790907	83693497	83640062	83799292	T	C	0.0199690622144546	3.80897	3.89873	SEMA3A	0	intronic	0.549	7	5	1	0	0	0.000139544	9.67e-05
59	7	rs12705089	100465355	100219167	100528223	T	C	0.0130217074490079	3.92769	4.08541	TRIP6	0	intronic	2.033	2b	1	1	1	1	8.57647e-05	4.4e-05	AD		TRUE
60	7	rs4370466	103849604	103709196	103871299	A	G	0.0273312969105187	3.94925	3.76733	ORC5	1108	intergenic	3.717	6	1	1	0	0	7.83952e-05	0.000165		TRUE
61	8	rs1986972	10268805	8088230	10283748	A	G	0.00235391007496693	4.72569	4.66474	MSRA	0	intronic	0.078	1f	2	1	1	1	2.29339e-06	3.09e-06	ASD,PD,BIP	TRUE	TRUE
62	8	rs55989562	13492778	13492778	13493266	C	A	0.0358266152177139	3.52881	-4.49067	C8orf48	66981	intergenic	3.561	6	5	0	0	0	0.000417436	7.1e-06
63	8	rs11787262	17235974	17134982	17235974	C	T	0.0217333208824133	3.79495	-3.8652	MTMR7	0	intronic	1.684	7	5	1	1	1	0.00014767	0.000111			TRUE
64	8	rs56377863	27115496	27073285	27115496	A	C	0.0488814692855588	3.89789	3.49786	STMN4	0	intronic	3.849	5	1	1	1	0	9.70341e-05	0.000469			TRUE
65	8	rs4352801	27435201	27423062	27448028	C	T	0.0478455927825042	3.40225	-4.68866	GULOP	0	ncRNA_exonic	13.3	5	4	0	0	1	0.000668336	2.75e-06			TRUE
66	8	rs146649743	33949187	33485143	34081521	C	T	0.0479185176260091	3.41641	3.65122	VENTXP5	368589	intergenic	14.81	7	9	0	0	0	0.00063452	0.000261			TRUE
67	8	rs3739252	38127768	38014429	38310910	C	T	0.0201878767962075	3.76182	-5.94059	DDHD2:WHSC1L1	00:00:00	UTR3	16.42	NA	5	1	1	1	0.000168678	2.84e-09	BIP		TRUE
68	8	rs57419176	80304431	80269842	80304431	T	G	0.0423266602083641	3.67076	3.56852	RPL3P9	178956	intergenic	3.022	5	1	0	0	0	0.000241826	0.000359
69	8	rs800886	116468203	116409058	117021708	G	A	0.000644607757806054	7.93312	-5.05606	TRPS1	0	intronic	3.289	NA	5	1	1	0	2.13714e-15	4.28e-07		TRUE	TRUE
70	8	rs7012705	131189480	131024547	131442851	A	C	0.0348884176808029	3.54011	-4.87285	ASAP1	0	intronic	2.034	7	4	1	1	0	0.000399963	1.1e-06	MIG		TRUE
71	9	rs74573085	4366497	4362624	4367237	C	A	0.0154604948362149	8.21767	-4.00166	GLIS3	18104	intergenic	15.59	5	5	0	0	0	2.07494e-16	6.29e-05		TRUE	TRUE
72	9	rs12347655	22753085	22660728	22824144	G	A	0.0268740759926895	3.7886	-3.77501	RP11-399D6.2	0	ncRNA_intronic	3.284	7	5	0	0	0	0.000151498	0.00016	BIP	TRUE
73	9	rs7042354	85050706	84750462	85129970	G	A	0.0057263308684792	4.26386	4.3635	RPS6P12	308275	ncRNA_intronic	1.293	7	5	0	0	0	2.00922e-05	1.28e-05			TRUE
74	9	rs1351117	96179785	96155812	96249133	A	G	0.0407590739236221	3.64874	-3.58661	FAM120AOS	28990	upstream	2.623	NA	5	0	0	0	0.000263526	0.000335	BIP	TRUE	TRUE
75	9	rs13285003	124729543	124689240	124729543	A	G	0.0399381423807151	3.48186	3.88818	TTLL11	0	intronic	0.079	7	4	1	0	0	0.000497938	0.000101
76	10	rs2637304	27980562	27977627	28108762	G	A	0.048299734326202	3.44425	-3.57368	MKX	0	intronic	2.177	5	5	1	0	0	0.000572637	0.000352
77	10	rs7096139	32217404	32094576	32335851	A	C	0.0378566499143152	3.50425	3.93995	ARHGAP12	0	intronic	6.068	2b	1	1	1	0	0.000457898	8.15e-05
78	10	rs10763933	33684029	33672284	33687297	T	G	0.0177132483896348	3.81297	-4.43168	NRP1	58838	intergenic	0.024	7	9	0	0	0	0.000137305	9.35e-06		TRUE	TRUE
79	10	rs224768	34281908	34260946	34289562	A	G	0.0119244105914981	4.61476	4.09952	PARD3	116579	intergenic	4.527	7	14	0	0	0	3.93553e-06	4.14e-05
80	10	rs4488150	62104918	62061257	62167928	G	A	0.0138897537750618	4.72586	-4.04199	ANK3	0	intronic	4.592	7	5	1	0	0	2.29142e-06	5.3e-05	BIP		TRUE
81	10	rs11597844	64208676	64208676	64208676	T	C	0.019858537176509	3.76792	-3.93819	ZNF365	0	intronic	5.974	6	5	1	0	0	0.000164612	8.21e-05			TRUE
82	10	rs1536315	91407829	91400478	91575732	G	A	0.0484919132470971	3.39624	-4.61347	PANK1	2613	ncRNA_intronic	3.718	NA	5	1	1	0	0.000683192	3.96e-06
83	10	rs12355141	102703133	102646010	102762256	T	G	0.049655466045054	3.47883	3.50245	FAM178A	0	intronic	0.313	7	4	1	1	0	0.000503608	0.000461		TRUE	TRUE
84	10	rs2296569	104836511	103077040	105438112	G	A	0.00408432760473952	4.39791	4.48041	CNNM2	0	intronic	3.298	NA	4	1	1	1	1.09298e-05	7.45e-06	MIG,BIP	TRUE	TRUE
85	10	rs12771264	113563565	113562727	113735645	T	G	0.0155713011633487	3.86188	4.10121	GPAM	346058	intergenic	0.195	5	5	0	0	0	0.000112516	4.11e-05
86	11	rs12575466	17089998	17037793	17365209	A	C	0.0424591612597773	3.49477	-3.58818	RPS13	5937	intergenic	1.365	7	4	1	1	0	0.000474469	0.000333			TRUE
87	11	rs11025102	19350768	19323611	19368172	A	G	0.0202197712463669	3.76125	-4.23653	NAV2	21502	intergenic	1.748	4	7	0	0	0	0.000169068	2.27e-05
88	11	rs61899280	46966633	46368559	47237359	C	T	0.0251781906795461	3.67501	5.50365	C11orf49	0	intronic	2.388	6	5	1	1	0	0.000237838	3.72e-08	MD,MIG		TRUE
89	11	rs7117205	57641883	57404779	57681828	C	T	0.00838484509869724	4.07982	5.6771	OR5BA1P	7131	intergenic	3.629	1f	2	0	1	0	4.5071e-05	1.37e-08	MD		TRUE
90	11	rs10792454	64754587	64688336	64771947	G	A	0.048971865983399	3.39177	3.89377	BATF2	827	downstream	2.48	6	5	1	0	1	0.000694437	9.87e-05
91	12	rs10505930	24194749	23987925	24269807	G	T	0.0172712459973493	5.73954	-3.95762	SOX5	90782	intergenic	0.867	5	5	0	0	0	9.49324e-09	7.57e-05	MD	TRUE	TRUE
92	12	rs10505940	24581756	24568402	24678461	C	T	0.0476419308170211	3.65925	-3.51066	LINC00477	138141	ncRNA_intronic	4.118	5	5	0	0	0	0.00025295	0.000447		TRUE
93	12	rs703848	57428353	57416382	57487814	A	G	0.0304591513478363	3.59707	-5.03736	MYO1A	0	intronic	7.465	7	4	1	1	0	0.000321819	4.72e-07	MIG,BIP		TRUE
94	12	rs10878264	65759522	65755543	65842258	G	A	0.02126380041873	5.77851	-3.87414	MSRB3	0	intronic	6.888	7	4	1	0	0	7.53669e-09	0.000107		TRUE
95	12	rs7966895	66383843	66326943	66389606	G	A	0.00951213384637105	4.38858	4.18354	HMGA2	23767	intergenic	3.038	7	5	0	0	0	1.14093e-05	2.87e-05	ADHD	TRUE
96	12	rs55728987	130640720	130640720	130645371	A	C	0.032437114858081	4.60836	-3.69143	FZD10-AS1	0	ncRNA_intronic	0.467	5	4	1	0	0	4.05863e-06	0.000223		TRUE
97	13	rs9567717	47241801	47154966	47247637	C	T	0.0194346491107688	3.80149	3.91025	LRCH1	0	intronic	1.739	7	1	1	1	0	0.000143831	9.22e-05
98	13	rs2093620	80188089	79855297	80193729	A	C	0.00884348266546132	4.50593	-4.21033	LINC01068	43105	intergenic	1.992	NA	5	0	1	1	6.60833e-06	2.55e-05	BIP		TRUE
99	13	rs117655234	96604677	96271864	97376923	C	T	0.020139877078685	4.4031	-3.89549	UGGT2	0	intronic	0.144	6	5	1	1	0	1.06714e-05	9.8e-05			TRUE
100	14	rs1191520	29750098	29718644	29777492	T	C	0.0448404915880365	3.94957	-3.53942	RNU11-5P	195891	ncRNA_intronic	2.526	6	5	0	0	0	7.82925e-05	0.000401		TRUE	TRUE
101	14	rs28377925	31571882	31542691	31684371	T	C	0.0346263411973144	3.54326	3.82084	HECTD1	0	intronic	3.151	7	4	1	0	0	0.000395214	0.000133
102	14	rs1958057	34252576	34238829	34253951	T	C	0.0229074242318204	3.7123	3.91769	NPAS3	0	intronic	1.159	7	5	1	0	0	0.000205387	8.94e-05			TRUE
103	14	rs11627138	58701638	58664909	58833909	T	C	0.0445378354685216	3.48949	3.54948	C14orf37:ACTR10	00:00:00	UTR3	2.328	7	4	1	1	1	0.000483939	0.000386	MIG	TRUE
104	14	rs77168169	59601064	59585932	59860716	A	C	0.00607173111105076	7.54063	-4.34386	DAAM1	54299	intergenic	1.859	7	5	0	1	0	4.67698e-14	1.4e-05		TRUE	TRUE
105	14	rs2925128	98362355	98342603	98439480	T	C	0.0452989417470575	3.42585	3.78132	C14orf64	29591	intergenic	2.146	7	5	0	0	0	0.000612875	0.000156
106	14	rs7146019	99734984	99700454	99751588	A	G	0.000538852063223287	4.8593	-5.15621	BCL11B	0	intronic	14.52	4	1	1	0	0	1.17801e-06	2.52e-07	BIP		TRUE
107	14	rs2273704	100384232	100300243	100410206	C	A	0.00655095035965853	5.62591	4.31723	EML1	0	intronic	3.768	NA	4	1	0	1	1.84536e-08	1.58e-05	BIP	TRUE
108	15	rs9788682	78802586	78712119	78959037	A	G	0.00262996865120661	4.43465	-5.54085	HYKK	0	intronic	5.211	7	5	1	1	1	9.22212e-06	3.01e-08	BIP		TRUE
109	15	rs2030839	84583959	84514290	84591575	T	C	0.0480428154553131	5.53155	3.50652	ADAMTSL3	0	intronic	8.533	5	4	1	0	0	3.17406e-08	0.000454		TRUE	TRUE
110	15	rs6224	91423543	91403674	91439417	T	G	0.0144421857650444	3.88902	-5.56577	FURIN	0	intronic	0.295	4	4	1	1	0	0.00010065	2.61e-08	BIP		TRUE
111	15	rs72761953	93479512	93438889	93528054	T	C	0.0319593677350109	3.57629	3.89426	CHD2	0	intronic	3.704	3a	4	1	0	1	0.000348506	9.85e-05
112	15	rs2467747	101206249	101204835	101206249	C	A	0.0495869201414287	6.36133	3.49057	ASB7	14338	intergenic	0.742	NA	5	0	0	1	2.00012e-10	0.000482		TRUE
113	16	rs3094791	2783453	2783453	2788281	G	A	0.0205255813440303	3.81071	3.88818	SRRM2-AS1	3623	intergenic	0.486	NA	5	0	1	1	0.000138569	0.000101
114	16	rs9921225	11750951	11735299	11757018	G	T	0.0404219966464732	3.49689	3.63591	SNN	11318	intergenic	0.165	1f	5	0	1	0	0.000470715	0.000277		TRUE
115	16	rs4788190	29948401	29923510	30380486	G	A	0.000190167182935505	5.11499	6.51938	TMEM219	3804	intergenic	3.924	7	5	1	1	0	3.13761e-07	7.06e-11	AD,BIP	TRUE	TRUE
116	16	rs8049057	69210661	69141138	69432250	T	G	0.00132290907587382	4.62489	5.06472	CIRH1A	0	upstream	0.82	1d	5	1	1	0	3.74803e-06	4.09e-07	BIP	TRUE
117	16	rs12102284	71439049	71396290	71575281	A	G	0.049002796798459	3.39148	-3.79107	RP11-510M2.1	5293	intergenic	3.545	1f	5	0	1	0	0.000695168	0.00015			TRUE
118	16	rs4316784	74651619	74467307	74679713	T	C	0.0117960699860676	3.96237	-4.13627	RFWD3	3672	intergenic	2.508	7	4	1	1	0	7.42082e-05	3.53e-05
119	17	rs78365041	16945586	16943623	17102391	G	T	0.0340172488058034	3.82569	-3.67058	MPRIP	272	upstream	16.66	2b	1	1	1	1	0.000130407	0.000242			TRUE
120	17	rs7405832	19423581	19376146	19425651	C	T	0.0271500910845417	4.18471	-3.77038	SLC47A1	0	intergenic	3.32	4	1	1	1	1	2.85534e-05	0.000163			TRUE
121	17	rs36034566	19911649	19799698	20008903	C	A	0.0455569541160168	3.42347	4.03501	SPECC1	1007	ncRNA_exonic	1.45	5	1	1	1	0	0.000618278	5.46e-05			TRUE
122	17	rs216460	28893678	27967374	28893678	A	G	0.0108149170729977	3.99852	-4.13692	KRT17P3	1039	intergenic	0.272	1f	5	1	1	0	6.37389e-05	3.52e-05	BIP	TRUE	TRUE
123	17	rs4375688	37399070	37389409	37780296	G	A	0.00382936951887841	4.3262	4.6857	FBXL20	16313	ncRNA_intronic	1.533	6	5	0	1	0	1.51704e-05	2.79e-06
124	17	rs2532392	44309856	43463493	44865603	A	G	0.00507137843960194	8.25843	-4.40661	KANSL1	7122	intergenic	5.051	5	5	1	1	1	1.47605e-16	1.05e-05	AD,ASD,PD	TRUE
125	17	rs8076716	63048009	62968339	63061129	C	T	0.00824000500502853	4.42427	-4.23456	GNA13	0	intronic	0.906	6	3	1	1	0	9.67709e-06	2.29e-05
126	18	rs34778612	52800652	52765283	52827668	A	G	0.0170011181752521	3.82782	4.57291	CTD-2171N6.1	9114	intergenic	0.906	7	13	0	0	0	0.000129281	4.81e-06	AD,MD,BIP	TRUE	TRUE
127	18	rs7240986	53195249	53131488	53477999	A	G	0.000318982152068753	4.991	6.61723	TCF4	0	intronic	6.447	5	5	1	0	0	6.00675e-07	3.66e-11	MD	TRUE	TRUE
128	19	rs2116922	50103252	50067508	50182697	A	G	0.000638361569005177	4.8165	-5.54737	PRR12	0	intronic	2.413	NA	3	1	1	1	1.46095e-06	2.9e-08			TRUE
129	22	rs2019746	22065422	22000849	22093119	T	C	0.0465053786076328	3.41469	-3.71401	YPEL1	0	intronic	3.121	6	4	1	1	1	0.000638551	0.000204			TRUE
130	22	rs112779734	41434198	41215672	41713111	C	T	0.0123305888534289	3.94681	5.45746	EP300	53591	intergenic	0.261	7	5	0	1	0	7.9199e-05	4.83e-08	MD,MIG		TRUE

### Sheet: SI-Table16
Supplementary Table 16. Distinct genomic loci associated with Hippocampus (HIP) and bipolar disorder (BIP) at conjFDR<0.05
The most strongly associated lead SNPs in independent genomic loci are shown after merging regions < 250 KB apart into a single locus. Function = functional variant classification based on position in or outside of a gene; CADD = Combined Annotation-Dependent depletion score, which predict how deleterious the SNP effect is on protein structure/function (higher scores indicate more deleterious); RegulomeDB scores predict likelihood of regulatory functionality (lower scores indicate higher likelihood); NA = not annotated; minChrState = minimum chromatin state across 127 tissue types (lower scores indicate more open chromatin). Also shown are p-values and effect sizes (z-scores) from the original summary statistics. In addition, we display results from gene-mapping analyses, including mapping based on 1) SNPs' physical position (postMapFilt), 2) eQTL functionality (eqtlMapFilt) and 3) chromatine interactions (ciMapFilt). Overlap= Overlapped genomic loci associated with Hippocampus (HIP) and other diseases at conjFDR<0.05. We also display whether the loci were identified in the original GWAS. Novel_in_HIP and Novel_in_BIP= TRUE means the loci were identified in the original HIP GWASs and recent BIP GWASs.
locusnum	CHR	LEAD_SNP	LEAD_BP	MinBP	MaxBP	A1	A2	FDR	Z_in_HIP	Z_in_BIP	nearestGene	dist	func	CADD	RDB	minChrState	posMapFilt	eqtlMapFilt	ciMapFilt	PVAL_in_HIP	PVAL_in_BIP	Overlap with other diseases	Novel in HIP	Novel in BIP
1	1	rs166749	6808402	6794085	7032168	T	C	0.00758673108513849	4.6724	4.32461	CAMTA1	36981	intergenic	1.308	NA	2	0	0	0	2.97695e-06	1.528e-05		TRUE
2	1	rs12138864	33803148	33761014	33878554	T	C	0.0386311464368695	4.4318	3.69859	PHC2	0	intronic	1.664	1f	2	1	1	0	9.3449e-06	0.0002168			TRUE
3	1	rs72902706	51212796	50885622	51532590	C	A	0.0389881575207169	3.64	-3.69672	FAF1	0	intronic	0.052	6	4	1	1	0	0.000272638	0.0002184	SCZ	TRUE	TRUE
4	1	rs5174	53712727	53658178	53752640	T	C	0.00643703603156295	6.08323	-4.38329	LRP8	0	exonic	35	NA	4	1	1	0	1.17785e-09	1.169e-05	SCZ	TRUE
5	1	rs113607766	150026544	149998923	150242604	T	C	0.048497241302456	3.53604	-4.87574	VPS45	12824	ncRNA_intronic	0.258	5	2	0	1	1	0.000406167	1.084e-06	SCZ		TRUE
6	1	rs67050019	154267953	153756319	154369981	G	A	0.00060156112335824	5.02918	-5.08631	RNU6-239P	25	upstream	6.761	5	9	0	1	0	4.92578e-07	3.651e-07	SCZ	TRUE	TRUE
7	1	rs6680600	155006999	154987526	155021893	T	C	0.0426956170950651	3.6174	3.65719	DCST1	0	exonic	20.3	5	2	1	1	1	0.000297573	0.000255	SCZ	TRUE	TRUE
8	1	rs1837732	163766672	163640675	163766672	T	C	0.019399504318061	3.9447	5.44509	U3	126234	intergenic	2.314	6	5	0	1	0	7.98993e-05	5.178e-08	SCZ		TRUE
9	1	rs12760824	204197625	204197625	204253882	T	C	0.0458554660844688	3.56602	3.62848	PLEKHA6	0	intronic	8.086	5	4	1	1	0	0.000362447	0.0002851
10	1	rs823096	205679887	205653056	205799987	T	G	0.0481277894619813	3.53967	3.67111	NUCKS1	2059	intergenic	0.314	1f	4	1	1	1	0.000400634	0.0002415			TRUE
11	2	rs10171517	28090059	27939071	28284633	T	C	0.015052525464888	4.16594	-4.06908	MRPL33:RBKS	00:00:00	intronic	8.062	5	5	1	0	0	3.10068e-05	4.72e-05	SCZ		TRUE
12	2	rs11695197	97711421	97595403	98380681	A	G	0.0330540102085353	3.71634	-4.11427	IGKV2OR2-1	903	upstream	0.17	7	7	0	1	0	0.00020213	3.884e-05	SCZ		TRUE
13	2	rs1267041	162093346	161878906	162099153	T	C	0.0110960364767966	4.43763	4.18434	TANK	613	ncRNA_intronic	2.778	5	1	1	0	0	9.09533e-06	2.86e-05	MD	TRUE	TRUE
14	2	rs4508560	181867185	181826233	181988909	G	T	0.0473642749659891	3.70942	3.6147	UBE2E3	0	intronic	6.122	7	5	1	1	0	0.000207736	0.0003007
15	2	rs13404366	198522632	198155170	198952637	A	G	0.00108551508212493	4.85817	5.1432	RFTN2	0	intronic	2.115	4	5	1	1	0	1.18478e-06	2.701e-07	MD,MIG,SCZ		TRUE
16	2	rs10174652	204427340	204290037	204435946	G	A	0.0390268814131133	3.95926	3.69441	RAPH1	27206	intergenic	4.294	1f	2	0	1	0	7.5182e-05	0.0002204	MIG	TRUE	TRUE
17	2	rs114557984	210978430	210911098	211026099	T	C	0.0393868583810935	3.63503	-4.26623	KANSL1L	0	intronic	5.459	6	4	1	0	0	0.000277943	1.988e-05
18	3	rs73068046	36920158	36846396	36930451	T	C	0.0428253094531946	3.59602	4.88871	TRANK1	0	intronic	2.225	7	4	1	0	0	0.000323128	1.015e-06	SCZ		TRUE
19	3	rs41499647	50525154	50471408	51522676	T	C	0.0317625722577597	3.73429	-4.49004	CACNA2D2	0	intronic	4.956	NA	5	1	1	1	0.000188246	7.121e-06	MIG		TRUE
20	3	rs2276823	52869263	52217088	53175017	C	A	0.00676679899010501	4.32982	-7.02446	TMEM110-MUSTN1	0	UTR5	0.35	2b	1	1	1	1	1.49231e-05	2.149e-12	SCZ		TRUE
21	3	rs4683410	141638952	141601297	141690440	T	G	0.0236481102309276	6.27573	3.89406	ATP1B3	0	intronic	1.254	5	4	1	0	0	3.48e-10	9.858e-05		TRUE	TRUE
22	3	rs2320190	155427837	155334844	155568978	C	T	0.0284820828605073	3.78288	-3.88412	PLCH1	0	intronic	0.543	5	4	1	1	0	0.000155022	0.0001027
23	4	rs6836632	48485075	48437360	48879374	A	G	0.0279481665129818	4.1887	-3.82817	SLC10A4	284	upstream	6.467	4	1	1	1	0	2.80554e-05	0.0001291		TRUE
24	4	rs17454584	123353432	123013266	123517432	G	A	0.0352627429823977	3.71446	3.73408	ADAD1	2474	intergenic	1.982	6	5	1	1	0	0.000203636	0.0001884			TRUE
25	5	rs4916813	89956966	89861312	90021691	T	C	0.0123969547294479	4.18621	-4.1432	GPR98	0	intronic	1.154	6	1	1	1	0	2.83645e-05	3.425e-05		TRUE
26	5	rs11948061	93995589	93915009	94154588	A	G	0.00315891950167058	4.61323	4.62263	ANKRD32	0	intronic	0.427	6	4	1	1	0	3.96451e-06	3.789e-06		TRUE	TRUE
27	5	rs4921274	158491655	158453356	158491655	C	T	0.0467148203294174	3.55349	3.70094	EBF1	0	intronic	1.479	7	4	1	0	0	0.000380159	0.0002148
28	6	rs13220495	26441640	25371369	32879471	T	C	8.14477113688555e-08	7.54435	-7.5761	BTN3A3	0	intronic	1.133	6	1	1	1	0	4.54533e-14	3.561e-14	AD,MD,PD,MIG,SCZ		TRUE
29	6	rs217342	84337407	84264202	84409255	C	T	0.0342564117367751	3.7571	-3.74653	SNAP91	0	intronic	8.77	NA	9	1	1	0	0.000171895	0.0001793	SCZ		TRUE
30	7	rs6952624	20960488	20956964	20983528	G	A	0.0310019543477908	3.74483	-4.02747	LINC01162	0	ncRNA_intronic	0.231	7	9	0	0	0	0.000180519	5.638e-05		TRUE
31	7	rs2374597	92668896	92657034	92681443	G	A	0.0342309224342001	3.69991	3.94431	SAMD9	59932	intergenic	2.806	6	5	0	0	0	0.000215672	8.003e-05
32	7	rs59313571	131838801	131823070	131845999	G	A	0.0452327767271949	3.61632	3.63415	PLXNA4	0	intronic	2.627	5	4	1	0	0	0.000298818	0.0002789
33	8	rs1484640	9983243	8088230	11463015	T	G	0.00128545192981482	5.04696	4.88871	MSRA	0	intronic	1.699	5	5	1	1	0	4.48904e-07	1.015e-06	ASD,PD,MIG,SCZ	TRUE	TRUE
34	8	rs10107763	38232738	38014429	38310910	T	G	0.0395445982177741	3.64524	-3.68893	WHSC1L1	0	intronic	6.469	5	5	1	1	0	0.000267146	0.0002252	SCZ		TRUE
35	9	rs34864022	22609110	22492584	22725109	G	A	0.0381483142728512	3.65044	-4.57855	RP11-399D6.2	37088	intergenic	0.643	7	5	0	0	0	0.000261792	4.682e-06	SCZ	TRUE
36	9	rs10821122	96157754	96120842	96179785	C	T	0.033029814989076	5.08108	3.76164	RNU6-829P	19804	intergenic	0.29	6	5	0	0	0	3.75286e-07	0.0001688	SCZ	TRUE	TRUE
37	10	rs2061485	62105627	62050159	62175630	C	T	0.0443359517791073	3.57932	-4.23842	ANK3	0	intronic	8.663	6	5	1	0	0	0.000344496	2.251e-05	SCZ		TRUE
38	10	rs12768561	103927558	103853547	103960351	T	C	0.041930211693522	4.05462	3.66411	NOLC1	3930	intergenic	0.062	7	5	1	1	1	5.02151e-05	0.0002482	SCZ	TRUE	TRUE
39	10	rs12244388	104640052	104572081	104962011	A	G	0.0358121373573176	3.87826	-3.72827	C10orf32-ASMT:AS3MT	00:00:00	intronic	1.827	6	4	1	1	0	0.000105208	0.0001928	MIG,SCZ	TRUE	TRUE
40	11	rs174556	61580635	61542006	61624181	T	C	0.0490577860482163	3.53054	6.64815	FADS2:FADS1	00:00:00	intronic	7.426	1f	3	1	1	0	0.000414708	2.968e-11			TRUE
41	11	rs2155030	66030687	65798066	66179736	G	A	0.000605099365226018	5.03593	-5.08491	KLC2	0	intronic	1.812	5	4	1	1	1	4.75527e-07	3.678e-07			TRUE
42	11	rs1940704	113028224	112826311	113062983	G	A	0.0444712043344063	3.80814	3.64108	NCAM1	0	intronic	5.093	7	5	1	0	1	0.000140014	0.0002715			TRUE
43	12	rs703848	57428353	57416382	57487814	A	G	0.0427295490391087	3.59707	-4.00351	MYO1A	0	intronic	7.465	7	4	1	1	0	0.000321819	6.241e-05	MIG,SCZ		TRUE
44	12	rs7134248	121897052	121824291	121961947	T	C	0.0149907550833214	4.09961	4.07071	KDM2B	0	intronic	4.511	5	5	1	1	1	4.13848e-05	4.687e-05
45	13	rs928640	80177483	79855548	80193729	A	G	0.00118072755163362	4.84399	4.91216	LINC01068	32499	intergenic	0.474	7	5	0	0	0	1.27256e-06	9.008e-07	SCZ		TRUE
46	14	rs1955454	29226194	29208979	29261974	T	G	0.00585420162251532	5.55832	-4.41609	FOXG1	8855	ncRNA_intronic	0.169	NA	1	1	0	0	2.72378e-08	1.005e-05	PD	TRUE
47	14	rs35422372	31376798	31361742	31504601	C	T	0.0379111260015904	4.49833	-3.70619	STRN3	0	intronic	1.927	6	2	1	0	0	6.84877e-06	0.0002104
48	14	rs6573299	60725251	60686467	60783803	G	T	0.0489219142202314	3.54158	-3.60042	PPM1A	0	intronic	4.271	7	5	1	1	0	0.000397735	0.0003177
49	14	rs941521	99708876	99700454	99712945	G	A	0.017840644336225	3.97958	4.96114	BCL11B	0	intronic	1.925	5	2	1	0	0	6.90378e-05	7.008e-07	SCZ		TRUE
50	14	rs4905906	100325465	100299473	100411360	T	G	0.000751996073473974	6.43613	5.03054	EML1	0	intronic	2.474	6	4	1	0	0	1.22556e-10	4.891e-07	SCZ	TRUE
51	15	rs2643204	39007171	39000074	39007171	C	T	0.0329337485219844	3.71801	-3.88036	C15orf53	14931	intergenic	15.43	NA	2	0	0	1	0.000200795	0.0001043			TRUE
52	15	rs12442456	78751962	78751962	78751962	T	G	0.0441986921538151	4.12397	-3.64355	IREB2	0	intronic	0.003	5	4	1	1	0	3.72395e-05	0.0002689	SCZ
53	15	rs6224	91423543	91412850	91429042	T	G	0.0222148014325785	3.88902	-5.54876	FURIN	0	intronic	0.295	4	4	1	1	0	0.00010065	2.877e-08	SCZ		TRUE
54	16	rs12716972	29936654	29923510	30343236	A	G	0.00259570041079738	4.62131	4.70289	KCTD13	0	intronic	11.19	1f	1	1	1	1	3.81329e-06	2.565e-06	AD,SCZ	TRUE	TRUE
55	16	rs11641316	69285837	69141138	69432250	A	C	0.00316177353135604	4.58378	4.62236	SNTB2	0	intronic	0.924	6	4	1	1	0	4.56649e-06	3.794e-06	SCZ	TRUE
56	17	rs11080094	27539029	27394671	27539029	C	A	0.0347492078362499	3.78343	3.74044	TWF1P1	7536	intergenic	6.552	5	1	0	1	0	0.000154681	0.0001837		TRUE	TRUE
57	17	rs12451230	28753068	28697679	28893678	C	A	0.0230174134880045	3.87422	4.2139	CPD	0	intronic	0.248	6	4	1	1	0	0.000106968	2.51e-05	SCZ		TRUE
58	17	rs2269905	42294462	42197213	42339424	G	A	4.03933758742365e-05	5.61785	6.00427	UBTF	0	intronic	5.116	NA	2	1	0	1	1.93348e-08	1.922e-09		TRUE	TRUE
59	18	rs34778612	52800652	52765283	52827668	A	G	0.0256582509956711	3.82782	3.88555	CTD-2171N6.1	9114	intergenic	0.906	7	13	0	0	0	0.000129281	0.0001021	AD,MD,SCZ	TRUE
60	19	rs34626880	10840428	10811667	10867517	T	C	0.0377938713881735	3.65484	-3.73103	DNM2	0	intronic	3.521	5	2	1	1	0	0.000257345	0.0001907			TRUE
61	19	rs17706798	13116172	13079954	13122612	T	C	0.0118621134265274	4.29412	-4.15953	NFIX	0	intronic	1.144	5	2	1	0	0	1.75389e-05	3.189e-05			TRUE
62	20	rs1015581	14519512	14519512	14519512	C	T	0.0338441424645986	3.7631	-3.75161	MACROD2	0	intronic	0.766	5	5	1	0	0	0.000167818	0.0001757			TRUE
63	22	rs381523	22305629	22238367	22334795	G	A	0.0203875439322485	3.92524	-4.1442	PPM1F	0	intronic	0.296	3a	1	1	1	0	8.66433e-05	3.41e-05			TRUE

### Sheet: SI-Table17
Supplementary Table 17. Distinct genomic loci associated with Hippocampus (HIP) and major depression (MD) at conjFDR<0.05
The most strongly associated lead SNPs in independent genomic loci are shown after merging regions < 250 KB apart into a single locus. Function = functional variant classification based on position in or outside of a gene; CADD = Combined Annotation-Dependent depletion score, which predict how deleterious the SNP effect is on protein structure/function (higher scores indicate more deleterious); RegulomeDB scores predict likelihood of regulatory functionality (lower scores indicate higher likelihood); NA = not annotated; minChrState = minimum chromatin state across 127 tissue types (lower scores indicate more open chromatin). Also shown are p-values and effect sizes (z-scores) from the original summary statistics. In addition, we display results from gene-mapping analyses, including mapping based on 1) SNPs' physical position (postMapFilt), 2) eQTL functionality (eqtlMapFilt) and 3) chromatine interactions (ciMapFilt). Overlap= Overlapped genomic loci associated with Hippocampus (HIP) and other diseases at conjFDR<0.05. We also display whether the loci were identified in the original GWAS. Novel_in_HIP and Novel_in_MD= TRUE means the loci were identified in the original HIP GWASs and recent MD GWASs.
locusnum	CHR	LEAD_SNP	LEAD_BP	MinBP	MaxBP	A1	A2	FDR	Z_in_HIP	Z_in_MD	nearestGene	dist	func	CADD	RDB	minChrState	posMapFilt	eqtlMapFilt	ciMapFilt	PVAL_in_HIP	PVAL_in_MD	Overlap with other diseases	Novel in HIP	Novel in MD
1	1	rs301816	8505058	8411211	8895448	G	A	0.0030438435533372	4.49736	5.70594	RERE	0	intronic	0.985	7	4	1	1	0	6.88022e-06	1.157e-08	SCZ,PD		TRUE
2	1	rs680084	170628255	170560604	170642899	G	A	0.0441833592529994	3.67108	3.96685	PRRX1	3613	intergenic	12.24	4	5	1	1	0	0.00024153	7.283e-05
3	2	rs2717052	58047263	57942987	58484172	C	A	0.00104904487218803	5.432	-5.11623	VRK2	87522	intergenic	0.54	NA	9	0	0	0	5.57248e-08	3.117e-07	SCZ	TRUE	TRUE
4	2	rs2110399	60516388	60405620	60528052	A	G	0.0181391599982033	5.17934	-4.24997	AC007381.2	69962	intergenic	19.85	5	5	0	0	0	2.22672e-07	2.138e-05		TRUE
5	2	rs1267059	162018643	161902484	162099153	A	C	0.0432458776877343	5.31525	3.91411	TANK	0	intronic	11.47	4	1	1	0	0	1.06511e-07	9.074e-05	BIP	TRUE
6	2	rs4040223	198377689	198146381	198942568	G	T	0.00130595910402502	4.80166	5.0608	HSPD1:HSPE1-MOB4	00:00:00	intronic	1.507	6	5	1	1	0	1.57352e-06	4.175e-07	SCZ,BIP,MIG		TRUE
7	3	rs6446257	49253492	48724599	49650935	C	T	0.0406924314771508	5.00677	3.93962	CCDC36	0	intronic	9.568	6	5	1	1	0	5.53518e-07	8.161e-05	ADHD,MIG,PD	TRUE	TRUE
8	4	rs28494514	7889715	7844754	7939008	A	G	0.043017516870801	3.88856	-3.91611	AFAP1	0	intronic	0.306	7	5	1	1	0	0.00010084	8.999e-05
9	5	rs71639293	92995013	92995013	93494731	G	A	0.0110841372492927	4.14866	-4.42456	FAM172A	0	intronic	18.44	5	5	1	0	0	3.34421e-05	9.664e-06	ADHD,MIG	TRUE	TRUE
10	6	rs6456727	26471155	25684606	32333827	C	T	1.4231164014488e-05	5.95605	-5.99611	BTN2A1	0	intronic	4.575	3a	4	1	1	1	2.58405e-09	2.021e-09	AD,SCZ,BIP,MIG,PD		TRUE
11	7	rs10950398	12264871	12233848	12285140	A	G	0.0046640189518823	4.6632	4.70417	TMEM106B	0	intronic	2.589	6	4	1	1	0	3.11334e-06	2.549e-06	AD,		TRUE
12	7	rs10233018	117523709	117502574	117593308	A	G	0.0194352104662915	4.27119	-4.22363	CTTNBP2	9515	ncRNA_exonic	8.432	7	5	1	1	0	1.94434e-05	2.404e-05			TRUE
13	10	rs11001034	76180335	75828923	76332930	T	C	0.0237113676813994	4.11961	4.14991	ADK	0	intronic	4.985	6	5	1	1	0	3.79519e-05	3.326e-05	MIG
14	11	rs112181005	47010491	46708196	51438422	A	G	0.0157365145369797	4.72258	-4.30143	C11orf49	0	intronic	7.897	6	4	1	1	0	2.32866e-06	1.697e-05	AD,SCZ,MIG	TRUE
15	11	rs17455520	57540458	57404779	57681828	A	C	0.0148122270792014	4.04332	4.40272	TMX2-CTNND1:CTNND1	00:00:00	intronic	15.11	4	2	1	1	0	5.27003e-05	1.069e-05	SCZ		TRUE
16	12	rs17408395	24259884	24152783	24270393	G	A	0.0142176684341752	5.33727	-4.33676	MIR920	105470	intergenic	3.461	6	5	0	0	0	9.4355e-08	1.446e-05	SCZ	TRUE	TRUE
17	13	rs12867083	75754385	75672116	75801429	T	C	0.0237068523722054	3.9112	4.14998	SSR1P2	43307	intergenic	3.503	6	5	0	0	0	9.18405e-05	3.325e-05
18	14	rs12588874	75254073	75186010	75377692	G	A	0.03941291934676	3.71446	-3.96221	YLPM1	0	intronic	0.247	7	4	1	1	0	0.000203635	7.426e-05	MIG	TRUE	TRUE
19	15	rs76813657	37321333	37237040	37450921	T	C	0.0262971693278683	4.02099	4.11033	MEIS2	0	intronic	18.82	4	2	1	0	0	5.79529e-05	3.951e-05		TRUE	TRUE
20	17	rs36099080	27872122	27660490	27881366	A	G	0.00695071652654169	4.45059	4.57923	TAOK1	0	UTR3	12.52	5	4	1	0	0	8.56335e-06	4.667e-06		TRUE	TRUE
21	18	rs34778612	52800652	52765283	52827668	A	G	0.0286684928173516	3.82782	4.33585	CTD-2171N6.1	9114	intergenic	0.906	7	13	0	0	0	0.000129281	1.452e-05	AD,SCZ,BIP	TRUE	TRUE
22	18	rs2958188	53165959	53131488	53463661	T	C	0.0115888068175589	4.11849	-4.9917	TCF4	0	intronic	6.996	7	4	1	0	0	3.81368e-05	5.985e-07	SCZ	TRUE	TRUE
23	22	rs112779734	41434198	41215672	41713111	C	T	0.0200871345086752	3.94681	4.74932	EP300	53591	intergenic	0.261	7	5	0	1	0	7.9199e-05	2.041e-06	SCZ,MIG		TRUE

### Sheet: SI-Table18
Supplementary Table 18. Distinct genomic loci associated with Hippocampus (HIP) and Autism Spectrum Disorder (ASD) at conjFDR<0.05
The most strongly associated lead SNPs in independent genomic loci are shown after merging regions < 250 KB apart into a single locus. Function = functional variant classification based on position in or outside of a gene; CADD = Combined Annotation-Dependent depletion score, which predict how deleterious the SNP effect is on protein structure/function (higher scores indicate more deleterious); RegulomeDB scores predict likelihood of regulatory functionality (lower scores indicate higher likelihood); NA = not annotated; minChrState = minimum chromatin state across 127 tissue types (lower scores indicate more open chromatin). Also shown are p-values and effect sizes (z-scores) from the original summary statistics. In addition, we display results from gene-mapping analyses, including mapping based on 1) SNPs' physical position (postMapFilt), 2) eQTL functionality (eqtlMapFilt) and 3) chromatine interactions (ciMapFilt). Overlap= Overlapped genomic loci associated with Hippocampus (HIP) and other diseases at conjFDR<0.05.We also display whether the loci were identified in the original GWAS. Novel_in_HIP and Novel_in_ASD= TRUE means the loci were identified in the original HIP GWASs and recent ASD GWASs.
locusnum	CHR	LEAD_SNP	LEAD_BP	MinBP	MaxBP	A1	A2	FDR	Z_in_HIP	Z_in_ASD	nearestGene	dist	func	CADD	RDB	minChrState	posMapFilt	eqtlMapFilt	ciMapFilt	PVAL_in_HIP	PVAL_in_ASD	Overlap with other diseases	Novel in HIP	Novel in ASD
1	1	rs77881576	46587530	46317219	46587530	A	G	0.0397750999905525	5.89295	3.9171822983	PIK3R3	0	intronic	7.826	5	4	1	1	0	3.79371e-09	8.959e-05	ADHD	TRUE
2	8	rs66724331	10789345	8119248	11712639	A	C	0.000238919429175204	5.24294	5.14146805987	XKR6	0	intronic	0.015	6	9	1	0	1	1.58037e-07	2.726e-07	MIG,PD, SCZ,BIP	TRUE
3	14	rs112635299	94838142	94838142	94844947	T	G	0.00026549668034353	6.42746	5.12070221826	SERPINA1	4941	intergenic	0.272	5	5	1	0	0	1.29757e-10	3.044e-07	MIG	TRUE
4	17	rs71375338	44332793	43463493	44865439	A	G	0.00141823373010101	8.06667	4.75393013714	ARL17B	19356	intergenic	0.162	7	5	0	1	1	7.22432e-16	1.995e-06	AD,PD,SCZ	TRUE

### Sheet: SI-Table19
Supplementary Table 19. Genes mapped for each of the conjFDR<0.05 results for the different disorders.
Genes shared between Hippocampus (HIP) and 8 disorders mapped to genes using positional mapping, eQTL mapping, and chromatin interaction strategies. pLI = probability of loss of function mutation intolerance (higher score indicates higher probability); ncRVIS: Non-coding residual variation intolerance score. The higher the score is, the more intolerant to noncoding variants the gene is; posMap = SNPs mapped to this gene by positional mapping; CADD = Combined Annotation-Dependent Depletion score (higher score indicates more deleterious effects of a SNP); eqtlMap = SNPs mapped to this gene by expression quantitative traic locus mapping; minP = minimum P value of eQTL association for the mapped gene; minQ = minimum false discovery rate Q value of eQTL association for the mapped gene; eqtlTissues = tissues in which the significant eQTL association was observed; ci = chromatin interaction mapping.
Genes mapped to SNPs within loci jointly associated with Hippocampus (HIP) and migraine (MIG) at conjFDR<0.05
ensg	symbol	chr	start	end	strand	type	entrezID	HUGO	pLI	ncRVIS	posMapSNPs	posMapMaxCADD	eqtlMapSNPs	eqtlMapminP	eqtlMapminQ	eqtlMapts	eqtlDirection	ciMap	ciMapts	IndSigSNPs	GenomicLocus
ENSG00000142611	PRDM16	1	2985732	3355185	1	protein_coding	63976	PRDM16	0.999843194473124	1.535659419	1	0.269	0	NA	NA	NA	NA	No	NA	rs2742673	1
ENSG00000204464	C1orf195	1	15490840	15497813	-1	protein_coding	727684	C1orf195	NA	0.442839509	0	0	0	NA	NA	NA	NA	Yes	Promoter_anchored_loops	rs4285688	2
ENSG00000142621	FHAD1	1	15573768	15726779	1	protein_coding	114827	FHAD1	NA	NA	1	2.411	1	2.9407e-05	0.000931156	GTEx/v8/Brain_Caudate_basal_ganglia	NA	No	NA	rs4285688	2
ENSG00000162458	FBLIM1	1	16083102	16113089	1	protein_coding	54751	FBLIM1	0.000789060297699282	-0.092645516	0	0	1	NA	0.049	CMC_SVA_cis	NA	No	NA	rs4285688	2
ENSG00000127603	MACF1	1	39546988	39952849	1	protein_coding	23499	MACF1	1	-0.445430382	1	3.815	1	0.000171901	0.0134534667287178	PsychENCODE_eQTLs	NA	No	NA	rs1472662	3
ENSG00000183682	BMP8A	1	39957318	39991607	1	protein_coding	353500	BMP8A	0.456963119276428	NA	0	0	1	5.10986e-12	1.42604143009702e-09	PsychENCODE_eQTLs:GTEx/v8/Brain_Hippocampus	NA	No	NA	rs1472662	3
ENSG00000269113	TRABD2B	1	48226200	48462567	-1	protein_coding	388630	TRABD2B	0.370916244398265	NA	1	0.115	0	NA	NA	NA	NA	No	NA	rs77113792	4
ENSG00000092607	TBX15	1	119425669	119532179	-1	protein_coding	6913	TBX15	0.877333976211489	-0.847694865	1	3.902	0	NA	NA	NA	NA	No	NA	rs61806232	5
ENSG00000203814	HIST2H2BF	1	149754245	149783928	-1	protein_coding	440689	HIST2H2BF	0.0259999814401532	-0.101155715	0	0	0	NA	NA	NA	NA	Yes	Promoter_anchored_loops	rs1349532	6
ENSG00000183598	HIST2H3D	1	149784826	149785236	-1	protein_coding	653604	HIST2H3D	0.498937279946072	0.314697432	0	0	0	NA	NA	NA	NA	Yes	Promoter_anchored_loops	rs1349532	6
ENSG00000178096	BOLA1	1	149859440	149872351	1	protein_coding	51027	BOLA1	0.634184000881994	NA	1	3.2	0	NA	NA	NA	NA	No	NA	rs1349532	6
ENSG00000159164	SV2A	1	149874870	149889434	-1	protein_coding	9900	SV2A	0.578982694774458	-0.14700269	1	3.2	1	1.13288e-09	6.15463e-11	GTEx/v8/Brain_Spinal_cord_cervical_c-1	NA	No	NA	rs1349532	6
ENSG00000196754	S100A2	1	153533584	153540366	-1	protein_coding	6273	S100A2	0.000135122428502476	0.051427591	0	0	1	1.76342e-09	3.45593e-15	GTEx/v8/Brain_Cerebellar_Hemisphere:GTEx/v8/Brain_Cerebellum	NA	No	NA	rs7545253	7
ENSG00000188643	S100A16	1	153579362	153585621	-1	protein_coding	140576	S100A16	0.00563845182351615	-0.327655231	0	0	1	7.01715e-14	1.55135e-35	GTEx/v8/Brain_Cerebellar_Hemisphere:GTEx/v8/Brain_Cerebellum	NA	No	NA	rs7545253	7
ENSG00000189171	S100A13	1	153591263	153606568	-1	protein_coding	6284	S100A13	0.0351531421862098	-0.436440334	0	0	1	9.79843e-12	1.64493e-24	CMC_SVA_cis:CMC_NoSVA_cis:BRAINEAC/HIPP:BRAINEAC/TCTX:GTEx/v8/Brain_Anterior_cingulate_cortex_BA24:GTEx/v8/Brain_Caudate_basal_ganglia:GTEx/v8/Brain_Cerebellum:GTEx/v8/Brain_Cortex:GTEx/v8/Brain_Frontal_Cortex_BA9:GTEx/v8/Brain_Hippocampus:GTEx/v8/Brain_Nucleus_accumbens_basal_ganglia:GTEx/v8/Brain_Putamen_basal_ganglia	NA	No	NA	rs7545253	7
ENSG00000160679	CHTOP	1	153606525	153618782	1	protein_coding	26097	CHTOP	0.998109469154056	0.088373592	0	0	1	NA	0.049	CMC_SVA_cis:CMC_NoSVA_cis	NA	No	NA	rs7545253	7
ENSG00000169418	NPR1	1	153651113	153666468	1	protein_coding	4881	NPR1	0.000172508543840191	-1.095207972	0	0	0	NA	NA	NA	NA	Yes	Promoter_anchored_loops	rs7545253	7
ENSG00000143624	INTS3	1	153700543	153746555	1	protein_coding	65123	INTS3	0.999997023490929	-0.57894986	1	9.204	0	NA	NA	NA	NA	No	NA	rs7545253	7
ENSG00000160710	ADAR	1	154554538	154600475	-1	protein_coding	103	ADAR	0.907595373477161	-0.566599759	0	0	0	NA	NA	NA	NA	Yes	Promoter_anchored_loops	rs7545253	7
ENSG00000136653	RASSF5	1	206680879	206762616	1	protein_coding	83593	RASSF5	0.248711065765209	0.46114918	1	4.409	1	1.71001e-13	5.52251297487887e-11	PsychENCODE_eQTLs:CMC_SVA_cis	NA	No	NA	rs10442694	8
ENSG00000170634	ACYP2	2	54197975	54532437	1	protein_coding	98	ACYP2	0.000220644831166404	-0.186941805	1	3.809	0	NA	NA	NA	NA	No	NA	rs7569954	9
ENSG00000178021	TSPYL6	2	54480315	54483409	-1	protein_coding	388951	TSPYL6	0.581660026360398	0.521740516	0	0	0	NA	NA	NA	NA	Yes	Dorsolateral_Prefrontal_Cortex	rs6738725	10
ENSG00000177994	C2orf73	2	54557171	54610879	1	protein_coding	129852	C2orf73	0.000860167631538041	0.504664492	0	0	0	NA	NA	NA	NA	Yes	Hippocampus	rs6738725	10
ENSG00000115306	SPTBN1	2	54683422	54896812	1	protein_coding	6711	SPTBN1	0.999999999947367	0.108324069	0	0	1	9.63745e-09	2.50681e-07	GTEx/v8/Brain_Cerebellum:GTEx/v8/Brain_Cortex:GTEx/v8/Brain_Hippocampus	NA	Yes	Hippocampus	rs6738725	10
ENSG00000214595	EML6	2	54950636	55199157	1	protein_coding	400954	EML6	0.44303244895019	0.841628904	0	0	0	NA	NA	NA	NA	Yes	Hippocampus	rs6738725	10
ENSG00000144026	ZNF514	2	95813075	95831158	-1	protein_coding	84874	ZNF514	7.04681464876894e-09	-0.885038801	0	0	1	3.23823e-11	8.26230442175106e-09	PsychENCODE_eQTLs:CMC_SVA_cis	NA	No	NA	rs62153692	11
ENSG00000174501	ANKRD36C	2	96514587	96657541	-1	protein_coding	400986	ANKRD36C	NA	NA	1	0.271	0	NA	NA	NA	NA	No	NA	rs62153692	11
ENSG00000186281	GPAT2	2	96687694	96705199	-1	protein_coding	150763	GPAT2	0.0016122998449236	-0.91575293	0	0	1	1.41709e-05	0.00149387076818679	PsychENCODE_eQTLs	NA	No	NA	rs62153692	11
ENSG00000135956	TMEM127	2	96914254	96931732	-1	protein_coding	55654	TMEM127	0.101457374227938	-1.955795737	0	0	1	0.000123515	0.001485	PsychENCODE_eQTLs:GTEx/v8/Brain_Nucleus_accumbens_basal_ganglia	NA	No	NA	rs62153692	11
ENSG00000144021	CIAO1	2	96931870	96939087	1	protein_coding	9391	CIAO1	0.0147161304906565	-0.444672894	0	0	1	8.90009e-06	1.69266e-07	PsychENCODE_eQTLs:GTEx/v8/Brain_Cerebellum:GTEx/v8/Brain_Cortex:GTEx/v8/Brain_Hypothalamus	NA	No	NA	rs62153692	11
ENSG00000198885	ITPRIPL1	2	96991069	96994091	1	protein_coding	150771	ITPRIPL1	1.10905298650302e-07	-0.465811461	0	0	1	3.56516e-07	5.70194e-06	GTEx/v8/Brain_Caudate_basal_ganglia:GTEx/v8/Brain_Cortex:GTEx/v8/Brain_Frontal_Cortex_BA9	NA	No	NA	rs62153692	11
ENSG00000114988	LMAN2L	2	97371666	97405801	-1	protein_coding	81562	LMAN2L	1.28590577344366e-07	0.014321352	0	0	1	0.000673769	0.0421429986935862	PsychENCODE_eQTLs	NA	No	NA	rs62153692	11
ENSG00000115524	SF3B1	2	198254508	198299815	-1	protein_coding	23451	SF3B1	0.999999972774106	-0.619089113	0	0	1	NA	0.009	CMC_SVA_cis	NA	No	NA	rs58335266	14
ENSG00000144381	HSPD1	2	198351305	198381461	-1	protein_coding	3329	HSPD1	0.985208243840261	-0.813832273	1	0.079	0	NA	NA	NA	NA	No	NA	rs58335266	14
ENSG00000115541	HSPE1	2	198364718	198368181	1	protein_coding	3336	HSPE1	0.787528047849985	-0.835658197	1	0.079	0	NA	NA	NA	NA	No	NA	rs58335266	14
ENSG00000270757	HSPE1-MOB4	2	198365137	198415450	1	protein_coding	100529241	HSPE1-MOB4	0.889798357973135	NA	1	0.079	0	NA	NA	NA	NA	No	NA	rs58335266	14
ENSG00000115540	MOB4	2	198380295	198418423	1	protein_coding	25843	MOB4	0.777832909994367	-1.626843079	1	0.079	0	NA	NA	NA	NA	No	NA	rs58335266	14
ENSG00000138439	FAM117B	2	203499901	203634480	1	protein_coding	150864	FAM117B	0.0673870151606627	-0.487936546	0	0	1	NA	0.009	CMC_SVA_cis	NA	No	NA	rs191602009	15
ENSG00000163596	ICA1L	2	203640690	203736708	-1	protein_coding	130026	ICA1L	0.442027586412226	-0.760182865	0	0	1	2.02828576004e-16	1.22623171636e-08	xQTLServer_eQTLs:CMC_SVA_cis	NA	No	NA	rs191602009	15
ENSG00000138442	WDR12	2	203739505	203879521	-1	protein_coding	55759	WDR12	0.609006890639148	-0.727801816	1	0.247	0	NA	NA	NA	NA	No	NA	rs191602009	15
ENSG00000138380	CARF	2	203776937	203851786	1	protein_coding	79800	CARF	0.00454103717523082	-1.326775796	1	0.247	1	NA	0.009	CMC_SVA_cis	NA	No	NA	rs191602009	15
ENSG00000144426	NBEAL1	2	203879602	204091101	1	protein_coding	65065	NBEAL1	1.09294225815105e-10	-1.740672027	0	0	1	NA	0.009	CMC_SVA_cis	NA	No	NA	rs191602009	15
ENSG00000163817	SLC6A20	3	45796942	45838027	-1	protein_coding	54716	SLC6A20	6.44898031809492e-10	0.251558546	1	0.185	0	NA	NA	NA	NA	No	NA	rs9818982	18
ENSG00000145020	AMT	3	49454211	49460186	-1	protein_coding	275	AMT	0.000569475286585638	-0.022637077	0	0	1	0.00033095	6.77954e-17	GTEx/v8/Brain_Cerebellar_Hemisphere	NA	No	NA	rs77495508	19
ENSG00000164078	MST1R	3	49924435	49941299	-1	protein_coding	4486	MST1R	1.6934911102813e-20	-0.377644955	0	0	1	0.000341972	6.28537e-15	GTEx/v8/Brain_Cerebellum	NA	No	NA	rs77495508	19
ENSG00000007402	CACNA2D2	3	50400233	50541675	-1	protein_coding	9254	CACNA2D2	0.999693296855458	NA	1	1.598	0	NA	NA	NA	NA	No	NA	rs77495508	19
ENSG00000185008	ROBO2	3	75955846	77699115	1	protein_coding	6092	ROBO2	0.99999613022592	-0.391564104	1	1.828	0	NA	NA	NA	NA	No	NA	rs111713878	20
ENSG00000174963	ZIC4	3	147103833	147124647	-1	protein_coding	84107	ZIC4	0.00181690392137032	-1.434066564	1	0.14	0	NA	NA	NA	NA	No	NA	rs73004622	22
ENSG00000013297	CLDN11	3	170136653	170578169	1	protein_coding	5010	CLDN11	0.32891224511477	0.013477029	1	0.117	0	NA	NA	NA	NA	No	NA	rs61792523	23
ENSG00000041802	LSG1	3	194361517	194393206	-1	protein_coding	55341	LSG1	6.58805364159815e-07	1.504263892	0	0	0	NA	NA	NA	NA	Yes	Promoter_anchored_loops	rs4079352	24
ENSG00000185112	FAM43A	3	194406622	194409762	1	protein_coding	131583	FAM43A	NA	0.235871064	0	0	0	NA	NA	NA	NA	Yes	Promoter_anchored_loops	rs4079352	24
ENSG00000173950	XXYLT1	3	194789008	194991896	-1	protein_coding	152002	XXYLT1	0.0516035068341256	1.605227092	1	2.827	0	NA	NA	NA	NA	No	NA	rs4079352	24
ENSG00000114331	ACAP2	3	194995465	195163807	-1	protein_coding	23527	ACAP2	0.999918184975784	1.317749845	0	0	1	2.34549e-07	1.45313e-19	PsychENCODE_eQTLs:CMC_SVA_cis:GTEx/v8/Brain_Frontal_Cortex_BA9	NA	No	NA	rs4079352	24
ENSG00000109323	MANBA	4	103552660	103682151	-1	protein_coding	4126	MANBA	1.14972215660264e-11	-0.195396571	0	0	1	2.02013226242e-25	1.22130239251e-17	xQTLServer_eQTLs	NA	No	NA	rs4642252	28
ENSG00000145354	CISD2	4	103790135	103810399	1	protein_coding	493856	CISD2	0.649111068534367	-0.514322428	1	11.54	1	0	0	xQTLServer_eQTLs:CMC_SVA_cis	NA	No	NA	rs4642252	28
ENSG00000164037	SLC9B1	4	103806205	103940896	-1	protein_coding	150159	SLC9B1	8.48795187528449e-05	-0.347278811	1	11.54	1	NA	0.009	CMC_SVA_cis:CMC_NoSVA_cis	NA	No	NA	rs4642252	28
ENSG00000164039	BDH2	4	104000592	104021040	-1	protein_coding	56898	BDH2	4.05062122865546e-06	-0.183388869	0	0	1	NA	0.009	CMC_SVA_cis:CMC_NoSVA_cis	NA	No	NA	rs4642252	28
ENSG00000138778	CENPE	4	104026963	104119566	-1	protein_coding	1062	CENPE	0.64584064374891	0.2504147	0	0	1	NA	0.049	CMC_SVA_cis	NA	No	NA	rs4642252	28
ENSG00000185305	ARL15	5	53179775	53606412	-1	protein_coding	54622	ARL15	0.00886642197401129	-0.851613163	1	0.726	0	NA	NA	NA	NA	No	NA	rs2457162	29
ENSG00000113391	FAM172A	5	92953775	93447404	-1	protein_coding	83989	FAM172A	0.0182871087954041	-0.651394598	1	1.634	1	NA	0.049	CMC_SVA_cis	NA	No	NA	rs17083280	31
ENSG00000047188	YTHDC2	5	112849380	112930982	1	protein_coding	64848	YTHDC2	0.999999571704339	0.915458877	0	0	1	8.03852247162e-13	5.71191e-16	xQTLServer_eQTLs:CMC_SVA_cis:CMC_NoSVA_cis:GTEx/v8/Brain_Cerebellum	NA	No	NA	rs11241227	32
ENSG00000177556	ATOX1	5	151121877	151152093	-1	protein_coding	475	ATOX1	0.17740157925531	-0.4895526	1	5.233	1	8.372e-06	0.000929673706776324	PsychENCODE_eQTLs	NA	No	NA	rs2915816	33
ENSG00000145907	G3BP1	5	151150606	151192346	1	protein_coding	10146	G3BP1	0.98839076401586	-0.294066437	0	0	1	2.56208e-06	0.000317279008787339	PsychENCODE_eQTLs:GTEx/v8/Brain_Cortex	NA	No	NA	rs2915816	33
ENSG00000204525	HLA-C	6	31236526	31239907	-1	protein_coding	3107	HLA-C	9.94564281082044e-10	8.44188637	0	0	1	7.37882e-10	2.78504e-33	eQTLcatalogue/BrainSeq_ge_brain:CMC_SVA_cis:CMC_NoSVA_cis:GTEx/v8/Brain_Cerebellum:GTEx/v8/Brain_Cortex:GTEx/v8/Brain_Hypothalamus	NA	Yes	Promoter_anchored_loops	rs9265906	34
ENSG00000234745	HLA-B	6	31321649	31324965	-1	protein_coding	3106	HLA-B	0.00266463463685607	10.62525401	1	9.86	1	2.89843e-05	0.0057225	GTEx/v8/Brain_Anterior_cingulate_cortex_BA24	NA	No	NA	rs9265906	34
ENSG00000204520	MICA	6	31371356	31383092	1	protein_coding	100507436	MICA	0.000378019716342188	2.277119779	0	0	1	7.98514e-07	6.56432e-23	GTEx/v8/Brain_Cortex:GTEx/v8/Brain_Hypothalamus	NA	No	NA	rs9265906	34
ENSG00000204516	MICB	6	31462658	31478901	1	protein_coding	4277	MICB	0.000284376917984568	0.724391985	0	0	1	0.00194279074880472	0.0388549484724612	BRAINEAC/CRBL	NA	No	NA	rs9265906	34
ENSG00000244731	C4A	6	31949801	31970458	1	protein_coding	720	C4A	NA	-0.318571861	0	0	1	NA	0.049	CMC_SVA_cis	NA	No	NA	rs9265906	34
ENSG00000164626	KCNK5	6	39156749	39197226	-1	protein_coding	8645	KCNK5	0.884297675252843	-0.520607256	1	4.447	0	NA	NA	NA	NA	No	NA	rs10456100	35
ENSG00000111906	HDDC2	6	125541108	125623282	-1	protein_coding	51020	HDDC2	0.00127336194428677	1.384190121	0	0	0	NA	NA	NA	NA	Yes	Promoter_anchored_loops	rs3799711	37
ENSG00000135547	HEY2	6	126068810	126082415	1	protein_coding	23493	HEY2	0.444357733397612	-0.040983122	1	4.221	1	6.40860987254e-16	3.87442481641e-08	xQTLServer_eQTLs:CMC_SVA_cis:CMC_NoSVA_cis:GTEx/v8/Brain_Cerebellar_Hemisphere:GTEx/v8/Brain_Putamen_basal_ganglia	NA	No	NA	rs3799711	37
ENSG00000111912	NCOA7	6	126102307	126252266	1	protein_coding	135112	NCOA7	0.960907672037716	-0.230224842	0	0	1	1.24544e-05	7.82615e-13	GTEx/v8/Brain_Spinal_cord_cervical_c-1	NA	No	NA	rs3799711	37
ENSG00000203760	CENPW	6	126661320	126670021	1	protein_coding	387103	CENPW	0.50013630684411	-0.442381075	0	0	1	1.46293e-10	3.45537126897231e-08	eQTLcatalogue/BrainSeq_ge_brain:PsychENCODE_eQTLs	NA	No	NA	rs9388490	38
ENSG00000131013	PPIL4	6	149825869	149867174	-1	protein_coding	85313	PPIL4	1.68093009893407e-05	-0.526398148	0	0	1	NA	0.009	CMC_SVA_cis:CMC_NoSVA_cis	NA	No	NA	rs62439782	39
ENSG00000055211	GINM1	6	149887430	149912884	1	protein_coding	116254	GINM1	7.70683279294107e-05	-0.261942356	1	8.683	1	1.03132e-06	0.0051566	eQTLcatalogue/BrainSeq_ge_brain	NA	No	NA	rs62439782	39
ENSG00000186625	KATNA1	6	149916009	149970108	-1	protein_coding	11104	KATNA1	0.00192587515145671	-0.381084529	0	0	1	NA	0.009	CMC_SVA_cis:CMC_NoSVA_cis	NA	No	NA	rs62439782	39
ENSG00000131023	LATS1	6	149979289	150039392	-1	protein_coding	9113	LATS1	0.999926526245065	0.77212935	0	0	1	NA	0.009	CMC_SVA_cis	NA	Yes	Promoter_anchored_loops	rs62439782	39
ENSG00000120253	NUP43	6	150045451	150070801	-1	protein_coding	348995	NUP43	3.54205607988959e-06	0.080187546	0	0	1	4.83847736047e-21	2.92517677498e-13	xQTLServer_eQTLs:CMC_SVA_cis:CMC_NoSVA_cis	NA	Yes	Promoter_anchored_loops	rs62439782	39
ENSG00000120265	PCMT1	6	150070579	150132556	1	protein_coding	5110	PCMT1	0.446383565895946	-0.308497206	0	0	0	NA	NA	NA	NA	Yes	Promoter_anchored_loops	rs62439782	39
ENSG00000203722	RAET1G	6	150238014	150244257	-1	protein_coding	353091	RAET1G	0.00147072916271158	0.138386748	0	0	1	4.57456e-21	2.28728e-17	eQTLcatalogue/BrainSeq_ge_brain	NA	No	NA	rs62439782	39
ENSG00000131015	ULBP2	6	150263136	150270371	1	protein_coding	80328	ULBP2	0.00110138772463706	1.042233733	0	0	1	NA	0.009	CMC_SVA_cis:CMC_NoSVA_cis	NA	No	NA	rs62439782	39
ENSG00000170381	SEMA3E	7	82993222	83278326	-1	protein_coding	9723	SEMA3E	0.0304478723822677	2.23783954	1	2.841	0	NA	NA	NA	NA	No	NA	rs151154818	40
ENSG00000175806	MSRA	8	9911778	10286401	1	protein_coding	4482	MSRA	1.69976100303061e-06	0.601529643	0	0	0	NA	NA	NA	NA	Yes	Promoter_anchored_loops	rs9650656	42
ENSG00000171056	SOX7	8	10581278	10697357	-1	protein_coding	83595	SOX7	0.131241610927833	0.638029508	1	4.514	0	NA	NA	NA	NA	No	NA	rs9650656	42
ENSG00000258724	SOX7	8	10582909	10697357	-1	protein_coding	83595	SOX7	NA	0.638029508	1	4.514	0	NA	NA	NA	NA	No	NA	rs9650656	42
ENSG00000154319	FAM167A	8	11278972	11332224	-1	protein_coding	83648	FAM167A	0.000192997889999534	0.911877562	0	0	1	1.38783e-07	1.06943e-05	CMC_SVA_cis:CMC_NoSVA_cis:GTEx/v8/Brain_Caudate_basal_ganglia:GTEx/v8/Brain_Cortex:GTEx/v8/Brain_Frontal_Cortex_BA9:GTEx/v8/Brain_Putamen_basal_ganglia	NA	No	NA	rs9650656	42
ENSG00000172817	CYP7B1	8	65500320	65711318	-1	protein_coding	9420	CYP7B1	2.13811071901553e-06	-0.377928628	1	6.869	0	NA	NA	NA	NA	No	NA	rs13248549	43
ENSG00000153317	ASAP1	8	131064353	131455906	-1	protein_coding	50807	ASAP1	0.999983091251179	0.592920078	1	9.293	1	9.38418e-06	0.000479307	CMC_SVA_cis:GTEx/v8/Brain_Putamen_basal_ganglia	NA	No	NA	rs1017281	44
ENSG00000107249	GLIS3	9	3824127	4348392	-1	protein_coding	169792	GLIS3	0.000100596771327456	-0.548104382	1	4.826	0	NA	NA	NA	NA	No	NA	rs555689	45
ENSG00000148219	ASTN2	9	119187504	120177348	-1	protein_coding	23245	ASTN2	0.989172283780343	NA	1	7.687	0	NA	NA	NA	NA	No	NA	rs1040851	47
ENSG00000119401	TRIM32	9	119449581	119463579	1	protein_coding	22954	TRIM32	0.0973176435273222	-0.438256703	0	0	1	0.000198916	0.0152464186394915	PsychENCODE_eQTLs	NA	No	NA	rs1040851	47
ENSG00000169925	BRD3	9	136895427	136933657	-1	protein_coding	8019	BRD3	0.766979379296961	1.798261326	0	0	1	NA	0.009	CMC_SVA_cis:CMC_NoSVA_cis	NA	No	NA	rs7033889	49
ENSG00000122863	CHST3	10	73724123	73773322	1	protein_coding	9469	CHST3	0.165928594453581	2.60415515	0	0	1	0.000129147	0.0105145283565204	PsychENCODE_eQTLs:CMC_SVA_cis	NA	No	NA	rs1105860	51
ENSG00000138303	ASCC1	10	73856278	73976892	-1	protein_coding	51008	ASCC1	1.30497571091109e-05	-0.209906902	0	0	1	NA	0.049	CMC_SVA_cis	NA	No	NA	rs1105860	51
ENSG00000107745	MICU1	10	74127098	74385899	-1	protein_coding	10367	MICU1	1.67853966108127e-10	0.33010288	0	0	1	NA	0.049	CMC_SVA_cis	NA	No	NA	rs1105860	51
ENSG00000156026	MCU	10	74451889	74647452	1	protein_coding	90550	MCU	0.980775509208689	-1.136216294	0	0	1	1.11591e-15	7.58157e-23	GTEx/v8/Brain_Cerebellar_Hemisphere:GTEx/v8/Brain_Cerebellum	NA	No	NA	rs1105860	51
ENSG00000213551	DNAJC9	10	74943120	75008620	-1	protein_coding	23234	DNAJC9	0.547006457229025	-0.144861796	0	0	1	6.75059e-05	1.31384e-05	GTEx/v8/Brain_Cortex	NA	No	NA	rs3012028	52
ENSG00000166317	SYNPO2L	10	75404639	75423561	-1	protein_coding	79933	SYNPO2L	0.0267397661792638	-0.967047739	0	0	0	NA	NA	NA	NA	Yes	Promoter_anchored_loops	rs3012028	52
ENSG00000035403	VCL	10	75757872	75879918	1	protein_coding	7414	VCL	0.994870401764453	-0.242381455	1	0.448	1	3.90801e-08	6.64862737649587e-06	PsychENCODE_eQTLs:CMC_SVA_cis:GTEx/v8/Brain_Cortex:GTEx/v8/Brain_Frontal_Cortex_BA9:GTEx/v8/Brain_Nucleus_accumbens_basal_ganglia	NA	No	NA	rs3012028	52
ENSG00000185009	AP3M1	10	75881524	75910821	-1	protein_coding	26985	AP3M1	0.768617879575058	-1.172500939	0	0	1	2.80518e-05	0.00274855068117898	PsychENCODE_eQTLs	NA	No	NA	rs3012028	52
ENSG00000156110	ADK	10	75910960	76469061	1	protein_coding	132	ADK	0.322841314242593	-0.083373528	0	0	1	NA	0.009	CMC_SVA_cis	NA	No	NA	rs3012028	52
ENSG00000138111	TMEM180	10	104221149	104236802	1	protein_coding	79847	MFSD13A	0.000178664408567319	2.882749821	0	0	1	8.10116e-06	1.69816e-08	GTEx/v8/Brain_Caudate_basal_ganglia:GTEx/v8/Brain_Nucleus_accumbens_basal_ganglia:GTEx/v8/Brain_Spinal_cord_cervical_c-1	NA	No	NA	rs1971589	53
ENSG00000138175	ARL3	10	104433488	104474164	-1	protein_coding	403	ARL3	0.716101006738786	-0.600025748	0	0	1	1.18961e-05	3.19339e-05	GTEx/v8/Brain_Cerebellum	NA	No	NA	rs1971589	53
ENSG00000166272	WBP1L	10	104503727	104576021	1	protein_coding	54838	WBP1L	0.909387313715096	0.614640467	0	0	1	NA	0.009	CMC_SVA_cis:CMC_NoSVA_cis	NA	No	NA	rs1971589	53
ENSG00000166275	C10orf32	10	104613980	104624718	1	protein_coding	119032	BORCS7	0.0316378611332373	0.490358211	0	0	1	3.41872e-16	5.94971e-26	eQTLcatalogue/BrainSeq_ge_brain:CMC_SVA_cis:CMC_NoSVA_cis:BRAINEAC/FCTX:BRAINEAC/aveALL:GTEx/v8/Brain_Caudate_basal_ganglia:GTEx/v8/Brain_Cerebellar_Hemisphere:GTEx/v8/Brain_Cerebellum:GTEx/v8/Brain_Cortex:GTEx/v8/Brain_Frontal_Cortex_BA9:GTEx/v8/Brain_Hypothalamus:GTEx/v8/Brain_Nucleus_accumbens_basal_ganglia:GTEx/v8/Brain_Putamen_basal_ganglia:GTEx/v8/Brain_Spinal_cord_cervical_c-1	NA	No	NA	rs1971589	53
ENSG00000270316	C10orf32-ASMT	10	104614029	104661656	1	protein_coding	100528007	BORCS7	NA	NA	0	0	1	3.77864414469989e-05	0.00208192816509495	BRAINEAC/CRBL:BRAINEAC/FCTX:BRAINEAC/aveALL	NA	No	NA	rs1971589	53
ENSG00000214435	AS3MT	10	104629273	104661656	1	protein_coding	57412	AS3MT	5.09137965873753e-07	0.726881178	0	0	1	2.37815e-22	6.43038e-34	CMC_SVA_cis:CMC_NoSVA_cis:BRAINEAC/CRBL:BRAINEAC/FCTX:BRAINEAC/aveALL:GTEx/v8/Brain_Anterior_cingulate_cortex_BA24:GTEx/v8/Brain_Caudate_basal_ganglia:GTEx/v8/Brain_Cerebellar_Hemisphere:GTEx/v8/Brain_Cerebellum:GTEx/v8/Brain_Cortex:GTEx/v8/Brain_Frontal_Cortex_BA9:GTEx/v8/Brain_Hippocampus:GTEx/v8/Brain_Hypothalamus:GTEx/v8/Brain_Nucleus_accumbens_basal_ganglia:GTEx/v8/Brain_Putamen_basal_ganglia:GTEx/v8/Brain_Spinal_cord_cervical_c-1:GTEx/v8/Brain_Substantia_nigra	NA	No	NA	rs1971589	53
ENSG00000148842	CNNM2	10	104678050	104849978	1	protein_coding	54805	CNNM2	0.994106430518482	-0.511524122	1	8.953	1	NA	0.009	CMC_SVA_cis	NA	No	NA	rs1971589	53
ENSG00000072952	MRVI1	11	10594638	10715535	-1	protein_coding	10335	MRVI1	0.00184121524712682	-0.670039603	1	16.49	0	NA	NA	NA	NA	No	NA	rs4909945	54
ENSG00000066382	MPPED2	11	30406040	30608419	-1	protein_coding	744	MPPED2	0.970565201803493	0.02160185	1	14.45	0	NA	NA	NA	NA	No	NA	rs2045528	55
ENSG00000149179	C11orf49	11	46958240	47185936	1	protein_coding	79096	C11orf49	5.45467879227827e-07	0.564557873	1	2.388	0	NA	NA	NA	NA	No	NA	rs61899280	56
ENSG00000165912	PACSIN3	11	47199076	47207994	-1	protein_coding	29763	PACSIN3	0.0167930476176259	-0.514938878	0	0	1	NA	0.009	CMC_SVA_cis	NA	No	NA	rs61899280	56
ENSG00000167994	RAB3IL1	11	61664773	61687741	-1	protein_coding	5866	RAB3IL1	0.000894540821499919	-0.364568465	1	3.073	1	1.31086e-12	1.39313e-11	PsychENCODE_eQTLs:xQTLServer_eQTLs:CMC_SVA_cis:CMC_NoSVA_cis:GTEx/v8/Brain_Caudate_basal_ganglia:GTEx/v8/Brain_Hypothalamus:GTEx/v8/Brain_Nucleus_accumbens_basal_ganglia:GTEx/v8/Brain_Putamen_basal_ganglia:GTEx/v8/Brain_Spinal_cord_cervical_c-1:GTEx/v8/Brain_Substantia_nigra	NA	No	NA	rs2727258	57
ENSG00000167995	BEST1	11	61717293	61732987	1	protein_coding	7439	BEST1	4.88561552823397e-08	0.261397399	0	0	1	1.63238e-09	3.37761442239035e-07	PsychENCODE_eQTLs	NA	No	NA	rs2727258	57
ENSG00000166682	TMPRSS5	11	113558272	113577095	-1	protein_coding	80975	TMPRSS5	2.57785706102948e-08	0.18379421	0	0	1	1.77667746112e-26	7.16728e-27	eQTLcatalogue/BrainSeq_ge_brain:xQTLServer_eQTLs:CMC_SVA_cis:CMC_NoSVA_cis:BRAINEAC/HIPP:BRAINEAC/MEDU:BRAINEAC/THAL:BRAINEAC/WHMT:GTEx/v8/Brain_Caudate_basal_ganglia:GTEx/v8/Brain_Cortex:GTEx/v8/Brain_Hippocampus:GTEx/v8/Brain_Hypothalamus:GTEx/v8/Brain_Nucleus_accumbens_basal_ganglia:GTEx/v8/Brain_Putamen_basal_ganglia:GTEx/v8/Brain_Spinal_cord_cervical_c-1	NA	No	NA	rs1008868	59
ENSG00000048028	USP28	11	113668596	113746292	-1	protein_coding	57646	USP28	0.031657505195455	0.869552466	1	0.315	0	NA	NA	NA	NA	No	NA	rs1008868	59
ENSG00000166741	NNMT	11	114128509	114184007	1	protein_coding	4837	NNMT	0.00427916395502723	-0.273618136	0	0	0	NA	NA	NA	NA	Yes	Promoter_anchored_loops	rs1008868	59
ENSG00000111241	FGF6	12	4537321	4554780	-1	protein_coding	2251	FGF6	0.000705757813368273	-0.339394768	1	1.216	0	NA	NA	NA	NA	No	NA	rs2160875	60
ENSG00000010295	IFFO1	12	6647541	6665239	-1	protein_coding	25900	IFFO1	0.0207323486767856	-0.308722944	0	0	1	9.08151e-05	0.00774330169212571	PsychENCODE_eQTLs	NA	No	NA	rs11064272	61
ENSG00000111642	CHD4	12	6679249	6716642	-1	protein_coding	1108	CHD4	0.999999998385354	NA	1	2.641	0	NA	NA	NA	NA	No	NA	rs11064272	61
ENSG00000151746	BICD1	12	32259769	32536567	1	protein_coding	636	BICD1	0.144785241366813	-0.104538263	1	0.463	0	NA	NA	NA	NA	No	NA	rs7487398	62
ENSG00000062485	CS	12	56665483	56694176	-1	protein_coding	1431	CS	0.999828375740044	-0.625058452	0	0	0	NA	NA	NA	NA	Yes	Promoter_anchored_loops	rs12300191	63
ENSG00000135116	HRK	12	117293949	117319246	-1	protein_coding	8739	HRK	NA	0.578000224	1	1.571	0	NA	NA	NA	NA	No	NA	rs730512	65
ENSG00000100575	TIMM9	14	58875212	58894332	-1	protein_coding	26520	TIMM9	0.437845525129567	-0.428959584	1	1.509	0	NA	NA	NA	NA	No	NA	rs74244882	68
ENSG00000100578	KIAA0586	14	58894103	59015216	1	protein_coding	9786	KIAA0586	1.44868459274921e-12	-0.513924372	1	1.509	0	NA	NA	NA	NA	No	NA	rs74244882	68
ENSG00000182185	RAD51B	14	68286496	69196935	1	protein_coding	5890	RAD51B	1.45736567534375e-09	0.621695073	1	5.549	0	NA	NA	NA	NA	No	NA	rs10136039	69
ENSG00000139990	DCAF5	14	69517598	69619867	-1	protein_coding	8816	DCAF5	0.999968932331125	-1.03730059	1	5.932	1	9.50422649984e-14	5.74592801624e-06	xQTLServer_eQTLs	NA	No	NA	rs4899280	70
ENSG00000119718	EIF2B2	14	75469614	75476292	1	protein_coding	8892	EIF2B2	0.000428255871835589	-0.03904559	1	1.799	1	1.31102504397e-18	7.92600589883e-11	eQTLcatalogue/BrainSeq_ge_brain:xQTLServer_eQTLs:CMC_SVA_cis:CMC_NoSVA_cis:BRAINEAC/FCTX:BRAINEAC/aveALL:GTEx/v8/Brain_Amygdala:GTEx/v8/Brain_Anterior_cingulate_cortex_BA24:GTEx/v8/Brain_Caudate_basal_ganglia:GTEx/v8/Brain_Cortex:GTEx/v8/Brain_Frontal_Cortex_BA9:GTEx/v8/Brain_Hypothalamus:GTEx/v8/Brain_Nucleus_accumbens_basal_ganglia:GTEx/v8/Brain_Putamen_basal_ganglia:GTEx/v8/Brain_Spinal_cord_cervical_c-1	NA	No	NA	rs398896	71
ENSG00000119684	MLH3	14	75480467	75518235	-1	protein_coding	27030	MLH3	0.000425002178066797	-0.700880963	1	1.799	1	4.93038065763e-32	2.98073834329e-24	xQTLServer_eQTLs:CMC_SVA_cis:CMC_NoSVA_cis:BRAINEAC/SNIG:GTEx/v8/Brain_Nucleus_accumbens_basal_ganglia	NA	No	NA	rs398896	71
ENSG00000119640	ACYP1	14	75519924	75536186	-1	protein_coding	97	ACYP1	0.223001663900667	-0.092741837	0	0	0	NA	NA	NA	NA	Yes	Dorsolateral_Prefrontal_Cortex	rs398896	71
ENSG00000119703	ZC2HC1C	14	75530873	75545126	1	protein_coding	79696	ZC2HC1C	1.62188208850506e-06	-0.426601893	0	0	1	4.8695e-06	2.55399e-05	CMC_SVA_cis:CMC_NoSVA_cis:BRAINEAC/PUTM:GTEx/v8/Brain_Cerebellum:GTEx/v8/Brain_Cortex:GTEx/v8/Brain_Frontal_Cortex_BA9	NA	Yes	Dorsolateral_Prefrontal_Cortex	rs398896	71
ENSG00000197249	SERPINA1	14	94843084	94857030	-1	protein_coding	5265	SERPINA1	3.65586459511635e-07	1.459921143	1	0.272	0	NA	NA	NA	NA	No	NA	rs112635299	72
ENSG00000181222	POLR2A	17	7387685	7417933	1	protein_coding	5430	POLR2A	0.999999942102154	0.931618008	1	5.042	0	NA	NA	NA	NA	No	NA	rs8753	75
ENSG00000181045	SLC26A11	17	78193498	78227299	1	protein_coding	284129	SLC26A11	4.10510695836507e-10	1.348045632	1	6.526	0	NA	NA	NA	NA	No	NA	rs7217421	76
ENSG00000173821	RNF213	17	78234665	78372586	1	protein_coding	57674	RNF213	1.67778352788526e-29	-1.000689895	1	6.526	1	1.13919258897e-21	6.887166055e-14	xQTLServer_eQTLs:CMC_SVA_cis:GTEx/v8/Brain_Frontal_Cortex_BA9	NA	No	NA	rs7217421	76
ENSG00000101350	KIF3B	20	30865467	30922814	1	protein_coding	9371	KIF3B	0.299149040547773	1.216030949	0	0	1	1.98379e-05	0.00201881797882104	PsychENCODE_eQTLs:CMC_SVA_cis	NA	No	NA	rs293567	78
ENSG00000197183	C20orf112	20	31030862	31172876	-1	protein_coding	140688	NOL4L	0.973021413632523	-1.221048481	1	2.27	0	NA	NA	NA	NA	No	NA	rs293567	78
ENSG00000149600	COMMD7	20	31290493	31331803	-1	protein_coding	149951	COMMD7	6.04653686013292e-06	-0.45920595	0	0	1	1.15925e-05	0.00124700277739921	PsychENCODE_eQTLs	NA	No	NA	rs293567	78
ENSG00000174306	ZHX3	20	39807088	39946312	-1	protein_coding	23051	ZHX3	0.354421202947907	-2.86061457	1	2.265	0	NA	NA	NA	NA	Yes	Promoter_anchored_loops	rs6029603	79
ENSG00000132793	LPIN3	20	39969560	39989222	1	protein_coding	64900	LPIN3	4.43532236084843e-11	1.280780073	0	0	1	3.2756e-06	0.000399461068931625	eQTLcatalogue/BrainSeq_ge_brain:PsychENCODE_eQTLs:CMC_SVA_cis	NA	No	NA	rs6029603	79
ENSG00000159873	CCDC117	22	29168662	29185283	1	protein_coding	150275	CCDC117	0.619564484902431	0.007346459	0	0	1	NA	0.049	CMC_SVA_cis	NA	No	NA	rs113656612	80
ENSG00000100296	THOC5	22	29901868	29951205	-1	protein_coding	8563	THOC5	0.000462815234823358	1.612670127	1	2.425	1	7.38923e-06	0.000830228816696187	PsychENCODE_eQTLs	NA	No	NA	rs113656612	80
ENSG00000184117	NIPSNAP1	22	29950797	29977326	-1	protein_coding	8508	NIPSNAP1	0.979278956519241	0.250688821	0	0	1	1.87776e-06	2.65882e-06	PsychENCODE_eQTLs:GTEx/v8/Brain_Caudate_basal_ganglia	NA	No	NA	rs113656612	80
ENSG00000242114	MTFP1	22	30821518	30825045	1	protein_coding	51537	MTFP1	0.316869739233121	0.009494032	0	0	1	3.28002e-05	0.00315835228844542	PsychENCODE_eQTLs	NA	No	NA	rs113656612	80
ENSG00000128285	MCHR1	22	41074754	41078818	1	protein_coding	2847	MCHR1	0.00114839274760266	-0.081006493	0	0	1	0.000100479	0.00845758361234836	PsychENCODE_eQTLs	NA	No	NA	rs112779734	81
ENSG00000100372	SLC25A17	22	41165634	41215403	-1	protein_coding	10478	SLC25A17	0.0241848435983763	-0.779478694	0	0	1	0.000198772	0.0152368663582532	PsychENCODE_eQTLs	NA	No	NA	rs112779734	81
ENSG00000196236	XPNPEP3	22	41253081	41363838	1	protein_coding	63929	XPNPEP3	8.88349445351575e-06	-0.745193699	0	0	1	2.08697e-13	6.68790313535199e-11	PsychENCODE_eQTLs:CMC_SVA_cis	NA	No	NA	rs112779734	81
ENSG00000100393	EP300	22	41487790	41576081	1	protein_coding	2033	EP300	0.999999999999484	NA	0	0	1	0.000116818	0.00184947	GTEx/v8/Brain_Cerebellum	NA	No	NA	rs112779734	81
ENSG00000100395	L3MBTL2	22	41601209	41627275	1	protein_coding	83746	L3MBTL2	0.0130280434479328	-0.618259224	0	0	1	4.11869e-09	8.08315231066161e-07	PsychENCODE_eQTLs:GTEx/v8/Brain_Anterior_cingulate_cortex_BA24:GTEx/v8/Brain_Frontal_Cortex_BA9	NA	No	NA	rs112779734	81
ENSG00000100399	CHADL	22	41625517	41636938	-1	protein_coding	150356	CHADL	0.080813456311772	0.299036715	0	0	1	0.000146696	0.0117405824172365	PsychENCODE_eQTLs	NA	No	NA	rs112779734	81
ENSG00000100401	RANGAP1	22	41641615	41682255	-1	protein_coding	5905	RANGAP1	0.132718719795843	-0.376521602	0	0	1	3.11491e-06	1.38566e-06	PsychENCODE_eQTLs:GTEx/v8/Brain_Cerebellum	NA	No	NA	rs112779734	81
ENSG00000100403	ZC3H7B	22	41697526	41756151	1	protein_coding	23264	ZC3H7B	0.990761551309557	-0.628157842	0	0	1	1.45902e-07	2.262468278336e-05	PsychENCODE_eQTLs:CMC_SVA_cis:GTEx/v8/Brain_Cerebellum	NA	No	NA	rs112779734	81
ENSG00000100413	POLR3H	22	41921808	41940610	-1	protein_coding	171568	POLR3H	0.00200710591580713	-1.305852274	0	0	1	2.69563e-11	8.23596e-14	PsychENCODE_eQTLs:CMC_SVA_cis:CMC_NoSVA_cis:GTEx/v8/Brain_Cerebellum	NA	No	NA	rs112779734	81
ENSG00000172346	CSDC2	22	41956767	41973745	1	protein_coding	27254	CSDC2	0.0798035156205298	0.31935561	0	0	1	1.02552e-11	6.27682e-17	PsychENCODE_eQTLs:xQTLServer_eQTLs:CMC_SVA_cis:CMC_NoSVA_cis:GTEx/v8/Brain_Frontal_Cortex_BA9	NA	No	NA	rs112779734	81
ENSG00000100418	DESI1	22	41994032	42017100	-1	protein_coding	27351	DESI1	0.0937224778463612	-0.043003172	0	0	1	0.000261453	0.0192408573115097	PsychENCODE_eQTLs	NA	No	NA	rs112779734	81
ENSG00000167077	MEI1	22	42095503	42195460	1	protein_coding	150365	MEI1	1.21592363387865e-08	0.500155337	0	0	1	7.92074e-09	1.49436560411308e-06	PsychENCODE_eQTLs:GTEx/v8/Brain_Anterior_cingulate_cortex_BA24	NA	No	NA	rs112779734	81
Genes mapped to SNPs within loci jointly associated with Hippocampus (HIP) and parkinson (PD) at conjFDR<0.05
ensg	symbol	chr	start	end	strand	type	entrezID	HUGO	pLI	ncRVIS	posMapSNPs	posMapMaxCADD	eqtlMapSNPs	eqtlMapminP	eqtlMapminQ	eqtlMapts	eqtlDirection	ciMap	ciMapts	IndSigSNPs	GenomicLocus
ENSG00000162426	SLC45A1	1	8377886	8404227	1	protein_coding	50651	SLC45A1	0.0451892558909179	NA	0	0	1	NA	0.009	CMC_SVA_cis	NA	No	NA	rs301818	1
ENSG00000142599	RERE	1	8412457	8877702	-1	protein_coding	473	RERE	0.999995655258253	-0.582722314	1	2.581	1	1.4244946495e-20	8.6120040549e-13	xQTLServer_eQTLs:CMC_SVA_cis:GTEx/v8/Brain_Anterior_cingulate_cortex_BA24:GTEx/v8/Brain_Caudate_basal_ganglia:GTEx/v8/Brain_Cortex:GTEx/v8/Brain_Hippocampus:GTEx/v8/Brain_Nucleus_accumbens_basal_ganglia:GTEx/v8/Brain_Putamen_basal_ganglia	NA	No	NA	rs301818	1
ENSG00000143033	MTF2	1	93544792	93604638	1	protein_coding	22823	MTF2	0.994599740764267	-1.112066887	1	1.03	0	NA	NA	NA	NA	No	NA	rs4847399	2
ENSG00000117500	TMED5	1	93615299	93646285	-1	protein_coding	50999	TMED5	0.00243713073785069	-1.505739899	0	0	1	6.82797866912e-13	2.25233e-09	xQTLServer_eQTLs:CMC_SVA_cis:GTEx/v8/Brain_Caudate_basal_ganglia:GTEx/v8/Brain_Cerebellar_Hemisphere:GTEx/v8/Brain_Cerebellum:GTEx/v8/Brain_Cortex:GTEx/v8/Brain_Frontal_Cortex_BA9:GTEx/v8/Brain_Nucleus_accumbens_basal_ganglia	NA	No	NA	rs4847399	2
ENSG00000122483	CCDC18	1	93645476	93744287	1	protein_coding	343099	CCDC18	NA	NA	0	0	1	5.79966e-06	0.000146487	GTEx/v8/Brain_Cerebellar_Hemisphere:GTEx/v8/Brain_Cerebellum:GTEx/v8/Brain_Nucleus_accumbens_basal_ganglia	NA	No	NA	rs4847399	2
ENSG00000117505	DR1	1	93811445	93835055	1	protein_coding	1810	DR1	0.835491729483673	0.08023931	0	0	1	1.62999301464e-16	9.85437639689e-09	xQTLServer_eQTLs:CMC_SVA_cis:CMC_NoSVA_cis	NA	No	NA	rs4847399	2
ENSG00000163357	DCST1	1	155006300	155023406	1	protein_coding	149095	DCST1	3.88695922784292e-15	NA	1	6.405	0	NA	NA	NA	NA	No	NA	rs11264304	3
ENSG00000143537	ADAM15	1	155023042	155035252	1	protein_coding	8751	ADAM15	1.07719204651477e-11	NA	1	6.405	0	NA	NA	NA	NA	No	NA	rs11264304	3
ENSG00000243364	EFNA4	1	155036207	155042029	1	protein_coding	1945	EFNA4	0.000252891317706202	-0.595252367	1	6.405	0	NA	NA	NA	NA	No	NA	rs11264304	3
ENSG00000143590	EFNA3	1	155036224	155060014	1	protein_coding	1944	EFNA3	0.18056410470307	-0.355848667	1	6.405	0	NA	NA	NA	NA	No	NA	rs11264304	3
ENSG00000251246	EFNA3	1	155036224	155059283	1	protein_coding	1944	EFNA3	NA	-0.355848667	1	6.405	0	NA	NA	NA	NA	No	NA	rs11264304	3
ENSG00000169242	EFNA1	1	155099936	155107333	1	protein_coding	1942	EFNA1	0.872063427950098	0.409868429	0	0	1	1.53788e-08	2.07365e-08	PsychENCODE_eQTLs:GTEx/v8/Brain_Caudate_basal_ganglia:GTEx/v8/Brain_Cerebellar_Hemisphere	NA	No	NA	rs11264304	3
ENSG00000163374	YY1AP1	1	155629237	155658791	-1	protein_coding	55249	YY1AP1	0.000145221258212536	0.040412345	0	0	1	0.000789	0.009	PsychENCODE_eQTLs:CMC_SVA_cis	NA	No	NA	rs11264304	3
ENSG00000213672	NCKIPSD	3	48701364	48723797	-1	protein_coding	51517	NCKIPSD	0.00713136165785669	-0.551018211	0	0	1	0	0	eQTLcatalogue/BrainSeq_ge_brain:xQTLServer_eQTLs:CMC_SVA_cis:CMC_NoSVA_cis:GTEx/v8/Brain_Amygdala:GTEx/v8/Brain_Anterior_cingulate_cortex_BA24:GTEx/v8/Brain_Caudate_basal_ganglia:GTEx/v8/Brain_Cerebellar_Hemisphere:GTEx/v8/Brain_Cerebellum:GTEx/v8/Brain_Cortex:GTEx/v8/Brain_Frontal_Cortex_BA9:GTEx/v8/Brain_Hippocampus:GTEx/v8/Brain_Hypothalamus:GTEx/v8/Brain_Nucleus_accumbens_basal_ganglia:GTEx/v8/Brain_Putamen_basal_ganglia:GTEx/v8/Brain_Spinal_cord_cervical_c-1:GTEx/v8/Brain_Substantia_nigra	NA	No	NA	rs12497850	4
ENSG00000068745	IP6K2	3	48725436	48777786	-1	protein_coding	51447	IP6K2	0.989457702873501	-0.392798697	1	1.421	0	NA	NA	NA	NA	No	NA	rs12497850	4
ENSG00000177479	ARIH2	3	48956254	49023815	1	protein_coding	10425	ARIH2	0.987412494790781	-1.699919822	0	0	1	6.29861615149e-13	3.80792640085e-05	xQTLServer_eQTLs	NA	No	NA	rs12497850	4
ENSG00000178467	P4HTM	3	49027319	49044587	1	protein_coding	54681	P4HTM	0.0232749358306657	NA	0	0	1	1.27312e-10	3.78583e-08	eQTLcatalogue/BrainSeq_ge_brain:CMC_SVA_cis:GTEx/v8/Brain_Cerebellar_Hemisphere:GTEx/v8/Brain_Cerebellum:GTEx/v8/Brain_Cortex:GTEx/v8/Brain_Frontal_Cortex_BA9:GTEx/v8/Brain_Hypothalamus:GTEx/v8/Brain_Nucleus_accumbens_basal_ganglia:GTEx/v8/Brain_Putamen_basal_ganglia:GTEx/v8/Brain_Spinal_cord_cervical_c-1	NA	No	NA	rs12497850	4
ENSG00000178252	WDR6	3	49044495	49053386	1	protein_coding	11180	WDR6	9.19647551585082e-07	-0.058949543	0	0	1	3.39501e-23	1.2984e-21	eQTLcatalogue/BrainSeq_ge_brain:xQTLServer_eQTLs:CMC_SVA_cis:CMC_NoSVA_cis:BRAINEAC/CRBL:BRAINEAC/FCTX:BRAINEAC/THAL:BRAINEAC/WHMT:BRAINEAC/aveALL:GTEx/v8/Brain_Amygdala:GTEx/v8/Brain_Caudate_basal_ganglia:GTEx/v8/Brain_Cerebellar_Hemisphere:GTEx/v8/Brain_Cerebellum:GTEx/v8/Brain_Cortex:GTEx/v8/Brain_Frontal_Cortex_BA9:GTEx/v8/Brain_Hippocampus:GTEx/v8/Brain_Nucleus_accumbens_basal_ganglia:GTEx/v8/Brain_Putamen_basal_ganglia:GTEx/v8/Brain_Spinal_cord_cervical_c-1:GTEx/v8/Brain_Substantia_nigra	NA	No	NA	rs12497850	4
ENSG00000178149	DALRD3	3	49052921	49059726	-1	protein_coding	55152	DALRD3	1.84813920683629e-05	0.072306759	0	0	1	1.74387e-09	1.7873e-09	CMC_SVA_cis:GTEx/v8/Brain_Cerebellar_Hemisphere:GTEx/v8/Brain_Cerebellum:GTEx/v8/Brain_Cortex:GTEx/v8/Brain_Frontal_Cortex_BA9	NA	No	NA	rs12497850	4
ENSG00000198218	QRICH1	3	49067140	49131796	-1	protein_coding	54870	QRICH1	0.996069748046578	-0.27929443	0	0	1	6.0577e-07	3.56115e-12	GTEx/v8/Brain_Cerebellar_Hemisphere:GTEx/v8/Brain_Cerebellum	NA	No	NA	rs12497850	4
ENSG00000177352	CCDC71	3	49199968	49203754	-1	protein_coding	64925	CCDC71	0.0169896394893115	NA	0	0	1	4.36248e-17	4.03053e-15	GTEx/v8/Brain_Caudate_basal_ganglia:GTEx/v8/Brain_Cerebellar_Hemisphere:GTEx/v8/Brain_Cerebellum:GTEx/v8/Brain_Frontal_Cortex_BA9:GTEx/v8/Brain_Hippocampus:GTEx/v8/Brain_Nucleus_accumbens_basal_ganglia:GTEx/v8/Brain_Putamen_basal_ganglia	NA	No	NA	rs12497850	4
ENSG00000185909	KLHDC8B	3	49209044	49213917	1	protein_coding	200942	KLHDC8B	0.010421420264697	-0.077352225	0	0	1	1.46116e-05	0.00138032	GTEx/v8/Brain_Cerebellum	NA	No	NA	rs12497850	4
ENSG00000233276	GPX1	3	49394609	49396033	-1	protein_coding	2876	GPX1	0.00693165111693131	-0.616399091	0	0	1	4.57686e-09	5.89588e-11	CMC_SVA_cis:CMC_NoSVA_cis:GTEx/v8/Brain_Caudate_basal_ganglia:GTEx/v8/Brain_Cerebellum:GTEx/v8/Brain_Cortex:GTEx/v8/Brain_Nucleus_accumbens_basal_ganglia	NA	No	NA	rs12497850	4
ENSG00000145020	AMT	3	49454211	49460186	-1	protein_coding	275	AMT	0.000569475286585638	-0.022637077	0	0	1	2.08007e-15	7.73972e-32	xQTLServer_eQTLs:GTEx/v8/Brain_Anterior_cingulate_cortex_BA24:GTEx/v8/Brain_Caudate_basal_ganglia:GTEx/v8/Brain_Cerebellar_Hemisphere:GTEx/v8/Brain_Cerebellum:GTEx/v8/Brain_Cortex:GTEx/v8/Brain_Frontal_Cortex_BA9:GTEx/v8/Brain_Hippocampus:GTEx/v8/Brain_Nucleus_accumbens_basal_ganglia:GTEx/v8/Brain_Spinal_cord_cervical_c-1	NA	No	NA	rs12497850	4
ENSG00000145029	NICN1	3	49460379	49466759	-1	protein_coding	84276	NICN1	0.257245528868092	-1.087291051	0	0	1	6.72957e-05	9.43439e-05	CMC_SVA_cis:CMC_NoSVA_cis:GTEx/v8/Brain_Frontal_Cortex_BA9:GTEx/v8/Brain_Nucleus_accumbens_basal_ganglia	NA	No	NA	rs12497850	4
ENSG00000138821	SLC39A8	4	103172198	103352415	-1	protein_coding	64116	SLC39A8	0.891567478844834	-0.202749369	1	23.1	0	NA	NA	NA	NA	No	NA	rs13107325	5
ENSG00000112812	PRSS16	6	27215480	27224403	1	protein_coding	10279	PRSS16	2.23791834002529e-06	0.008848123	0	0	1	3.11907e-05	3.974e-11	GTEx/v8/Brain_Cerebellum	NA	No	NA	rs13215072	6
ENSG00000124613	ZNF391	6	27342394	27371683	1	protein_coding	346157	ZNF391	9.25869403182407e-07	1.231716533	0	0	1	8.94437e-07	3.33411e-08	PsychENCODE_eQTLs:GTEx/v8/Brain_Nucleus_accumbens_basal_ganglia	NA	No	NA	rs13215072	6
ENSG00000197279	ZNF165	6	28048753	28057341	1	protein_coding	7718	ZNF165	0.000563292029886091	0.227981468	0	0	1	4.27868e-08	7.23243489585241e-06	PsychENCODE_eQTLs:CMC_SVA_cis:CMC_NoSVA_cis	NA	No	NA	rs13215072	6
ENSG00000196812	ZSCAN16	6	28092338	28097860	1	protein_coding	80345	ZSCAN16	2.67303498489914e-06	0.184187397	0	0	1	3.01327e-06	0.000367919453387391	PsychENCODE_eQTLs	NA	No	NA	rs13215072	6
ENSG00000198315	ZKSCAN8	6	28109688	28127250	1	protein_coding	7745	ZKSCAN8	0.000231594506551783	-0.142528224	0	0	1	8.96465e-06	3.82047e-07	CMC_SVA_cis:BRAINEAC/CRBL:GTEx/v8/Brain_Anterior_cingulate_cortex_BA24:GTEx/v8/Brain_Caudate_basal_ganglia:GTEx/v8/Brain_Frontal_Cortex_BA9:GTEx/v8/Brain_Hippocampus:GTEx/v8/Brain_Nucleus_accumbens_basal_ganglia	NA	No	NA	rs13215072	6
ENSG00000235109	ZSCAN31	6	28292470	28324048	-1	protein_coding	64288	ZSCAN31	3.7712697083703e-09	1.107125092	0	0	1	1.71847e-25	1.33839172984671e-22	eQTLcatalogue/BrainSeq_ge_brain:PsychENCODE_eQTLs:xQTLServer_eQTLs:CMC_SVA_cis:CMC_NoSVA_cis:GTEx/v8/Brain_Amygdala:GTEx/v8/Brain_Anterior_cingulate_cortex_BA24:GTEx/v8/Brain_Caudate_basal_ganglia:GTEx/v8/Brain_Cortex:GTEx/v8/Brain_Frontal_Cortex_BA9:GTEx/v8/Brain_Hippocampus:GTEx/v8/Brain_Hypothalamus:GTEx/v8/Brain_Nucleus_accumbens_basal_ganglia:GTEx/v8/Brain_Putamen_basal_ganglia:GTEx/v8/Brain_Spinal_cord_cervical_c-1:GTEx/v8/Brain_Substantia_nigra	NA	No	NA	rs13215072	6
ENSG00000189298	ZKSCAN3	6	28317691	28336947	1	protein_coding	80317	ZKSCAN3	0.000122608322341288	-0.65244291	0	0	1	1.27484e-09	2.67671907274706e-07	PsychENCODE_eQTLs:CMC_SVA_cis	NA	No	NA	rs13215072	6
ENSG00000187987	ZSCAN23	6	28399707	28411279	-1	protein_coding	222696	ZSCAN23	0.00270295085017911	0.070656525	0	0	1	6.14656e-14	1.53454e-18	PsychENCODE_eQTLs:CMC_SVA_cis:CMC_NoSVA_cis:BRAINEAC/CRBL:GTEx/v8/Brain_Cerebellar_Hemisphere:GTEx/v8/Brain_Cerebellum:GTEx/v8/Brain_Cortex:GTEx/v8/Brain_Spinal_cord_cervical_c-1	NA	No	NA	rs13215072	6
ENSG00000154319	FAM167A	8	11278972	11332224	-1	protein_coding	83648	FAM167A	0.000192997889999534	0.911877562	0	0	1	6.88493e-07	1.06943e-05	CMC_SVA_cis:GTEx/v8/Brain_Caudate_basal_ganglia:GTEx/v8/Brain_Cortex:GTEx/v8/Brain_Nucleus_accumbens_basal_ganglia:GTEx/v8/Brain_Putamen_basal_ganglia	NA	No	NA	rs10903343	7
ENSG00000154328	NEIL2	8	11627148	11644855	1	protein_coding	252969	NEIL2	2.11099583099423e-09	2.689044542	0	0	1	NA	0.049	CMC_SVA_cis	NA	No	NA	rs10903343	7
ENSG00000079459	FDFT1	8	11653082	11696818	1	protein_coding	2222	FDFT1	NA	1.285658937	1	3.259	0	NA	NA	NA	NA	No	NA	rs10903343	7
ENSG00000164733	CTSB	8	11700033	11726957	-1	protein_coding	1508	CTSB	NA	4.805364716	1	3.259	1	5.95307e-08	3.38553e-07	CMC_SVA_cis:CMC_NoSVA_cis:GTEx/v8/Brain_Caudate_basal_ganglia:GTEx/v8/Brain_Cortex:GTEx/v8/Brain_Frontal_Cortex_BA9:GTEx/v8/Brain_Nucleus_accumbens_basal_ganglia:GTEx/v8/Brain_Putamen_basal_ganglia	NA	No	NA	rs10903343	7
ENSG00000205882	DEFB134	8	11850692	11853821	-1	protein_coding	613211	DEFB134	0.0322373411768572	0.812797609	0	0	1	2.62847e-05	0.000578965	GTEx/v8/Brain_Cortex	NA	No	NA	rs10903343	7
ENSG00000223443	USP17L2	8	11994677	11996586	-1	protein_coding	377630	USP17L2	0.0138587263197935	0.872639173	0	0	1	0.000758017973759367	0.010374872319796	BRAINEAC/CRBL:BRAINEAC/FCTX:BRAINEAC/aveALL	NA	No	NA	rs10903343	7
ENSG00000169398	PTK2	8	141667999	142012315	-1	protein_coding	5747	PTK2	0.999992957786805	-0.489090912	1	6.374	1	1.3633e-15	9.9673e-13	GTEx/v8/Brain_Amygdala:GTEx/v8/Brain_Anterior_cingulate_cortex_BA24:GTEx/v8/Brain_Caudate_basal_ganglia:GTEx/v8/Brain_Cerebellar_Hemisphere:GTEx/v8/Brain_Cerebellum:GTEx/v8/Brain_Cortex:GTEx/v8/Brain_Nucleus_accumbens_basal_ganglia:GTEx/v8/Brain_Putamen_basal_ganglia	NA	No	NA	rs11997161	8
ENSG00000186960	C14orf23	14	29241910	29282493	1	protein_coding	387978	LINC01551	NA	NA	1	3.028	0	NA	NA	NA	NA	No	NA	rs76585171	9
ENSG00000198554	WDHD1	14	55405668	55493823	-1	protein_coding	11169	WDHD1	1.82370607612634e-11	0.143458617	0	0	1	NA	0.009	CMC_SVA_cis:CMC_NoSVA_cis	NA	No	NA	rs74617736	10
ENSG00000131981	LGALS3	14	55590828	55612126	1	protein_coding	3958	LGALS3	0.00017511393726883	NA	1	3.278	1	2.23345e-12	6.46961196917611e-10	PsychENCODE_eQTLs:CMC_SVA_cis:BRAINEAC/THAL:GTEx/v8/Brain_Cerebellar_Hemisphere:GTEx/v8/Brain_Nucleus_accumbens_basal_ganglia	NA	No	NA	rs74617736	10
ENSG00000126787	DLGAP5	14	55614830	55658396	-1	protein_coding	9787	DLGAP5	1.74110377765691e-05	0.026055603	1	3.278	0	NA	NA	NA	NA	No	NA	rs74617736	10
ENSG00000178974	FBXO34	14	55738021	55828636	1	protein_coding	55030	FBXO34	0.00459847722302636	0.053472247	0	0	1	1.44009e-10	3.40408023115587e-08	PsychENCODE_eQTLs:CMC_SVA_cis:GTEx/v8/Brain_Cerebellum	NA	No	NA	rs74617736	10
ENSG00000126775	ATG14	14	55833110	55878576	-1	protein_coding	22863	ATG14	0.326846073593547	0.509465029	0	0	1	3.24066488809e-15	1.52636e-09	PsychENCODE_eQTLs:xQTLServer_eQTLs:CMC_SVA_cis:GTEx/v8/Brain_Cerebellar_Hemisphere:GTEx/v8/Brain_Cerebellum:GTEx/v8/Brain_Cortex:GTEx/v8/Brain_Hippocampus:GTEx/v8/Brain_Nucleus_accumbens_basal_ganglia:GTEx/v8/Brain_Putamen_basal_ganglia	NA	No	NA	rs74617736	10
ENSG00000136448	NMT1	17	43128978	43186384	1	protein_coding	4836	NMT1	0.998500520689071	0.032447683	0	0	1	7.92238e-05	0.00258696	GTEx/v8/Brain_Cerebellar_Hemisphere	NA	No	NA	rs9709338	11
ENSG00000184922	FMNL1	17	43298811	43324687	1	protein_coding	752	FMNL1	0.999687036181592	NA	0	0	1	1.55492e-22	7.89257e-19	GTEx/v8/Brain_Cerebellar_Hemisphere:GTEx/v8/Brain_Cerebellum	NA	No	NA	rs9709338	11
ENSG00000159314	ARHGAP27	17	43471275	43511787	-1	protein_coding	201176	ARHGAP27	0.00125584382196987	-0.761627793	0	0	1	4.05842e-18	7.23313e-14	CMC_SVA_cis:GTEx/v8/Brain_Caudate_basal_ganglia:GTEx/v8/Brain_Cortex:GTEx/v8/Brain_Nucleus_accumbens_basal_ganglia	NA	No	NA	rs9709338	11
ENSG00000225190	PLEKHM1	17	43513266	43568115	-1	protein_coding	9842	PLEKHM1	0.840543209831517	-0.663068032	0	0	1	5.48882e-40	8.79568e-35	BRAINEAC/CRBL:GTEx/v8/Brain_Amygdala:GTEx/v8/Brain_Anterior_cingulate_cortex_BA24:GTEx/v8/Brain_Caudate_basal_ganglia:GTEx/v8/Brain_Cerebellar_Hemisphere:GTEx/v8/Brain_Cerebellum:GTEx/v8/Brain_Cortex:GTEx/v8/Brain_Frontal_Cortex_BA9:GTEx/v8/Brain_Nucleus_accumbens_basal_ganglia:GTEx/v8/Brain_Putamen_basal_ganglia	NA	No	NA	rs9709338	11
ENSG00000120088	CRHR1	17	43699267	43913194	1	protein_coding	1394	CRHR1	0.792134286397601	2.038085631	0	0	1	1.45177896095252e-06	1.35260270905523e-05	CMC_SVA_cis:BRAINEAC/CRBL:BRAINEAC/HIPP:BRAINEAC/MEDU:BRAINEAC/TCTX:BRAINEAC/WHMT:GTEx/v8/Brain_Caudate_basal_ganglia:GTEx/v8/Brain_Hippocampus:GTEx/v8/Brain_Nucleus_accumbens_basal_ganglia	NA	No	NA	rs9709338	11
ENSG00000185294	SPPL2C	17	43922256	43924438	1	protein_coding	162540	SPPL2C	2.29524703916312e-05	0.187394842	0	0	1	5.47451e-24	5.44181e-19	BRAINEAC/CRBL:GTEx/v8/Brain_Cerebellar_Hemisphere:GTEx/v8/Brain_Cerebellum:GTEx/v8/Brain_Frontal_Cortex_BA9	NA	No	NA	rs9709338	11
ENSG00000186868	MAPT	17	43971748	44105700	1	protein_coding	4137	MAPT	4.68264962282433e-05	2.01024275	1	2.201	1	0	0	xQTLServer_eQTLs:CMC_SVA_cis:BRAINEAC/CRBL:BRAINEAC/MEDU:BRAINEAC/TCTX:GTEx/v8/Brain_Cerebellum	NA	No	NA	rs9709338	11
ENSG00000256762	STH	17	44076616	44077060	1	protein_coding	246744	STH	0.00444466614164462	0.274193181	0	0	1	0.00217200723742849	0.00467071255351258	BRAINEAC/FCTX:BRAINEAC/TCTX:BRAINEAC/aveALL	NA	No	NA	rs9709338	11
ENSG00000120071	KANSL1	17	44107282	44302733	-1	protein_coding	284058	KANSL1	0.999733505943003	0.058945245	0	0	1	1.11752652425869e-06	1.08545e-09	CMC_SVA_cis:CMC_NoSVA_cis:BRAINEAC/CRBL:BRAINEAC/HIPP:BRAINEAC/MEDU:BRAINEAC/TCTX:BRAINEAC/THAL:BRAINEAC/WHMT:GTEx/v8/Brain_Cerebellar_Hemisphere:GTEx/v8/Brain_Cerebellum	NA	No	NA	rs9709338	11
ENSG00000228696	ARL17B	17	44352150	44439130	-1	protein_coding	100506084	ARL17B	NA	-0.428243465	0	0	1	NA	0.009	CMC_SVA_cis:CMC_NoSVA_cis	NA	No	NA	rs9709338	11
ENSG00000176681	LRRC37A	17	44370099	44415160	1	protein_coding	9884	LRRC37A	0.890487355591061	NA	0	0	1	6.2697e-27	4.8669e-42	eQTLcatalogue/BrainSeq_ge_brain:CMC_SVA_cis:CMC_NoSVA_cis:BRAINEAC/HIPP:GTEx/v8/Brain_Amygdala:GTEx/v8/Brain_Anterior_cingulate_cortex_BA24:GTEx/v8/Brain_Caudate_basal_ganglia:GTEx/v8/Brain_Cerebellar_Hemisphere:GTEx/v8/Brain_Cerebellum:GTEx/v8/Brain_Cortex:GTEx/v8/Brain_Frontal_Cortex_BA9:GTEx/v8/Brain_Hippocampus:GTEx/v8/Brain_Hypothalamus:GTEx/v8/Brain_Nucleus_accumbens_basal_ganglia:GTEx/v8/Brain_Putamen_basal_ganglia:GTEx/v8/Brain_Spinal_cord_cervical_c-1:GTEx/v8/Brain_Substantia_nigra	NA	Yes	Promoter_anchored_loops	rs9709338	11
ENSG00000238083	LRRC37A2	17	44588877	44633016	1	protein_coding	474170	LRRC37A2	NA	NA	0	0	1	0	0	eQTLcatalogue/BrainSeq_ge_brain:xQTLServer_eQTLs:CMC_SVA_cis:CMC_NoSVA_cis:BRAINEAC/CRBL:BRAINEAC/FCTX:BRAINEAC/HIPP:BRAINEAC/MEDU:BRAINEAC/OCTX:BRAINEAC/PUTM:BRAINEAC/SNIG:BRAINEAC/TCTX:BRAINEAC/THAL:BRAINEAC/WHMT:BRAINEAC/aveALL:GTEx/v8/Brain_Amygdala:GTEx/v8/Brain_Anterior_cingulate_cortex_BA24:GTEx/v8/Brain_Caudate_basal_ganglia:GTEx/v8/Brain_Cerebellar_Hemisphere:GTEx/v8/Brain_Cerebellum:GTEx/v8/Brain_Cortex:GTEx/v8/Brain_Frontal_Cortex_BA9:GTEx/v8/Brain_Hippocampus:GTEx/v8/Brain_Hypothalamus:GTEx/v8/Brain_Nucleus_accumbens_basal_ganglia:GTEx/v8/Brain_Putamen_basal_ganglia:GTEx/v8/Brain_Spinal_cord_cervical_c-1:GTEx/v8/Brain_Substantia_nigra	NA	No	NA	rs9709338	11
ENSG00000185829	ARL17A	17	44594068	44657088	-1	protein_coding	51326	ARL17A	NA	-2.38258287	0	0	1	1.91093e-56	9.55465e-53	eQTLcatalogue/BrainSeq_ge_brain:CMC_SVA_cis:CMC_NoSVA_cis:GTEx/v8/Brain_Amygdala:GTEx/v8/Brain_Anterior_cingulate_cortex_BA24:GTEx/v8/Brain_Caudate_basal_ganglia:GTEx/v8/Brain_Cerebellar_Hemisphere:GTEx/v8/Brain_Cerebellum:GTEx/v8/Brain_Cortex:GTEx/v8/Brain_Frontal_Cortex_BA9:GTEx/v8/Brain_Hippocampus:GTEx/v8/Brain_Hypothalamus:GTEx/v8/Brain_Nucleus_accumbens_basal_ganglia:GTEx/v8/Brain_Putamen_basal_ganglia	NA	No	NA	rs9709338	11
ENSG00000073969	NSF	17	44668035	44834830	1	protein_coding	4905	NSF	0.713682130183303	-0.566246769	0	0	1	0.000171866	2.14459e-10	GTEx/v8/Brain_Cerebellum	NA	No	NA	rs9709338	11
ENSG00000108379	WNT3	17	44839872	44910520	-1	protein_coding	7473	WNT3	0.946108101336536	-0.191110949	0	0	1	NA	0.009	CMC_SVA_cis	NA	No	NA	rs9709338	11
ENSG00000176809	LRRC37A3	17	62850430	62915598	-1	protein_coding	374819	LRRC37A3	NA	-0.097137851	0	0	1	0	0	xQTLServer_eQTLs:CMC_SVA_trans:CMC_NoSVA_cis:CMC_NoSVA_trans:BRAINEAC/CRBL:BRAINEAC/FCTX:BRAINEAC/HIPP:BRAINEAC/MEDU:BRAINEAC/OCTX:BRAINEAC/PUTM:BRAINEAC/SNIG:BRAINEAC/TCTX:BRAINEAC/THAL:BRAINEAC/WHMT:BRAINEAC/aveALL	NA	No	NA	rs9709338	11
ENSG00000186665	C17orf58	17	65987217	65989765	-1	protein_coding	284018	C17orf58	0.0821564161266073	0.225875314	0	0	1	2.48887094815462e-05	5.12234799485056e-05	BRAINEAC/CRBL:BRAINEAC/MEDU:BRAINEAC/OCTX:BRAINEAC/TCTX	NA	No	NA	rs9709338	11
ENSG00000101294	HM13	20	30102231	30157370	1	protein_coding	81502	HM13	0.882288325132847	-0.241749159	0	0	1	9.51998815902e-14	5.75545697255e-06	xQTLServer_eQTLs	NA	No	NA	rs6087783	12
ENSG00000131055	COX4I2	20	30225691	30232809	1	protein_coding	84701	COX4I2	0.00147571485756203	-0.259863495	0	0	1	8.26774e-06	0.000919250194706548	PsychENCODE_eQTLs:GTEx/v8/Brain_Cerebellum	NA	No	NA	rs6087783	12
ENSG00000101306	MYLK2	20	30407111	30422492	1	protein_coding	85366	MYLK2	0.220320911579183	-0.789148722	1	2.854	1	1.24131e-07	1.94799292487125e-05	PsychENCODE_eQTLs:GTEx/v8/Brain_Anterior_cingulate_cortex_BA24:GTEx/v8/Brain_Caudate_basal_ganglia:GTEx/v8/Brain_Cerebellar_Hemisphere:GTEx/v8/Brain_Cortex:GTEx/v8/Brain_Putamen_basal_ganglia	NA	No	NA	rs6087783	12
ENSG00000157540	DYRK1A	21	38738092	38889753	1	protein_coding	1859	DYRK1A	0.999584541726647	-0.189242879	1	1.618	0	NA	NA	NA	NA	Yes	Hippocampus	rs111738791	13
Genes mapped to SNPs within loci jointly associated with Hippocampus (HIP) and alzheimer (AD) at conjFDR<0.05
ensg	symbol	chr	start	end	strand	type	entrezID	HUGO	pLI	ncRVIS	posMapSNPs	posMapMaxCADD	eqtlMapSNPs	eqtlMapminP	eqtlMapminQ	eqtlMapts	eqtlDirection	ciMap	ciMapts	IndSigSNPs	GenomicLocus
ENSG00000117245	KIF17	1	20990507	21044510	-1	protein_coding	57576	KIF17	3.34364105878855e-13	NA	0	0	1	2.0336e-14	7.17778749389039e-12	PsychENCODE_eQTLs:CMC_SVA_cis:CMC_NoSVA_cis	NA	No	NA	rs10916876	1
ENSG00000075151	EIF4G3	1	21132963	21503377	-1	protein_coding	8672	EIF4G3	0.999999906532496	-0.901867404	1	0.055	0	NA	NA	NA	NA	No	NA	rs10916876	1
ENSG00000205086	C2orf91	2	42162508	42181406	-1	protein_coding	400950	C2orf91	NA	1.109108084	0	0	1	1.11565e-06	3.87086e-11	GTEx/v8/Brain_Spinal_cord_cervical_c-1	NA	No	NA	rs13412870	2
ENSG00000162878	PKDCC	2	42275160	42285668	1	protein_coding	91461	PKDCC	5.4125797267683e-05	NA	0	0	1	6.94875e-08	0.000190585	GTEx/v8/Brain_Spinal_cord_cervical_c-1	NA	No	NA	rs13412870	2
ENSG00000115970	THADA	2	43393800	43823185	-1	protein_coding	63892	THADA	1.24008146143984e-28	-0.379900358	1	2.947	0	NA	NA	NA	NA	No	NA	rs78572881	3
ENSG00000138439	FAM117B	2	203499901	203634480	1	protein_coding	150864	FAM117B	0.0673870151606627	-0.487936546	1	0.611	1	NA	0.009	CMC_SVA_cis	NA	No	NA	rs72932709	4
ENSG00000163596	ICA1L	2	203640690	203736708	-1	protein_coding	130026	ICA1L	0.442027586412226	-0.760182865	1	0.611	1	3.26827197627e-16	1.97588467756e-08	xQTLServer_eQTLs:CMC_SVA_cis:GTEx/v8/Brain_Cortex:GTEx/v8/Brain_Frontal_Cortex_BA9	NA	No	NA	rs72932709	4
ENSG00000138380	CARF	2	203776937	203851786	1	protein_coding	79800	CARF	0.00454103717523082	-1.326775796	0	0	1	NA	0.009	CMC_SVA_cis	NA	No	NA	rs72932709	4
ENSG00000144426	NBEAL1	2	203879602	204091101	1	protein_coding	65065	NBEAL1	1.09294225815105e-10	-1.740672027	0	0	1	NA	0.009	CMC_SVA_cis	NA	No	NA	rs72932709	4
ENSG00000173210	ABLIM3	5	148521046	148640105	1	protein_coding	22885	ABLIM3	0.0160253493614536	-0.596093013	1	0.999	1	1.73554329529e-27	4.32962e-23	eQTLcatalogue/BrainSeq_ge_brain:xQTLServer_eQTLs:CMC_SVA_cis:CMC_NoSVA_cis:BRAINEAC/CRBL:BRAINEAC/WHMT:GTEx/v8/Brain_Anterior_cingulate_cortex_BA24:GTEx/v8/Brain_Caudate_basal_ganglia:GTEx/v8/Brain_Cerebellar_Hemisphere:GTEx/v8/Brain_Cerebellum:GTEx/v8/Brain_Cortex:GTEx/v8/Brain_Frontal_Cortex_BA9:GTEx/v8/Brain_Hippocampus:GTEx/v8/Brain_Putamen_basal_ganglia:GTEx/v8/Brain_Substantia_nigra	NA	No	NA	rs3887874	6
ENSG00000197279	ZNF165	6	28048753	28057341	1	protein_coding	7718	ZNF165	0.000563292029886091	0.227981468	0	0	1	NA	0.009	CMC_SVA_cis:CMC_NoSVA_cis	NA	No	NA	rs2531825	7
ENSG00000196812	ZSCAN16	6	28092338	28097860	1	protein_coding	80345	ZSCAN16	2.67303498489914e-06	0.184187397	0	0	1	NA	0.009	CMC_SVA_cis:CMC_NoSVA_cis	NA	No	NA	rs2531825	7
ENSG00000198315	ZKSCAN8	6	28109688	28127250	1	protein_coding	7745	ZKSCAN8	0.000231594506551783	-0.142528224	0	0	1	1.51183e-05	1.57424e-05	BRAINEAC/CRBL:GTEx/v8/Brain_Caudate_basal_ganglia:GTEx/v8/Brain_Cerebellum:GTEx/v8/Brain_Frontal_Cortex_BA9	NA	No	NA	rs2531825	7
ENSG00000137185	ZSCAN9	6	28192664	28201260	1	protein_coding	7746	ZSCAN9	4.10248860506101e-08	0.461166178	0	0	1	0.000296007	0.009	CMC_SVA_cis:GTEx/v8/Brain_Nucleus_accumbens_basal_ganglia	NA	No	NA	rs2531825	7
ENSG00000137338	PGBD1	6	28249314	28270326	1	protein_coding	84547	PGBD1	1.46735073363618e-05	-0.0800605	0	0	1	7.92048e-05	0.009	CMC_SVA_cis:CMC_NoSVA_cis:GTEx/v8/Brain_Cortex	NA	No	NA	rs2531825	7
ENSG00000235109	ZSCAN31	6	28292470	28324048	-1	protein_coding	64288	ZSCAN31	3.7712697083703e-09	1.107125092	0	0	1	0	0	eQTLcatalogue/BrainSeq_ge_brain:xQTLServer_eQTLs:CMC_SVA_cis:CMC_NoSVA_cis:BRAINEAC/FCTX:BRAINEAC/TCTX:BRAINEAC/WHMT:BRAINEAC/aveALL:GTEx/v8/Brain_Amygdala:GTEx/v8/Brain_Anterior_cingulate_cortex_BA24:GTEx/v8/Brain_Caudate_basal_ganglia:GTEx/v8/Brain_Cerebellar_Hemisphere:GTEx/v8/Brain_Cerebellum:GTEx/v8/Brain_Cortex:GTEx/v8/Brain_Frontal_Cortex_BA9:GTEx/v8/Brain_Hippocampus:GTEx/v8/Brain_Hypothalamus:GTEx/v8/Brain_Nucleus_accumbens_basal_ganglia:GTEx/v8/Brain_Putamen_basal_ganglia:GTEx/v8/Brain_Spinal_cord_cervical_c-1:GTEx/v8/Brain_Substantia_nigra	NA	No	NA	rs2531825	7
ENSG00000189298	ZKSCAN3	6	28317691	28336947	1	protein_coding	80317	ZKSCAN3	0.000122608322341288	-0.65244291	0	0	1	3.49663e-11	1.74831e-07	eQTLcatalogue/BrainSeq_ge_brain:CMC_SVA_cis:CMC_NoSVA_cis:GTEx/v8/Brain_Cerebellar_Hemisphere:GTEx/v8/Brain_Cerebellum:GTEx/v8/Brain_Cortex:GTEx/v8/Brain_Frontal_Cortex_BA9:GTEx/v8/Brain_Hippocampus:GTEx/v8/Brain_Hypothalamus:GTEx/v8/Brain_Putamen_basal_ganglia	NA	No	NA	rs2531825	7
ENSG00000158691	ZSCAN12	6	28346732	28367511	-1	protein_coding	9753	ZSCAN12	1.43991732878074e-05	NA	1	2.37	0	NA	NA	NA	NA	No	NA	rs2531825	7
ENSG00000187987	ZSCAN23	6	28399707	28411279	-1	protein_coding	222696	ZSCAN23	0.00270295085017911	0.070656525	0	0	1	3.20511e-19	1.53454e-18	eQTLcatalogue/BrainSeq_ge_brain:CMC_SVA_cis:CMC_NoSVA_cis:BRAINEAC/CRBL:GTEx/v8/Brain_Anterior_cingulate_cortex_BA24:GTEx/v8/Brain_Caudate_basal_ganglia:GTEx/v8/Brain_Cerebellar_Hemisphere:GTEx/v8/Brain_Cerebellum:GTEx/v8/Brain_Cortex:GTEx/v8/Brain_Frontal_Cortex_BA9:GTEx/v8/Brain_Hypothalamus:GTEx/v8/Brain_Nucleus_accumbens_basal_ganglia:GTEx/v8/Brain_Putamen_basal_ganglia:GTEx/v8/Brain_Spinal_cord_cervical_c-1	NA	No	NA	rs2531825	7
ENSG00000204709	C6orf100	6	28911654	28912314	1	protein_coding	729583	LINC01556	NA	NA	0	0	1	1.09841e-08	9.26343e-09	GTEx/v8/Brain_Nucleus_accumbens_basal_ganglia	NA	No	NA	rs2531825	7
ENSG00000124813	RUNX2	6	45295894	45632086	1	protein_coding	860	RUNX2	0.995958899294884	-1.677375552	1	5.809	1	8.82831e-09	1.55479e-08	PsychENCODE_eQTLs:CMC_SVA_cis:CMC_NoSVA_cis:GTEx/v8/Brain_Caudate_basal_ganglia:GTEx/v8/Brain_Hippocampus:GTEx/v8/Brain_Putamen_basal_ganglia	NA	No	NA	rs6905181	8
ENSG00000111907	TPD52L1	6	125440195	125585553	1	protein_coding	7164	TPD52L1	0.00842005639548042	0.000949749	0	0	0	NA	NA	NA	NA	Yes	Hippocampus	rs4897156	9
ENSG00000111906	HDDC2	6	125541108	125623282	-1	protein_coding	51020	HDDC2	0.00127336194428677	1.384190121	0	0	0	NA	NA	NA	NA	Yes	Promoter_anchored_loops:Hippocampus	rs4897156	9
ENSG00000135547	HEY2	6	126068810	126082415	1	protein_coding	23493	HEY2	0.444357733397612	-0.040983122	0	0	1	2.68317e-44	4.80754430895472e-41	PsychENCODE_eQTLs:xQTLServer_eQTLs:CMC_SVA_cis:CMC_NoSVA_cis:GTEx/v8/Brain_Putamen_basal_ganglia	NA	No	NA	rs4897156	9
ENSG00000111912	NCOA7	6	126102307	126252266	1	protein_coding	135112	NCOA7	0.960907672037716	-0.230224842	1	3.725	1	1.60007e-05	7.82615e-13	GTEx/v8/Brain_Spinal_cord_cervical_c-1	NA	No	NA	rs4897156	9
ENSG00000111911	HINT3	6	126277927	126301387	1	protein_coding	135114	HINT3	0.0967127481995421	-0.824256286	0	0	0	NA	NA	NA	NA	Yes	Dorsolateral_Prefrontal_Cortex	rs4897156	9
ENSG00000066651	TRMT11	6	126307576	126360422	1	protein_coding	60487	TRMT11	8.23830338397805e-06	-0.442120443	0	0	0	NA	NA	NA	NA	Yes	Dorsolateral_Prefrontal_Cortex:Hippocampus	rs4897156	9
ENSG00000146374	RSPO3	6	127439749	127518910	1	protein_coding	84870	RSPO3	0.043976319489366	NA	0	0	1	1.97367e-05	0.00200959159586691	PsychENCODE_eQTLs	NA	No	NA	rs13212044	10
ENSG00000131013	PPIL4	6	149825869	149867174	-1	protein_coding	85313	PPIL4	1.68093009893407e-05	-0.526398148	0	0	1	NA	0.049	CMC_SVA_cis	NA	No	NA	rs12212415	11
ENSG00000055211	GINM1	6	149887430	149912884	1	protein_coding	116254	GINM1	7.70683279294107e-05	-0.261942356	0	0	1	4.99638e-06	9.36584e-07	GTEx/v8/Brain_Hypothalamus	NA	No	NA	rs12212415	11
ENSG00000120253	NUP43	6	150045451	150070801	-1	protein_coding	348995	NUP43	3.54205607988959e-06	0.080187546	1	3.997	1	8.74518e-06	8.33016e-14	GTEx/v8/Brain_Cerebellum	NA	No	NA	rs12212415	11
ENSG00000120265	PCMT1	6	150070579	150132556	1	protein_coding	5110	PCMT1	0.446383565895946	-0.308497206	1	3.997	0	NA	NA	NA	NA	No	NA	rs12212415	11
ENSG00000203722	RAET1G	6	150238014	150244257	-1	protein_coding	353091	RAET1G	0.00147072916271158	0.138386748	0	0	1	4.51823e-08	1.26685e-38	eQTLcatalogue/BrainSeq_ge_brain:GTEx/v8/Brain_Cerebellar_Hemisphere:GTEx/v8/Brain_Cerebellum	NA	No	NA	rs12212415	11
ENSG00000106460	TMEM106B	7	12250867	12282993	1	protein_coding	54664	TMEM106B	0.515078464231904	3.380649935	1	0.34	1	2.29211e-06	0.00109844	PsychENCODE_eQTLs:GTEx/v8/Brain_Cerebellum	NA	No	NA	rs2302633	12
ENSG00000146530	VWDE	7	12370511	12443567	-1	protein_coding	221806	VWDE	NA	0.876329658	0	0	1	0.000404083	0.0277208027092563	PsychENCODE_eQTLs	NA	No	NA	rs2302633	12
ENSG00000146648	EGFR	7	55086714	55324313	1	protein_coding	1956	EGFR	0.998664530178053	0.199935946	0	0	1	8.02858671094e-15	4.85380702091e-07	xQTLServer_eQTLs:CMC_SVA_cis	NA	No	NA	rs142461330	13
ENSG00000205307	SAP25	7	100169855	100171270	-1	protein_coding	100316904	SAP25	NA	NA	0	0	0	NA	NA	NA	NA	Yes	Promoter_anchored_loops	rs2553021	14
ENSG00000196411	EPHB4	7	100400187	100425121	-1	protein_coding	2050	EPHB4	0.989869332436591	NA	1	0.13	0	NA	NA	NA	NA	No	NA	rs2553021	14
ENSG00000167011	NAT16	7	100813774	100823557	-1	protein_coding	375607	NAT16	5.90939217834721e-05	0.720767778	0	0	0	NA	NA	NA	NA	Yes	Promoter_anchored_loops	rs2553021	14
ENSG00000149179	C11orf49	11	46958240	47185936	1	protein_coding	79096	C11orf49	5.45467879227827e-07	0.564557873	0	0	1	NA	0.009	CMC_SVA_cis	NA	No	NA	rs10838724	15
ENSG00000134574	DDB2	11	47236493	47260767	1	protein_coding	1643	DDB2	0.00511790717237921	0.677015289	0	0	1	2.22521e-08	0.00011126	eQTLcatalogue/BrainSeq_ge_brain	NA	No	NA	rs10838724	15
ENSG00000025434	NR1H3	11	47269851	47290396	1	protein_coding	10062	NR1H3	0.856185983167695	0.657584133	0	0	1	4.35616e-05	0.00187378	GTEx/v8/Brain_Cerebellar_Hemisphere	NA	No	NA	rs10838724	15
ENSG00000110514	MADD	11	47290712	47351582	1	protein_coding	8567	MADD	0.000901823421065546	-0.375050357	0	0	1	0.000244727	2.7785e-08	GTEx/v8/Brain_Cerebellar_Hemisphere	NA	No	NA	rs10838724	15
ENSG00000165915	SLC39A13	11	47428683	47438047	1	protein_coding	91252	SLC39A13	0.0118520311660311	-0.332418514	0	0	1	7.68683e-06	8.66558e-07	GTEx/v8/Brain_Anterior_cingulate_cortex_BA24:GTEx/v8/Brain_Cerebellum:GTEx/v8/Brain_Cortex	NA	No	NA	rs10838724	15
ENSG00000165916	PSMC3	11	47440320	47447993	-1	protein_coding	5702	PSMC3	0.979199713289554	-0.404697103	0	0	1	2.28961e-05	0.00229464930228752	PsychENCODE_eQTLs	NA	No	NA	rs10838724	15
ENSG00000165917	RAPSN	11	47459308	47470730	-1	protein_coding	5913	RAPSN	0.0326445463388561	0.048781604	0	0	1	3.111e-07	0.000664528	GTEx/v8/Brain_Caudate_basal_ganglia:GTEx/v8/Brain_Cortex	NA	No	NA	rs10838724	15
ENSG00000149187	CELF1	11	47487496	47587121	-1	protein_coding	10658	CELF1	0.998616884875254	-0.376215763	1	1.128	0	NA	NA	NA	NA	No	NA	rs10838724	15
ENSG00000213619	NDUFS3	11	47586888	47606114	1	protein_coding	4722	NDUFS3	0.0471370341289045	-0.012344566	0	0	1	3.025e-09	1.16622e-05	GTEx/v8/Brain_Cerebellar_Hemisphere:GTEx/v8/Brain_Cerebellum	NA	No	NA	rs10838724	15
ENSG00000196666	FAM180B	11	47608198	47610746	1	protein_coding	399888	FAM180B	0.315838165150116	NA	0	0	1	7.35668e-18	3.67834e-14	eQTLcatalogue/BrainSeq_ge_brain:PsychENCODE_eQTLs:GTEx/v8/Brain_Caudate_basal_ganglia:GTEx/v8/Brain_Cerebellar_Hemisphere:GTEx/v8/Brain_Cerebellum:GTEx/v8/Brain_Cortex:GTEx/v8/Brain_Frontal_Cortex_BA9:GTEx/v8/Brain_Nucleus_accumbens_basal_ganglia:GTEx/v8/Brain_Putamen_basal_ganglia	NA	No	NA	rs10838724	15
ENSG00000172247	C1QTNF4	11	47611216	47616211	-1	protein_coding	114900	C1QTNF4	0.679081390678169	NA	0	0	1	6.41598e-09	3.26478e-07	PsychENCODE_eQTLs:CMC_SVA_cis:GTEx/v8/Brain_Caudate_basal_ganglia:GTEx/v8/Brain_Cerebellar_Hemisphere:GTEx/v8/Brain_Cerebellum	NA	No	NA	rs10838724	15
ENSG00000109919	MTCH2	11	47638867	47664175	-1	protein_coding	23788	MTCH2	0.166788403447163	0.036933631	0	0	1	0	0	PsychENCODE_eQTLs:xQTLServer_eQTLs:BRAINEAC/CRBL:GTEx/v8/Brain_Amygdala:GTEx/v8/Brain_Caudate_basal_ganglia:GTEx/v8/Brain_Cerebellar_Hemisphere:GTEx/v8/Brain_Cerebellum:GTEx/v8/Brain_Cortex:GTEx/v8/Brain_Frontal_Cortex_BA9:GTEx/v8/Brain_Hippocampus:GTEx/v8/Brain_Hypothalamus:GTEx/v8/Brain_Nucleus_accumbens_basal_ganglia:GTEx/v8/Brain_Putamen_basal_ganglia	NA	No	NA	rs10838724	15
ENSG00000198554	WDHD1	14	55405668	55493823	-1	protein_coding	11169	WDHD1	1.82370607612634e-11	0.143458617	0	0	1	2.85923e-06	2.06484e-07	PsychENCODE_eQTLs:CMC_SVA_cis:CMC_NoSVA_cis:GTEx/v8/Brain_Nucleus_accumbens_basal_ganglia	NA	No	NA	rs66782529	16
ENSG00000131981	LGALS3	14	55590828	55612126	1	protein_coding	3958	LGALS3	0.00017511393726883	NA	1	6.239	1	2.35546e-06	0.000293889537582606	PsychENCODE_eQTLs:CMC_SVA_cis:BRAINEAC/THAL:GTEx/v8/Brain_Cerebellar_Hemisphere	NA	No	NA	rs66782529	16
ENSG00000178974	FBXO34	14	55738021	55828636	1	protein_coding	55030	FBXO34	0.00459847722302636	0.053472247	0	0	1	9.85721e-15	3.57760280518933e-12	PsychENCODE_eQTLs:CMC_SVA_cis:GTEx/v8/Brain_Cerebellum	NA	No	NA	rs66782529	16
ENSG00000126775	ATG14	14	55833110	55878576	-1	protein_coding	22863	ATG14	0.326846073593547	0.509465029	0	0	1	2.05421243108e-10	1.52636e-09	PsychENCODE_eQTLs:xQTLServer_eQTLs:CMC_SVA_cis:GTEx/v8/Brain_Amygdala:GTEx/v8/Brain_Anterior_cingulate_cortex_BA24:GTEx/v8/Brain_Cerebellar_Hemisphere:GTEx/v8/Brain_Cerebellum:GTEx/v8/Brain_Cortex:GTEx/v8/Brain_Frontal_Cortex_BA9:GTEx/v8/Brain_Hippocampus:GTEx/v8/Brain_Nucleus_accumbens_basal_ganglia	NA	No	NA	rs66782529	16
ENSG00000100599	RIN3	14	92980118	93155339	1	protein_coding	79890	RIN3	0.000276829502107209	NA	1	2.175	0	NA	NA	NA	NA	No	NA	rs11160085	17
ENSG00000140386	SCAPER	15	76640526	77197785	-1	protein_coding	49855	SCAPER	0.0392828983920439	0.499724235	0	0	1	8.24133e-06	7.61411e-13	CMC_SVA_cis:CMC_NoSVA_cis:GTEx/v8/Brain_Cerebellar_Hemisphere:GTEx/v8/Brain_Cerebellum	NA	No	NA	rs2469204	18
ENSG00000173517	PEAK1	15	77400471	77712486	-1	protein_coding	79834	PEAK1	0.760544632953527	NA	0	0	1	2.92684e-05	2.63237e-08	GTEx/v8/Brain_Nucleus_accumbens_basal_ganglia	NA	No	NA	rs2469204	18
ENSG00000261740	RP11-345J4.5	16	29454551	29465972	-1	protein_coding	107282092	BOLA2-SMG1P6	NA	NA	0	0	1	7.48942e-12	2.05117258395124e-09	PsychENCODE_eQTLs	NA	No	NA	rs62057756	19
ENSG00000167371	PRRT2	16	29823177	29827201	1	protein_coding	112476	PRRT2	0.301735693046838	NA	0	0	0	NA	NA	NA	NA	Yes	Promoter_anchored_loops	rs62057756	19
ENSG00000185928	PAGR1	16	29827285	29841948	1	protein_coding	79447	PAGR1	NA	-0.375104583	0	0	0	NA	NA	NA	NA	Yes	Promoter_anchored_loops	rs62057756	19
ENSG00000263136	PAGR1	16	29827832	29831438	1	protein_coding	79447	PAGR1	0.500965910941921	-0.375104583	0	0	0	NA	NA	NA	NA	Yes	Promoter_anchored_loops	rs62057756	19
ENSG00000169592	INO80E	16	30006615	30017114	1	protein_coding	283899	INO80E	0.0174146851193449	-1.077285896	0	0	1	1.36385199275e-13	1.13339e-13	xQTLServer_eQTLs:CMC_SVA_cis:GTEx/v8/Brain_Caudate_basal_ganglia:GTEx/v8/Brain_Cerebellar_Hemisphere:GTEx/v8/Brain_Cerebellum:GTEx/v8/Brain_Cortex:GTEx/v8/Brain_Frontal_Cortex_BA9:GTEx/v8/Brain_Putamen_basal_ganglia	NA	No	NA	rs62057756	19
ENSG00000149927	DOC2A	16	30016830	30034591	-1	protein_coding	8448	DOC2A	0.0185536457979363	NA	0	0	1	NA	0.049	CMC_SVA_cis	NA	No	NA	rs62057756	19
ENSG00000149923	PPP4C	16	30087299	30096698	1	protein_coding	5531	PPP4C	0.759585900442172	-0.372627201	0	0	1	9.86076131526e-32	5.96147668659e-24	PsychENCODE_eQTLs:xQTLServer_eQTLs	NA	No	NA	rs62057756	19
ENSG00000149922	TBX6	16	30097114	30103208	-1	protein_coding	6911	TBX6	0.0291474892908083	-0.693710249	0	0	1	1.1429e-07	1.03992e-10	PsychENCODE_eQTLs:GTEx/v8/Brain_Caudate_basal_ganglia:GTEx/v8/Brain_Cortex	NA	No	NA	rs62057756	19
ENSG00000090238	YPEL3	16	30103635	30108236	-1	protein_coding	83719	YPEL3	0.122709138935465	NA	1	5.886	1	2.30775e-19	1.57989e-24	PsychENCODE_eQTLs:GTEx/v8/Brain_Caudate_basal_ganglia:GTEx/v8/Brain_Cerebellar_Hemisphere:GTEx/v8/Brain_Cerebellum:GTEx/v8/Brain_Cortex:GTEx/v8/Brain_Nucleus_accumbens_basal_ganglia:GTEx/v8/Brain_Spinal_cord_cervical_c-1	NA	No	NA	rs62057756	19
ENSG00000102886	GDPD3	16	30116131	30125177	-1	protein_coding	79153	GDPD3	1.05164952856676e-07	-0.37516073	1	5.886	0	NA	NA	NA	NA	No	NA	rs62057756	19
ENSG00000102882	MAPK3	16	30125426	30134827	-1	protein_coding	5595	MAPK3	0.409692328374644	NA	1	5.886	1	4.70028e-11	1.17765471558425e-08	PsychENCODE_eQTLs:CMC_SVA_cis	NA	No	NA	rs62057756	19
ENSG00000157322	CLEC18A	16	69984810	69998141	1	protein_coding	348174	CLEC18A	0.144113695415487	-0.618370851	0	0	1	2.1187e-05	0.00214104688557862	PsychENCODE_eQTLs	NA	No	NA	rs34644948	20
ENSG00000223496	EXOSC6	16	70284134	70285833	-1	protein_coding	118460	EXOSC6	0.49417393399594	-0.495643468	0	0	1	2.95601e-11	3.91163e-49	PsychENCODE_eQTLs:CMC_SVA_cis:GTEx/v8/Brain_Cerebellum:GTEx/v8/Brain_Cortex	NA	No	NA	rs34644948	20
ENSG00000103051	COG4	16	70514471	70557468	-1	protein_coding	25839	COG4	4.38858303424531e-06	-0.355868323	0	0	1	NA	0.049	CMC_SVA_cis	NA	No	NA	rs34644948	20
ENSG00000157368	IL34	16	70613798	70694585	1	protein_coding	146433	IL34	0.114215553005568	0.464090195	1	0.919	0	NA	NA	NA	NA	No	NA	rs34644948	20
ENSG00000158717	RNF166	16	88762903	88772829	-1	protein_coding	115992	RNF166	0.551620567355592	0.602589083	0	0	0	NA	NA	NA	NA	Yes	Promoter_anchored_loops	rs113165822	21
ENSG00000174177	CTU2	16	88772871	88781794	1	protein_coding	348180	CTU2	3.21676727020384e-14	NA	0	0	0	NA	NA	NA	NA	Yes	Promoter_anchored_loops	rs113165822	21
ENSG00000176715	ACSF3	16	89154783	89222254	1	protein_coding	197322	ACSF3	1.37225554153478e-15	0.534682821	1	4.24	0	NA	NA	NA	NA	No	NA	rs113165822	21
ENSG00000185324	CDK10	16	89747145	89762772	1	protein_coding	8558	CDK10	2.3367075460824e-10	-0.209287955	0	0	1	1.04545e-17	1.90321e-23	PsychENCODE_eQTLs:CMC_SVA_cis:BRAINEAC/CRBL:GTEx/v8/Brain_Cerebellar_Hemisphere:GTEx/v8/Brain_Cerebellum:GTEx/v8/Brain_Cortex:GTEx/v8/Brain_Hippocampus:GTEx/v8/Brain_Hypothalamus:GTEx/v8/Brain_Spinal_cord_cervical_c-1	NA	No	NA	rs113165822	21
ENSG00000158805	ZNF276	16	89786808	89807311	1	protein_coding	92822	ZNF276	0.000257274838666869	NA	0	0	1	NA	0.049	CMC_SVA_cis	NA	No	NA	rs113165822	21
ENSG00000184922	FMNL1	17	43298811	43324687	1	protein_coding	752	FMNL1	0.999687036181592	NA	0	0	1	1.55492e-22	7.89257e-19	GTEx/v8/Brain_Cerebellar_Hemisphere:GTEx/v8/Brain_Cerebellum	NA	No	NA	rs80028338	22
ENSG00000159314	ARHGAP27	17	43471275	43511787	-1	protein_coding	201176	ARHGAP27	0.00125584382196987	-0.761627793	0	0	1	4.05842e-18	7.23313e-14	CMC_SVA_cis:GTEx/v8/Brain_Caudate_basal_ganglia:GTEx/v8/Brain_Cortex:GTEx/v8/Brain_Nucleus_accumbens_basal_ganglia	NA	No	NA	rs80028338	22
ENSG00000225190	PLEKHM1	17	43513266	43568115	-1	protein_coding	9842	PLEKHM1	0.840543209831517	-0.663068032	0	0	1	5.48882e-40	8.79568e-35	BRAINEAC/CRBL:GTEx/v8/Brain_Amygdala:GTEx/v8/Brain_Anterior_cingulate_cortex_BA24:GTEx/v8/Brain_Caudate_basal_ganglia:GTEx/v8/Brain_Cerebellar_Hemisphere:GTEx/v8/Brain_Cerebellum:GTEx/v8/Brain_Cortex:GTEx/v8/Brain_Frontal_Cortex_BA9:GTEx/v8/Brain_Nucleus_accumbens_basal_ganglia:GTEx/v8/Brain_Putamen_basal_ganglia	NA	No	NA	rs80028338	22
ENSG00000120088	CRHR1	17	43699267	43913194	1	protein_coding	1394	CRHR1	0.792134286397601	2.038085631	0	0	1	1.45258178886089e-06	1.35260270905523e-05	CMC_SVA_cis:BRAINEAC/CRBL:BRAINEAC/HIPP:BRAINEAC/MEDU:BRAINEAC/TCTX:BRAINEAC/WHMT:GTEx/v8/Brain_Caudate_basal_ganglia:GTEx/v8/Brain_Hippocampus:GTEx/v8/Brain_Nucleus_accumbens_basal_ganglia	NA	No	NA	rs80028338	22
ENSG00000185294	SPPL2C	17	43922256	43924438	1	protein_coding	162540	SPPL2C	2.29524703916312e-05	0.187394842	0	0	1	5.47451e-24	5.44181e-19	BRAINEAC/CRBL:GTEx/v8/Brain_Cerebellar_Hemisphere:GTEx/v8/Brain_Cerebellum:GTEx/v8/Brain_Frontal_Cortex_BA9	NA	No	NA	rs80028338	22
ENSG00000186868	MAPT	17	43971748	44105700	1	protein_coding	4137	MAPT	4.68264962282433e-05	2.01024275	0	0	1	0	0	xQTLServer_eQTLs:CMC_SVA_cis:BRAINEAC/CRBL:BRAINEAC/MEDU:BRAINEAC/TCTX:GTEx/v8/Brain_Cerebellum	NA	No	NA	rs80028338	22
ENSG00000256762	STH	17	44076616	44077060	1	protein_coding	246744	STH	0.00444466614164462	0.274193181	0	0	1	0.00218310584829774	0.00467071255351258	BRAINEAC/FCTX:BRAINEAC/TCTX:BRAINEAC/aveALL	NA	No	NA	rs80028338	22
ENSG00000120071	KANSL1	17	44107282	44302733	-1	protein_coding	284058	KANSL1	0.999733505943003	0.058945245	1	0.496	1	1.14944119991408e-06	1.08545e-09	CMC_SVA_cis:CMC_NoSVA_cis:BRAINEAC/CRBL:BRAINEAC/HIPP:BRAINEAC/MEDU:BRAINEAC/TCTX:BRAINEAC/THAL:BRAINEAC/WHMT:GTEx/v8/Brain_Cerebellar_Hemisphere:GTEx/v8/Brain_Cerebellum	NA	No	NA	rs80028338	22
ENSG00000228696	ARL17B	17	44352150	44439130	-1	protein_coding	100506084	ARL17B	NA	-0.428243465	0	0	1	NA	0.009	CMC_SVA_cis:CMC_NoSVA_cis	NA	No	NA	rs80028338	22
ENSG00000176681	LRRC37A	17	44370099	44415160	1	protein_coding	9884	LRRC37A	0.890487355591061	NA	0	0	1	6.2697e-27	4.8669e-42	eQTLcatalogue/BrainSeq_ge_brain:CMC_SVA_cis:CMC_NoSVA_cis:BRAINEAC/HIPP:GTEx/v8/Brain_Amygdala:GTEx/v8/Brain_Anterior_cingulate_cortex_BA24:GTEx/v8/Brain_Caudate_basal_ganglia:GTEx/v8/Brain_Cerebellar_Hemisphere:GTEx/v8/Brain_Cerebellum:GTEx/v8/Brain_Cortex:GTEx/v8/Brain_Frontal_Cortex_BA9:GTEx/v8/Brain_Hippocampus:GTEx/v8/Brain_Hypothalamus:GTEx/v8/Brain_Nucleus_accumbens_basal_ganglia:GTEx/v8/Brain_Putamen_basal_ganglia:GTEx/v8/Brain_Spinal_cord_cervical_c-1:GTEx/v8/Brain_Substantia_nigra	NA	No	NA	rs80028338	22
ENSG00000238083	LRRC37A2	17	44588877	44633016	1	protein_coding	474170	LRRC37A2	NA	NA	0	0	1	0	0	eQTLcatalogue/BrainSeq_ge_brain:xQTLServer_eQTLs:CMC_SVA_cis:CMC_NoSVA_cis:BRAINEAC/CRBL:BRAINEAC/FCTX:BRAINEAC/HIPP:BRAINEAC/MEDU:BRAINEAC/OCTX:BRAINEAC/PUTM:BRAINEAC/SNIG:BRAINEAC/TCTX:BRAINEAC/THAL:BRAINEAC/WHMT:BRAINEAC/aveALL:GTEx/v8/Brain_Amygdala:GTEx/v8/Brain_Anterior_cingulate_cortex_BA24:GTEx/v8/Brain_Caudate_basal_ganglia:GTEx/v8/Brain_Cerebellar_Hemisphere:GTEx/v8/Brain_Cerebellum:GTEx/v8/Brain_Cortex:GTEx/v8/Brain_Frontal_Cortex_BA9:GTEx/v8/Brain_Hippocampus:GTEx/v8/Brain_Hypothalamus:GTEx/v8/Brain_Nucleus_accumbens_basal_ganglia:GTEx/v8/Brain_Putamen_basal_ganglia:GTEx/v8/Brain_Spinal_cord_cervical_c-1:GTEx/v8/Brain_Substantia_nigra	NA	No	NA	rs80028338	22
ENSG00000185829	ARL17A	17	44594068	44657088	-1	protein_coding	51326	ARL17A	NA	-2.38258287	0	0	1	6.63588e-57	3.31794e-53	eQTLcatalogue/BrainSeq_ge_brain:CMC_SVA_cis:CMC_NoSVA_cis:GTEx/v8/Brain_Amygdala:GTEx/v8/Brain_Anterior_cingulate_cortex_BA24:GTEx/v8/Brain_Caudate_basal_ganglia:GTEx/v8/Brain_Cerebellar_Hemisphere:GTEx/v8/Brain_Cerebellum:GTEx/v8/Brain_Cortex:GTEx/v8/Brain_Frontal_Cortex_BA9:GTEx/v8/Brain_Hippocampus:GTEx/v8/Brain_Hypothalamus:GTEx/v8/Brain_Nucleus_accumbens_basal_ganglia:GTEx/v8/Brain_Putamen_basal_ganglia	NA	No	NA	rs80028338	22
ENSG00000073969	NSF	17	44668035	44834830	1	protein_coding	4905	NSF	0.713682130183303	-0.566246769	0	0	1	0.000171866	2.14459e-10	GTEx/v8/Brain_Cerebellum	NA	No	NA	rs80028338	22
ENSG00000108379	WNT3	17	44839872	44910520	-1	protein_coding	7473	WNT3	0.946108101336536	-0.191110949	0	0	1	NA	0.009	CMC_SVA_cis	NA	No	NA	rs80028338	22
ENSG00000176809	LRRC37A3	17	62850430	62915598	-1	protein_coding	374819	LRRC37A3	NA	-0.097137851	0	0	1	0	0	xQTLServer_eQTLs:CMC_SVA_trans:CMC_NoSVA_cis:CMC_NoSVA_trans:BRAINEAC/CRBL:BRAINEAC/FCTX:BRAINEAC/HIPP:BRAINEAC/MEDU:BRAINEAC/OCTX:BRAINEAC/PUTM:BRAINEAC/SNIG:BRAINEAC/TCTX:BRAINEAC/THAL:BRAINEAC/WHMT:BRAINEAC/aveALL	NA	No	NA	rs80028338	22
ENSG00000186665	C17orf58	17	65987217	65989765	-1	protein_coding	284018	C17orf58	0.0821564161266073	0.225875314	0	0	1	2.52368008298167e-05	5.12234799485056e-05	BRAINEAC/CRBL:BRAINEAC/MEDU:BRAINEAC/OCTX:BRAINEAC/TCTX	NA	No	NA	rs80028338	22
ENSG00000130208	APOC1	19	45417504	45422606	1	protein_coding	341	APOC1	0.0507382728810443	-0.105569458	1	2.744	0	NA	NA	NA	NA	No	NA	rs157592	24
Genes mapped to SNPs within loci jointly associated with Hippocampus (HIP) and ADHD at conjFDR<0.05
ensg	symbol	chr	start	end	strand	type	entrezID	HUGO	pLI	ncRVIS	posMapSNPs	posMapMaxCADD	eqtlMapSNPs	eqtlMapminP	eqtlMapminQ	eqtlMapts	eqtlDirection	ciMap	ciMapts	IndSigSNPs	GenomicLocus
ENSG00000179178	TMEM125	1	43735665	43739673	1	protein_coding	128218	TMEM125	0.000428556113626271	0.191656511	0	0	1	4.05634e-05	0.00381131653132454	PsychENCODE_eQTLs	NA	No	NA	rs12058355	1
ENSG00000066056	TIE1	1	43766664	43788779	1	protein_coding	7075	TIE1	8.71416663313257e-12	-0.019633805	0	0	1	7.54451804194e-15	1.19038526431351e-10	PsychENCODE_eQTLs:xQTLServer_eQTLs:CMC_SVA_cis:GTEx/v8/Brain_Hippocampus	NA	No	NA	rs12058355	1
ENSG00000117400	MPL	1	43803478	43818443	1	protein_coding	4352	MPL	1.43928006099179e-06	-0.172843809	1	0.592	0	NA	NA	NA	NA	No	NA	rs12058355	1
ENSG00000117399	CDC20	1	43824626	43828874	1	protein_coding	991	CDC20	0.000181853834795088	-0.322700115	0	0	1	6.49075e-09	1.23969610962364e-06	PsychENCODE_eQTLs	NA	No	NA	rs12058355	1
ENSG00000066322	ELOVL1	1	43829068	43833696	-1	protein_coding	64834	ELOVL1	0.223414530247304	NA	0	0	1	1.18315e-07	1.86331309978685e-05	PsychENCODE_eQTLs:CMC_SVA_cis	NA	No	NA	rs12058355	1
ENSG00000159479	MED8	1	43849588	43855479	-1	protein_coding	112950	MED8	8.1582621367423e-06	0.403723391	0	0	1	3.5491e-18	1.70963621988135e-15	PsychENCODE_eQTLs:CMC_SVA_cis:GTEx/v8/Brain_Caudate_basal_ganglia	NA	No	NA	rs12058355	1
ENSG00000178922	HYI	1	43916824	43919660	-1	protein_coding	81888	HYI	3.15819250162145e-08	-0.187049626	0	0	1	4.48797845309e-18	5.54051657193048e-15	PsychENCODE_eQTLs:xQTLServer_eQTLs:CMC_SVA_cis	NA	No	NA	rs12058355	1
ENSG00000162415	ZSWIM5	1	45482071	45771881	-1	protein_coding	57643	ZSWIM5	0.116879095769383	-0.469544018	0	0	1	3.86525e-07	5.5796875410598e-05	PsychENCODE_eQTLs	NA	No	NA	rs77881576	2
ENSG00000070759	TESK2	1	45809555	45956872	-1	protein_coding	10420	TESK2	8.65426854901905e-06	0.629949731	0	0	1	9.89932e-05	0.0083485571819944	PsychENCODE_eQTLs	NA	No	NA	rs77881576	2
ENSG00000236624	CCDC163P	1	45959538	45965751	-1	protein_coding	126661	CCDC163	0.143398568804261	NA	0	0	1	7.86593e-07	0.000107523596382523	PsychENCODE_eQTLs	NA	No	NA	rs77881576	2
ENSG00000117450	PRDX1	1	45976708	45988719	-1	protein_coding	5052	PRDX1	1.43818422373501e-07	-0.573941146	0	0	1	NA	0.049	CMC_SVA_cis	NA	No	NA	rs77881576	2
ENSG00000117461	PIK3R3	1	46505812	46642160	-1	protein_coding	8503	PIK3R3	1.40585793273596e-06	-1.620545781	1	7.826	0	NA	NA	NA	NA	No	NA	rs77881576	2
ENSG00000213672	NCKIPSD	3	48701364	48723797	-1	protein_coding	51517	NCKIPSD	0.00713136165785669	-0.551018211	0	0	1	2.11163736641e-24	8.18517e-28	eQTLcatalogue/BrainSeq_ge_brain:xQTLServer_eQTLs:CMC_SVA_cis:CMC_NoSVA_cis:GTEx/v8/Brain_Amygdala:GTEx/v8/Brain_Anterior_cingulate_cortex_BA24:GTEx/v8/Brain_Caudate_basal_ganglia:GTEx/v8/Brain_Cerebellar_Hemisphere:GTEx/v8/Brain_Cerebellum:GTEx/v8/Brain_Cortex:GTEx/v8/Brain_Frontal_Cortex_BA9:GTEx/v8/Brain_Hippocampus:GTEx/v8/Brain_Hypothalamus:GTEx/v8/Brain_Nucleus_accumbens_basal_ganglia:GTEx/v8/Brain_Putamen_basal_ganglia:GTEx/v8/Brain_Spinal_cord_cervical_c-1:GTEx/v8/Brain_Substantia_nigra	NA	No	NA	rs3774800	4
ENSG00000177479	ARIH2	3	48956254	49023815	1	protein_coding	10425	ARIH2	0.987412494790781	-1.699919822	0	0	1	1.26279391243e-10	0.00763441708833	xQTLServer_eQTLs	NA	No	NA	rs3774800	4
ENSG00000178467	P4HTM	3	49027319	49044587	1	protein_coding	54681	P4HTM	0.0232749358306657	NA	0	0	1	4.57068e-08	3.78583e-08	CMC_SVA_cis:GTEx/v8/Brain_Cerebellum:GTEx/v8/Brain_Cortex:GTEx/v8/Brain_Frontal_Cortex_BA9:GTEx/v8/Brain_Hypothalamus:GTEx/v8/Brain_Nucleus_accumbens_basal_ganglia:GTEx/v8/Brain_Putamen_basal_ganglia:GTEx/v8/Brain_Spinal_cord_cervical_c-1	NA	No	NA	rs3774800	4
ENSG00000178252	WDR6	3	49044495	49053386	1	protein_coding	11180	WDR6	9.19647551585082e-07	-0.058949543	0	0	1	6.25073e-21	1.2984e-21	eQTLcatalogue/BrainSeq_ge_brain:xQTLServer_eQTLs:CMC_SVA_cis:CMC_NoSVA_cis:BRAINEAC/CRBL:BRAINEAC/FCTX:BRAINEAC/THAL:BRAINEAC/WHMT:BRAINEAC/aveALL:GTEx/v8/Brain_Amygdala:GTEx/v8/Brain_Caudate_basal_ganglia:GTEx/v8/Brain_Cerebellar_Hemisphere:GTEx/v8/Brain_Cerebellum:GTEx/v8/Brain_Cortex:GTEx/v8/Brain_Frontal_Cortex_BA9:GTEx/v8/Brain_Hippocampus:GTEx/v8/Brain_Nucleus_accumbens_basal_ganglia:GTEx/v8/Brain_Putamen_basal_ganglia:GTEx/v8/Brain_Spinal_cord_cervical_c-1	NA	No	NA	rs3774800	4
ENSG00000178149	DALRD3	3	49052921	49059726	-1	protein_coding	55152	DALRD3	1.84813920683629e-05	0.072306759	0	0	1	1.42362e-10	1.7873e-09	CMC_SVA_cis:GTEx/v8/Brain_Cerebellar_Hemisphere:GTEx/v8/Brain_Cerebellum:GTEx/v8/Brain_Cortex:GTEx/v8/Brain_Frontal_Cortex_BA9	NA	No	NA	rs3774800	4
ENSG00000198218	QRICH1	3	49067140	49131796	-1	protein_coding	54870	QRICH1	0.996069748046578	-0.27929443	0	0	1	2.33266e-06	3.56115e-12	GTEx/v8/Brain_Cerebellar_Hemisphere:GTEx/v8/Brain_Cerebellum	NA	No	NA	rs3774800	4
ENSG00000172053	QARS	3	49133365	49142553	-1	protein_coding	5859	QARS	8.78969829865226e-08	-0.634755548	0	0	0	NA	NA	NA	NA	Yes	Promoter_anchored_loops	rs3774800	4
ENSG00000177352	CCDC71	3	49199968	49203754	-1	protein_coding	64925	CCDC71	0.0169896394893115	NA	0	0	1	1.35834e-18	4.03053e-15	eQTLcatalogue/BrainSeq_ge_brain:GTEx/v8/Brain_Caudate_basal_ganglia:GTEx/v8/Brain_Cerebellar_Hemisphere:GTEx/v8/Brain_Cerebellum:GTEx/v8/Brain_Cortex:GTEx/v8/Brain_Frontal_Cortex_BA9:GTEx/v8/Brain_Hippocampus:GTEx/v8/Brain_Nucleus_accumbens_basal_ganglia:GTEx/v8/Brain_Putamen_basal_ganglia	NA	Yes	Promoter_anchored_loops	rs3774800	4
ENSG00000185909	KLHDC8B	3	49209044	49213917	1	protein_coding	200942	KLHDC8B	0.010421420264697	-0.077352225	0	0	1	1.55284e-06	0.00138032	GTEx/v8/Brain_Cerebellum	NA	Yes	Promoter_anchored_loops	rs3774800	4
ENSG00000236980	C3orf84	3	49215065	49229291	-1	protein_coding	646498	C3orf84	0.000221291799515334	0.059049684	0	0	0	NA	NA	NA	NA	Yes	Promoter_anchored_loops	rs3774800	4
ENSG00000114316	USP4	3	49315264	49378145	-1	protein_coding	7375	USP4	6.20193619608728e-07	NA	1	4.67	0	NA	NA	NA	NA	Yes	Promoter_anchored_loops	rs3774800	4
ENSG00000233276	GPX1	3	49394609	49396033	-1	protein_coding	2876	GPX1	0.00693165111693131	-0.616399091	0	0	1	1.21091482343e-16	5.89588e-11	xQTLServer_eQTLs:CMC_SVA_cis:CMC_NoSVA_cis:GTEx/v8/Brain_Caudate_basal_ganglia:GTEx/v8/Brain_Cerebellar_Hemisphere:GTEx/v8/Brain_Cerebellum:GTEx/v8/Brain_Cortex:GTEx/v8/Brain_Frontal_Cortex_BA9:GTEx/v8/Brain_Nucleus_accumbens_basal_ganglia	NA	No	NA	rs3774800	4
ENSG00000145020	AMT	3	49454211	49460186	-1	protein_coding	275	AMT	0.000569475286585638	-0.022637077	0	0	1	3.89629e-23	7.73972e-32	xQTLServer_eQTLs:GTEx/v8/Brain_Anterior_cingulate_cortex_BA24:GTEx/v8/Brain_Caudate_basal_ganglia:GTEx/v8/Brain_Cerebellar_Hemisphere:GTEx/v8/Brain_Cerebellum:GTEx/v8/Brain_Cortex:GTEx/v8/Brain_Frontal_Cortex_BA9:GTEx/v8/Brain_Hippocampus:GTEx/v8/Brain_Hypothalamus:GTEx/v8/Brain_Nucleus_accumbens_basal_ganglia:GTEx/v8/Brain_Putamen_basal_ganglia:GTEx/v8/Brain_Spinal_cord_cervical_c-1	NA	No	NA	rs3774800	4
ENSG00000145029	NICN1	3	49460379	49466759	-1	protein_coding	84276	NICN1	0.257245528868092	-1.087291051	0	0	1	8.89562e-07	9.43439e-05	CMC_SVA_cis:CMC_NoSVA_cis:GTEx/v8/Brain_Caudate_basal_ganglia:GTEx/v8/Brain_Frontal_Cortex_BA9:GTEx/v8/Brain_Nucleus_accumbens_basal_ganglia	NA	No	NA	rs3774800	4
ENSG00000173540	GMPPB	3	49754277	49761384	-1	protein_coding	29925	GMPPB	8.24535896597197e-05	-0.65955402	0	0	1	5.2757e-06	1.80063e-28	GTEx/v8/Brain_Amygdala:GTEx/v8/Brain_Cerebellar_Hemisphere:GTEx/v8/Brain_Cerebellum:GTEx/v8/Brain_Cortex:GTEx/v8/Brain_Frontal_Cortex_BA9:GTEx/v8/Brain_Hippocampus:GTEx/v8/Brain_Putamen_basal_ganglia:GTEx/v8/Brain_Spinal_cord_cervical_c-1:GTEx/v8/Brain_Substantia_nigra	NA	No	NA	rs3774800	4
ENSG00000004534	RBM6	3	49977440	50137478	1	protein_coding	10180	RBM6	0.999999963583324	-0.685653183	0	0	0	NA	NA	NA	NA	Yes	Promoter_anchored_loops	rs3774800	4
ENSG00000214706	IFRD2	3	50325163	50330349	-1	protein_coding	7866	IFRD2	5.52609563426163e-06	-0.616737733	0	0	0	NA	NA	NA	NA	Yes	Promoter_anchored_loops	rs3774800	4
ENSG00000113391	FAM172A	5	92953775	93447404	-1	protein_coding	83989	FAM172A	0.0182871087954041	-0.651394598	1	18.44	0	NA	NA	NA	NA	No	NA	rs71639293	5
ENSG00000139318	DUSP6	12	89741009	89747048	-1	protein_coding	1848	DUSP6	0.911205141065287	-0.308177435	1	3.141	0	NA	NA	NA	NA	No	NA	rs704072	7
Genes mapped to SNPs within loci jointly associated with Hippocampus (HIP) and schizophrenia (SCZ) at conjFDR<0.05
ensg	symbol	chr	start	end	strand	type	entrezID	HUGO	pLI	ncRVIS	posMapSNPs	posMapMaxCADD	eqtlMapSNPs	eqtlMapminP	eqtlMapminQ	eqtlMapts	eqtlDirection	ciMap	ciMapts	IndSigSNPs	GenomicLocus
ENSG00000142611	PRDM16	1	2985732	3355185	1	protein_coding	63976	PRDM16	0.999843194473124	1.535659419	1	14.3	0	NA	NA	NA	NA	No	NA	rs2817144	1
ENSG00000142599	RERE	1	8412457	8877702	-1	protein_coding	473	RERE	0.999995655258253	-0.582722314	1	0.985	1	3.60368678496e-11	2.55289e-07	xQTLServer_eQTLs:GTEx/v8/Brain_Caudate_basal_ganglia:GTEx/v8/Brain_Hippocampus:GTEx/v8/Brain_Nucleus_accumbens_basal_ganglia	NA	No	NA	rs301816	3
ENSG00000117245	KIF17	1	20990507	21044510	-1	protein_coding	57576	KIF17	3.34364105878855e-13	NA	0	0	1	4.11865e-18	1.97296852019708e-15	eQTLcatalogue/BrainSeq_ge_brain:PsychENCODE_eQTLs:CMC_SVA_cis:CMC_NoSVA_cis	NA	No	NA	rs12135548	4
ENSG00000127483	HP1BP3	1	21069154	21113816	-1	protein_coding	50809	HP1BP3	0.991643467677446	-0.814136679	1	3.009	1	0.000395907	0.0272514943097798	PsychENCODE_eQTLs	NA	No	NA	rs12135548	4
ENSG00000127603	MACF1	1	39546988	39952849	1	protein_coding	23499	MACF1	1	-0.445430382	1	14.87	0	NA	NA	NA	NA	No	NA	rs13374459	5
ENSG00000043514	TRIT1	1	40306723	40349183	-1	protein_coding	54802	TRIT1	9.42968680674274e-10	0.825790653	0	0	1	4.20621e-11	1.26845e-07	eQTLcatalogue/BrainSeq_ge_brain:CMC_SVA_cis:CMC_NoSVA_cis:GTEx/v8/Brain_Anterior_cingulate_cortex_BA24:GTEx/v8/Brain_Caudate_basal_ganglia:GTEx/v8/Brain_Cortex:GTEx/v8/Brain_Frontal_Cortex_BA9:GTEx/v8/Brain_Hypothalamus:GTEx/v8/Brain_Nucleus_accumbens_basal_ganglia:GTEx/v8/Brain_Putamen_basal_ganglia:GTEx/v8/Brain_Substantia_nigra	NA	No	NA	rs77120407	6
ENSG00000116990	MYCL	1	40361098	40367928	-1	protein_coding	4610	MYCL	0.3588124729359	0.239147448	1	0.274	0	NA	NA	NA	NA	No	NA	rs77120407	6
ENSG00000204060	FOXO6	1	41827594	41849262	1	protein_coding	100132074	FOXO6	0.437580050850403	NA	1	6.575	1	5.38216e-05	3.95762e-09	GTEx/v8/Brain_Cerebellar_Hemisphere	NA	No	NA	rs2364543	7
ENSG00000066056	TIE1	1	43766664	43788779	1	protein_coding	7075	TIE1	8.71416663313257e-12	-0.019633805	0	0	1	1.03494629791e-11	0.000625692888165	xQTLServer_eQTLs:CMC_SVA_cis	NA	No	NA	rs2782646	8
ENSG00000159479	MED8	1	43849588	43855479	-1	protein_coding	112950	MED8	8.1582621367423e-06	0.403723391	0	0	1	7.85025e-05	0.00491449	CMC_SVA_cis:GTEx/v8/Brain_Caudate_basal_ganglia	NA	No	NA	rs2782646	8
ENSG00000198198	SZT2	1	43855553	43918321	1	protein_coding	23334	SZT2	1.51746679777732e-07	0.623916217	1	12.91	0	NA	NA	NA	NA	No	NA	rs2782646	8
ENSG00000178922	HYI	1	43916824	43919660	-1	protein_coding	81888	HYI	3.15819250162145e-08	-0.187049626	0	0	1	1.64779183896e-20	9.96198195886e-13	xQTLServer_eQTLs:CMC_SVA_cis	NA	No	NA	rs2782646	8
ENSG00000085832	EPS15	1	51819935	51985000	-1	protein_coding	2060	EPS15	0.241707066029501	0.515122678	0	0	1	0.000327566	2.09566e-11	GTEx/v8/Brain_Cerebellum	NA	No	NA	rs77921424	9
ENSG00000162384	C1orf123	1	53679771	53686289	-1	protein_coding	54987	C1orf123	1.26488229435833e-07	-0.124832619	0	0	1	1.16955728947e-25	3.80379e-19	eQTLcatalogue/BrainSeq_ge_brain:xQTLServer_eQTLs:CMC_SVA_cis:CMC_NoSVA_cis:BRAINEAC/TCTX:GTEx/v8/Brain_Anterior_cingulate_cortex_BA24:GTEx/v8/Brain_Caudate_basal_ganglia:GTEx/v8/Brain_Cerebellar_Hemisphere:GTEx/v8/Brain_Cerebellum:GTEx/v8/Brain_Cortex:GTEx/v8/Brain_Frontal_Cortex_BA9:GTEx/v8/Brain_Hippocampus:GTEx/v8/Brain_Nucleus_accumbens_basal_ganglia:GTEx/v8/Brain_Putamen_basal_ganglia:GTEx/v8/Brain_Spinal_cord_cervical_c-1	NA	No	NA	rs12031155	10
ENSG00000162385	MAGOH	1	53692564	53704282	-1	protein_coding	4116	MAGOH	0.747938336088651	-0.6423593	1	4.164	0	NA	NA	NA	NA	No	NA	rs12031155	10
ENSG00000157193	LRP8	1	53711217	53793742	-1	protein_coding	7804	LRP8	0.999985760234446	-0.679008322	1	4.164	1	1.44691e-09	1.68126e-06	CMC_SVA_cis:GTEx/v8/Brain_Cerebellar_Hemisphere:GTEx/v8/Brain_Cerebellum	NA	No	NA	rs12031155	10
ENSG00000060718	COL11A1	1	103342023	103574052	-1	protein_coding	1301	COL11A1	0.999980608468386	-0.402318052	1	0.068	0	NA	NA	NA	NA	No	NA	rs11164628	11
ENSG00000203812	HIST2H2AA4	1	149822643	149823191	1	protein_coding	8337	HIST2H2AA3	NA	-0.503104117	0	0	0	NA	NA	NA	NA	Yes	Promoter_anchored_loops	rs113607766	12
ENSG00000203852	HIST2H3A	1	149824181	149825836	1	protein_coding	333932	HIST2H3A	NA	-1.525637664	0	0	0	NA	NA	NA	NA	Yes	Promoter_anchored_loops	rs113607766	12
ENSG00000182217	HIST2H4B	1	149825607	149832714	-1	protein_coding	554313	HIST2H4B	NA	-1.452107559	0	0	0	NA	NA	NA	NA	Yes	Promoter_anchored_loops	rs113607766	12
ENSG00000159164	SV2A	1	149874870	149889434	-1	protein_coding	9900	SV2A	0.578982694774458	-0.14700269	0	0	0	NA	NA	NA	NA	Yes	Promoter_anchored_loops	rs113607766	12
ENSG00000163113	OTUD7B	1	149909705	149982625	-1	protein_coding	56957	OTUD7B	0.100123440515689	-0.834943492	0	0	0	NA	NA	NA	NA	Yes	Dorsolateral_Prefrontal_Cortex	rs113607766	12
ENSG00000136631	VPS45	1	150039369	150117505	1	protein_coding	11311	VPS45	0.00030556962283822	-0.505426892	0	0	1	1.31697e-07	2.05776301526646e-05	PsychENCODE_eQTLs:GTEx/v8/Brain_Cerebellar_Hemisphere:GTEx/v8/Brain_Frontal_Cortex_BA9	NA	No	NA	rs113607766	12
ENSG00000023902	PLEKHO1	1	150121373	150136916	1	protein_coding	51177	PLEKHO1	0.949230797050779	NA	0	0	1	7.21916e-07	1.55843e-09	GTEx/v8/Brain_Cerebellar_Hemisphere:GTEx/v8/Brain_Cerebellum	NA	No	NA	rs113607766	12
ENSG00000163125	RPRD2	1	150335567	150449042	1	protein_coding	23248	RPRD2	0.999977310558099	-0.208277019	0	0	1	1.03712162515e-22	6.27008016094e-15	xQTLServer_eQTLs:GTEx/v8/Brain_Cerebellum	NA	No	NA	rs113607766	12
ENSG00000143387	CTSK	1	150768684	150780799	-1	protein_coding	1513	CTSK	0.000135210885342523	-0.588566526	0	0	1	8.54276e-06	0.000946730642778186	PsychENCODE_eQTLs	NA	No	NA	rs113607766	12
ENSG00000188643	S100A16	1	153579362	153585621	-1	protein_coding	140576	S100A16	0.00563845182351615	-0.327655231	0	0	1	6.43444e-06	1.55135e-35	GTEx/v8/Brain_Cerebellum	NA	No	NA	rs4540690	13
ENSG00000160679	CHTOP	1	153606525	153618782	1	protein_coding	26097	CHTOP	0.998109469154056	0.088373592	0	0	1	NA	0.009	CMC_SVA_cis	NA	No	NA	rs4540690	13
ENSG00000143554	SLC27A3	1	153746830	153752633	1	protein_coding	11000	SLC27A3	7.8014773851824e-11	-0.248954346	0	0	1	1.18512e-06	1.59235e-05	GTEx/v8/Brain_Cerebellar_Hemisphere:GTEx/v8/Brain_Cerebellum	NA	No	NA	rs4540690	13
ENSG00000143614	GATAD2B	1	153777201	153895451	-1	protein_coding	57459	GATAD2B	0.998594716203308	-0.756320233	1	7.342	0	NA	NA	NA	NA	No	NA	rs4540690	13
ENSG00000143578	CREB3L4	1	153940010	153946839	1	protein_coding	148327	CREB3L4	8.06202744664506e-05	-0.607235894	0	0	1	1.75599e-06	0.00562388	GTEx/v8/Brain_Caudate_basal_ganglia:GTEx/v8/Brain_Cortex	NA	No	NA	rs4540690	13
ENSG00000160714	UBE2Q1	1	154521053	154531504	-1	protein_coding	55585	UBE2Q1	0.969363486984384	-0.5126963	0	0	0	NA	NA	NA	NA	Yes	Promoter_anchored_loops	rs6680600	14
ENSG00000143603	KCNN3	1	154669931	154842756	-1	protein_coding	3782	KCNN3	0.864940881345047	-0.629504502	0	0	1	NA	0.009	CMC_SVA_cis	NA	No	NA	rs6680600	14
ENSG00000163344	PMVK	1	154897210	154909467	-1	protein_coding	10654	PMVK	0.000305454915643329	-0.527689982	0	0	1	9.27448e-05	3.03225e-09	GTEx/v8/Brain_Nucleus_accumbens_basal_ganglia	NA	No	NA	rs6680600	14
ENSG00000163354	DCST2	1	154990996	155006257	-1	protein_coding	127579	DCST2	1.45881629274481e-09	0.250200946	1	20.3	1	1.52937e-20	3.16449e-21	eQTLcatalogue/BrainSeq_ge_brain:GTEx/v8/Brain_Anterior_cingulate_cortex_BA24:GTEx/v8/Brain_Caudate_basal_ganglia:GTEx/v8/Brain_Cerebellar_Hemisphere:GTEx/v8/Brain_Cerebellum:GTEx/v8/Brain_Cortex:GTEx/v8/Brain_Frontal_Cortex_BA9:GTEx/v8/Brain_Hippocampus:GTEx/v8/Brain_Nucleus_accumbens_basal_ganglia:GTEx/v8/Brain_Putamen_basal_ganglia:GTEx/v8/Brain_Substantia_nigra	NA	No	NA	rs6680600	14
ENSG00000163357	DCST1	1	155006300	155023406	1	protein_coding	149095	DCST1	3.88695922784292e-15	NA	1	20.3	1	2.22525e-07	1.73219e-06	GTEx/v8/Brain_Cerebellar_Hemisphere:GTEx/v8/Brain_Cerebellum	NA	No	NA	rs6680600	14
ENSG00000163374	YY1AP1	1	155629237	155658791	-1	protein_coding	55249	YY1AP1	0.000145221258212536	0.040412345	0	0	0	NA	NA	NA	NA	Yes	Promoter_anchored_loops	rs6680600	14
ENSG00000132676	DAP3	1	155657751	155708801	1	protein_coding	7818	DAP3	1.9076333934558e-05	0.001567485	0	0	0	NA	NA	NA	NA	Yes	Promoter_anchored_loops	rs6680600	14
ENSG00000185630	PBX1	1	164524821	164868533	1	protein_coding	5087	PBX1	0.910582151189653	-1.129250962	0	0	1	NA	0.009	CMC_SVA_cis	NA	No	NA	rs1837732	15
ENSG00000023572	GLRX2	1	193065598	193075244	-1	protein_coding	51022	GLRX2	6.50645483475157e-05	0.535086848	1	10.48	1	7.12456e-05	0.00182165	CMC_SVA_cis:GTEx/v8/Brain_Cortex	NA	No	NA	rs7547615	17
ENSG00000076356	PLXNA2	1	208195587	208417665	-1	protein_coding	5362	PLXNA2	0.993981181863515	0.644433149	1	6.874	0	NA	NA	NA	NA	No	NA	rs881758	18
ENSG00000143514	TP53BP2	1	223967601	224033674	-1	protein_coding	7159	TP53BP2	0.00201851813532473	NA	1	9.181	0	NA	NA	NA	NA	No	NA	rs116344907	19
ENSG00000143702	CEP170	1	243287730	243418650	-1	protein_coding	9859	CEP170	NA	-1.482278746	1	2.802	0	NA	NA	NA	NA	No	NA	rs3897821	20
ENSG00000054282	SDCCAG8	1	243419320	243663394	1	protein_coding	10806	SDCCAG8	1.32893386487215e-07	-0.422227426	1	2.802	1	1.24688e-08	1.49795e-08	PsychENCODE_eQTLs:GTEx/v8/Brain_Caudate_basal_ganglia:GTEx/v8/Brain_Cerebellum:GTEx/v8/Brain_Cortex:GTEx/v8/Brain_Frontal_Cortex_BA9:GTEx/v8/Brain_Hippocampus:GTEx/v8/Brain_Putamen_basal_ganglia:GTEx/v8/Brain_Spinal_cord_cervical_c-1	NA	No	NA	rs3897821	20
ENSG00000221843	C2orf16	2	27799389	27805588	1	protein_coding	84226	C2orf16	3.91661992667067e-17	-0.329746802	0	0	1	4.12807e-05	0.0038709899377335	PsychENCODE_eQTLs	NA	No	NA	rs10190494	21
ENSG00000198522	GPN1	2	27851114	27874375	1	protein_coding	11321	GPN1	0.0049035919998219	-0.238154635	0	0	1	0.000456031	0.0306373417092306	PsychENCODE_eQTLs	NA	No	NA	rs10190494	21
ENSG00000163798	SLC4A1AP	2	27886338	27917840	1	protein_coding	22950	SLC4A1AP	7.73999085415032e-07	-0.546764453	0	0	1	1.71762e-09	3.54401456304684e-07	PsychENCODE_eQTLs	NA	No	NA	rs10190494	21
ENSG00000243147	MRPL33	2	27994584	28210954	1	protein_coding	9553	MRPL33	0.749164756585824	-0.22012956	1	1.879	0	NA	NA	NA	NA	No	NA	rs10190494	21
ENSG00000158019	BRE	2	28112808	28561768	1	protein_coding	9577	BRE	0.279976282823241	NA	1	1.879	0	NA	NA	NA	NA	No	NA	rs10190494	21
ENSG00000055332	EIF2AK2	2	37326353	37384208	-1	protein_coding	5610	EIF2AK2	0.0515534226933567	-2.121884791	1	12.95	0	NA	NA	NA	NA	No	NA	rs13021288	22
ENSG00000138068	SULT6B1	2	37394963	37423741	-1	protein_coding	391365	SULT6B1	3.4792081587007e-11	-0.185749232	1	12.95	0	NA	NA	NA	NA	No	NA	rs13021288	22
ENSG00000218739	CEBPZ-AS1	2	37423631	37443336	1	protein_coding	100505876	CEBPZOS	0.346577578729861	NA	0	0	1	4.77903e-06	3.50408e-10	GTEx/v8/Brain_Anterior_cingulate_cortex_BA24:GTEx/v8/Brain_Putamen_basal_ganglia	NA	No	NA	rs13021288	22
ENSG00000003509	NDUFAF7	2	37458774	37480546	1	protein_coding	55471	NDUFAF7	1.17734908571096e-11	0.181816794	0	0	1	3.10683e-08	2.82118e-09	CMC_SVA_cis:GTEx/v8/Brain_Cerebellar_Hemisphere:GTEx/v8/Brain_Cerebellum	NA	No	NA	rs13021288	22
ENSG00000115828	QPCT	2	37571717	37600465	1	protein_coding	25797	QPCT	1.87382648510695e-08	0.303395255	0	0	1	NA	0.049	CMC_SVA_cis	NA	No	NA	rs13021288	22
ENSG00000170634	ACYP2	2	54197975	54532437	1	protein_coding	98	ACYP2	0.000220644831166404	-0.186941805	1	2.044	0	NA	NA	NA	NA	No	NA	rs7561987	23
ENSG00000028116	VRK2	2	58134786	58387055	1	protein_coding	7444	VRK2	1.21621414925507e-08	-0.188348208	1	0.685	0	NA	NA	NA	NA	No	NA	rs908730	24
ENSG00000115392	FANCL	2	58386378	58468507	-1	protein_coding	55120	FANCL	2.09960326026736e-08	NA	0	0	1	NA	0.049	CMC_SVA_cis	NA	No	NA	rs908730	24
ENSG00000119866	BCL11A	2	60678302	60780702	-1	protein_coding	53335	BCL11A	0.828999684744843	-2.033900679	1	2.814	0	NA	NA	NA	NA	No	NA	rs1896293	25
ENSG00000135976	ANKRD36	2	97779233	97930258	1	protein_coding	375248	ANKRD36	2.11660484589104e-19	-0.664441015	0	0	1	7.08144e-05	0.0062279313115339	PsychENCODE_eQTLs	NA	No	NA	rs56397913	26
ENSG00000115073	ACTR1B	2	98272431	98280570	-1	protein_coding	10120	ACTR1B	0.0316601262849816	-0.22158287	0	0	1	1.44645e-22	4.15821e-26	PsychENCODE_eQTLs:GTEx/v8/Brain_Cerebellar_Hemisphere:GTEx/v8/Brain_Cerebellum:GTEx/v8/Brain_Cortex	NA	No	NA	rs56397913	26
ENSG00000115085	ZAP70	2	98330023	98356325	1	protein_coding	7535	ZAP70	0.272667248493713	0.186156911	0	0	1	4.36047e-06	3.90185e-08	GTEx/v8/Brain_Nucleus_accumbens_basal_ganglia	NA	No	NA	rs56397913	26
ENSG00000075568	TMEM131	2	98372799	98612388	-1	protein_coding	23505	TMEM131	0.999999482162299	NA	1	2.77	0	NA	NA	NA	NA	No	NA	rs56397913	26
ENSG00000170417	TMEM182	2	103353367	103460352	1	protein_coding	130827	TMEM182	0.0159876948837043	-0.409455233	1	0.771	0	NA	NA	NA	NA	No	NA	rs2540277	27
ENSG00000144290	SLC4A10	2	162280843	162841792	1	protein_coding	57282	SLC4A10	0.00263554372615494	-1.247633013	1	3.222	0	NA	NA	NA	NA	No	NA	rs4664442	28
ENSG00000115524	SF3B1	2	198254508	198299815	-1	protein_coding	23451	SF3B1	0.999999972774106	-0.619089113	1	0.033	1	5.97538e-11	1.47942750724182e-08	PsychENCODE_eQTLs:CMC_SVA_cis:CMC_NoSVA_cis:GTEx/v8/Brain_Caudate_basal_ganglia:GTEx/v8/Brain_Cerebellar_Hemisphere:GTEx/v8/Brain_Cerebellum	NA	No	NA	rs55775495	29
ENSG00000162944	RFTN2	2	198432948	198540769	-1	protein_coding	130132	RFTN2	0.00207696217684847	0.166398078	0	0	1	5.68421e-12	1.57794152991996e-09	PsychENCODE_eQTLs:CMC_NoSVA_cis	NA	No	NA	rs55775495	29
ENSG00000115896	PLCL1	2	198669426	199437305	1	protein_coding	5334	PLCL1	0.0110523707623017	NA	0	0	1	6.88557e-06	0.000779060814680039	PsychENCODE_eQTLs	NA	No	NA	rs55775495	29
ENSG00000119042	SATB2	2	200134223	200335989	-1	protein_coding	23314	SATB2	0.99956300698079	-1.169766173	1	8.922	0	NA	NA	NA	NA	No	NA	rs7605085	30
ENSG00000226124	FTCDNL1	2	200625267	200715896	-1	protein_coding	348751	FTCDNL1	NA	NA	0	0	1	0.000104333	1.77922e-16	CMC_SVA_cis:CMC_NoSVA_cis:GTEx/v8/Brain_Cortex	NA	No	NA	rs13028959	31
ENSG00000196141	SPATS2L	2	201170604	201346986	1	protein_coding	26010	SPATS2L	0.970345371568033	0.539346336	1	3.349	0	NA	NA	NA	NA	No	NA	rs13028959	31
ENSG00000036257	CUL3	2	225334867	225450110	-1	protein_coding	8452	CUL3	0.974063405438851	0.062550932	1	6.67	1	0.000133996	0.0108559986993185	PsychENCODE_eQTLs	NA	No	NA	rs4674926	32
ENSG00000154822	PLCL2	3	16844159	17132086	1	protein_coding	23228	PLCL2	0.999118779774419	NA	1	5.061	0	NA	NA	NA	NA	No	NA	rs1449538	33
ENSG00000153560	UBP1	3	33429828	33482863	-1	protein_coding	7342	UBP1	0.999799486559086	-0.527841165	0	0	1	6.66592e-21	1.96545e-30	GTEx/v8/Brain_Cerebellar_Hemisphere:GTEx/v8/Brain_Cerebellum	NA	No	NA	rs12631815	34
ENSG00000163539	CLASP2	3	33537737	33759848	-1	protein_coding	23122	CLASP2	0.999948359508774	NA	1	7.641	0	NA	NA	NA	NA	No	NA	rs12631815	34
ENSG00000168016	TRANK1	3	36868311	36986548	-1	protein_coding	9881	TRANK1	2.79379160018064e-10	-0.699749511	1	2.225	0	NA	NA	NA	NA	No	NA	rs73068046	35
ENSG00000177352	CCDC71	3	49199968	49203754	-1	protein_coding	64925	CCDC71	0.0169896394893115	NA	0	0	1	4.96424e-05	0.000414377	GTEx/v8/Brain_Caudate_basal_ganglia:GTEx/v8/Brain_Nucleus_accumbens_basal_ganglia	NA	No	NA	rs2624847	36
ENSG00000233276	GPX1	3	49394609	49396033	-1	protein_coding	2876	GPX1	0.00693165111693131	-0.616399091	0	0	1	0.000144599	6.42066e-11	GTEx/v8/Brain_Nucleus_accumbens_basal_ganglia	NA	No	NA	rs2624847	36
ENSG00000145020	AMT	3	49454211	49460186	-1	protein_coding	275	AMT	0.000569475286585638	-0.022637077	0	0	1	1.30837e-06	7.73972e-32	GTEx/v8/Brain_Cerebellar_Hemisphere:GTEx/v8/Brain_Cerebellum	NA	No	NA	rs2624847	36
ENSG00000164068	RNF123	3	49726932	49758962	1	protein_coding	63891	RNF123	0.969714693858756	-0.46199081	0	0	1	NA	0.009	CMC_SVA_cis	NA	No	NA	rs2624847	36
ENSG00000185614	FAM212A	3	49840687	49842463	1	protein_coding	389119	FAM212A	0.000589161385315042	NA	0	0	1	0.000277839	7.65634e-16	GTEx/v8/Brain_Cerebellar_Hemisphere	NA	No	NA	rs2624847	36
ENSG00000164078	MST1R	3	49924435	49941299	-1	protein_coding	4486	MST1R	1.6934911102813e-20	-0.377644955	0	0	1	2.22936e-09	6.28537e-15	GTEx/v8/Brain_Cerebellar_Hemisphere:GTEx/v8/Brain_Cerebellum:GTEx/v8/Brain_Cortex	NA	No	NA	rs2624847	36
ENSG00000004534	RBM6	3	49977440	50137478	1	protein_coding	10180	RBM6	0.999999963583324	-0.685653183	0	0	1	1.56590094784e-12	1.61235e-34	eQTLcatalogue/BrainSeq_ge_brain:xQTLServer_eQTLs:CMC_SVA_cis:GTEx/v8/Brain_Caudate_basal_ganglia:GTEx/v8/Brain_Cerebellar_Hemisphere:GTEx/v8/Brain_Cerebellum:GTEx/v8/Brain_Cortex:GTEx/v8/Brain_Frontal_Cortex_BA9:GTEx/v8/Brain_Hypothalamus	NA	No	NA	rs2624847	36
ENSG00000164086	DUSP7	3	52082935	52090566	-1	protein_coding	1849	DUSP7	0.228528646563016	-0.782728958	0	0	1	0.000359566385142221	0.00963394447279827	BRAINEAC/PUTM	NA	No	NA	rs2276823	37
ENSG00000164088	PPM1M	3	52279841	52284613	1	protein_coding	132160	PPM1M	0.0923289257222666	-0.870253669	0	0	1	NA	0.009	CMC_SVA_cis:CMC_NoSVA_cis	NA	No	NA	rs2276823	37
ENSG00000168237	GLYCTK	3	52321105	52329272	1	protein_coding	132158	GLYCTK	1.36482731873284e-06	-0.33139728	0	0	1	3.63248e-06	1.64775e-09	CMC_SVA_cis:GTEx/v8/Brain_Cerebellum	NA	No	NA	rs2276823	37
ENSG00000168268	NT5DC2	3	52558386	52569070	-1	protein_coding	64943	NT5DC2	0.0046088659492231	NA	0	0	1	0.000289858	0.0209897618381494	PsychENCODE_eQTLs	NA	No	NA	rs2276823	37
ENSG00000168273	SMIM4	3	52568029	52613253	1	protein_coding	440957	SMIM4	NA	-0.007401698	0	0	1	0.000576922271998838	0.0447194533628468	BRAINEAC/PUTM	NA	No	NA	rs2276823	37
ENSG00000163939	PBRM1	3	52579368	52719933	-1	protein_coding	55193	PBRM1	0.999999987154091	NA	0	0	1	NA	0.049	CMC_NoSVA_cis	NA	No	NA	rs2276823	37
ENSG00000163938	GNL3	3	52715172	52728508	1	protein_coding	26354	GNL3	1.53959646341731e-09	NA	0	0	1	9.65517491744e-15	3.14796e-18	PsychENCODE_eQTLs:xQTLServer_eQTLs:GTEx/v8/Brain_Cerebellar_Hemisphere:GTEx/v8/Brain_Cerebellum:GTEx/v8/Brain_Putamen_basal_ganglia	NA	No	NA	rs2276823	37
ENSG00000016864	GLT8D1	3	52728505	52740048	-1	protein_coding	55830	GLT8D1	0.00348977535071494	NA	0	0	1	NA	0.049	CMC_SVA_cis	NA	Yes	Promoter_anchored_loops	rs2276823	37
ENSG00000114902	SPCS1	3	52738971	52742182	1	protein_coding	28972	SPCS1	0.118910837533606	NA	0	0	1	NA	0.049	CMC_NoSVA_cis	NA	No	NA	rs2276823	37
ENSG00000114904	NEK4	3	52744800	52804965	-1	protein_coding	6787	NEK4	1.21649867284356e-12	-0.304519766	0	0	1	3.06069e-09	6.10902648191826e-07	PsychENCODE_eQTLs:CMC_SVA_cis	NA	No	NA	rs2276823	37
ENSG00000055955	ITIH4	3	52846991	52865495	-1	protein_coding	3700	ITIH4	4.63110952740984e-05	0.372344058	1	0.35	1	4.30656476805611e-06	6.29037e-15	BRAINEAC/WHMT:GTEx/v8/Brain_Amygdala:GTEx/v8/Brain_Putamen_basal_ganglia	NA	No	NA	rs2276823	37
ENSG00000272573	MUSTN1	3	52867130	52869235	-1	protein_coding	389125	MUSTN1	0.00175218786439621	0.119815547	1	0.35	0	NA	NA	NA	NA	No	NA	rs2276823	37
ENSG00000248592	TMEM110-MUSTN1	3	52867137	52931578	-1	protein_coding	100526772	TMEM110-MUSTN1	0.684628071972952	NA	1	0.35	0	NA	NA	NA	NA	No	NA	rs2276823	37
ENSG00000213533	TMEM110	3	52870235	52931612	-1	protein_coding	375346	TMEM110	0.901349032819805	0.932919987	1	0.35	0	NA	NA	NA	NA	No	NA	rs2276823	37
ENSG00000163935	SFMBT1	3	52937588	53080766	-1	protein_coding	51460	SFMBT1	0.99589420844432	-0.337614121	0	0	1	2.16895e-10	5.01772663981171e-08	PsychENCODE_eQTLs:CMC_SVA_cis:CMC_NoSVA_cis:GTEx/v8/Brain_Cerebellum	NA	No	NA	rs2276823	37
ENSG00000162290	DCP1A	3	53317447	53381654	-1	protein_coding	55802	DCP1A	0.943913887681161	NA	0	0	1	0.000628074644170428	0.0496665531228992	BRAINEAC/PUTM	NA	No	NA	rs2276823	37
ENSG00000187672	ERC2	3	55542336	56502391	-1	protein_coding	26059	ERC2	0.9968564624658	-1.915465352	1	1.88	0	NA	NA	NA	NA	No	NA	rs17235396	38
ENSG00000174963	ZIC4	3	147103833	147124647	-1	protein_coding	84107	ZIC4	0.00181690392137032	-1.434066564	1	21.8	1	NA	0.009	CMC_SVA_cis:CMC_NoSVA_cis	NA	No	NA	rs2279829	40
ENSG00000152977	ZIC1	3	147111209	147228080	1	protein_coding	7545	ZIC1	0.825224393438112	-1.664163979	1	21.8	0	NA	NA	NA	NA	No	NA	rs2279829	40
ENSG00000145216	FIP1L1	4	54243810	55161439	1	protein_coding	81608	FIP1L1	0.600789667366506	-0.155881555	1	7.098	0	NA	NA	NA	NA	No	NA	rs6554148	43
ENSG00000180613	GSX2	4	54965690	54968672	1	protein_coding	170825	GSX2	0.14870134534922	-0.521378127	1	7.098	0	NA	NA	NA	NA	No	NA	rs6554148	43
ENSG00000138821	SLC39A8	4	103172198	103352415	-1	protein_coding	64116	SLC39A8	0.891567478844834	-0.202749369	1	23.1	0	NA	NA	NA	NA	No	NA	rs13107325	44
ENSG00000152582	SPEF2	5	35617946	35814713	1	protein_coding	79925	SPEF2	2.02916164361718e-16	-0.435075451	0	0	0	NA	NA	NA	NA	Yes	Promoter_anchored_loops	rs13176547	45
ENSG00000035499	DEPDC1B	5	59892739	59996017	-1	protein_coding	55789	DEPDC1B	2.28513658245294e-05	-0.136418674	0	0	1	3.74648e-08	9.55026e-07	GTEx/v8/Brain_Cerebellar_Hemisphere:GTEx/v8/Brain_Cerebellum	NA	No	NA	rs17444495	46
ENSG00000164181	ELOVL7	5	60047618	60140216	-1	protein_coding	79993	ELOVL7	0.00156092226554038	-0.509656607	0	0	1	3.55107e-11	9.01681354600818e-09	PsychENCODE_eQTLs:CMC_SVA_cis	NA	No	NA	rs17444495	46
ENSG00000049167	ERCC8	5	60169658	60240900	-1	protein_coding	1161	ERCC8	8.5728345941739e-09	1.00092408	0	0	1	4.64568414770656e-05	0.00134648952765414	BRAINEAC/OCTX:BRAINEAC/TCTX	NA	No	NA	rs17444495	46
ENSG00000164182	NDUFAF2	5	60240956	60448853	1	protein_coding	91942	NDUFAF2	3.85650772594405e-07	0.323766514	1	6.525	1	6.42085e-07	8.91712361923402e-05	PsychENCODE_eQTLs	NA	No	NA	rs17444495	46
ENSG00000164199	GPR98	5	89825161	90460038	1	protein_coding	84059	ADGRV1	8.11098418587805e-24	-0.086563157	1	9.064	0	NA	NA	NA	NA	No	NA	rs66509877	47
ENSG00000173930	SLCO4C1	5	101569690	101632253	-1	protein_coding	353189	SLCO4C1	1.37231076325155e-06	1.50334101	0	0	1	1.39877e-11	3.7175327914996e-09	PsychENCODE_eQTLs:CMC_SVA_cis:CMC_NoSVA_cis	NA	No	NA	rs76146936	49
ENSG00000145730	PAM	5	102089685	102366809	1	protein_coding	5066	PAM	0.0304443970438953	-0.280887422	0	0	1	3.87499e-12	1.22059e-16	BRAINEAC/CRBL:GTEx/v8/Brain_Cerebellar_Hemisphere:GTEx/v8/Brain_Cerebellum	NA	No	NA	rs76146936	49
ENSG00000181163	NPM1	5	170814120	170838141	1	protein_coding	4869	NPM1	0.959043977290382	-0.755406998	0	0	1	7.24789311941e-13	4.38182656255e-05	xQTLServer_eQTLs	NA	No	NA	rs7715167	51
ENSG00000146047	HIST1H2BA	6	25727137	25727573	1	protein_coding	255626	HIST1H2BA	0.132823726172591	0.401920693	0	0	1	0.000211850943890656	0.0295034139067779	BRAINEAC/OCTX	NA	No	NA	rs67509210	52
ENSG00000124529	HIST1H4B	6	26027124	26027480	-1	protein_coding	8366	HIST1H4B	0.00854182671998013	0.166119276	0	0	1	NA	0.009	CMC_NoSVA_cis	NA	No	NA	rs67509210	52
ENSG00000137259	HIST1H2AB	6	26033320	26033796	-1	protein_coding	8335	HIST1H2AB	0.00531944331445787	0.228134732	0	0	1	NA	0.049	CMC_NoSVA_cis	NA	No	NA	rs67509210	52
ENSG00000196966	HIST1H3E	6	26225383	26225844	1	protein_coding	8353	HIST1H3E	0.000813428842528686	-0.20979509	0	0	1	0.00147827964761862	0.0240651973026165	BRAINEAC/TCTX	NA	No	NA	rs67509210	52
ENSG00000186470	BTN3A2	6	26365387	26378546	1	protein_coding	11118	BTN3A2	0.000124518814289725	2.207914013	0	0	1	0	0	eQTLcatalogue/BrainSeq_ge_brain:xQTLServer_eQTLs:CMC_SVA_cis:CMC_NoSVA_cis:BRAINEAC/CRBL:BRAINEAC/FCTX:BRAINEAC/HIPP:BRAINEAC/PUTM:BRAINEAC/SNIG:BRAINEAC/TCTX:BRAINEAC/THAL:BRAINEAC/WHMT:BRAINEAC/aveALL:GTEx/v8/Brain_Amygdala:GTEx/v8/Brain_Anterior_cingulate_cortex_BA24:GTEx/v8/Brain_Caudate_basal_ganglia:GTEx/v8/Brain_Cerebellar_Hemisphere:GTEx/v8/Brain_Cerebellum:GTEx/v8/Brain_Cortex:GTEx/v8/Brain_Frontal_Cortex_BA9:GTEx/v8/Brain_Hippocampus:GTEx/v8/Brain_Hypothalamus:GTEx/v8/Brain_Nucleus_accumbens_basal_ganglia:GTEx/v8/Brain_Putamen_basal_ganglia:GTEx/v8/Brain_Spinal_cord_cervical_c-1:GTEx/v8/Brain_Substantia_nigra	NA	No	NA	rs67509210	52
ENSG00000124508	BTN2A2	6	26383324	26395102	1	protein_coding	10385	BTN2A2	0.000150288420483044	1.015715449	0	0	1	NA	0.049	CMC_SVA_cis	NA	No	NA	rs67509210	52
ENSG00000111801	BTN3A3	6	26440700	26453643	1	protein_coding	10384	BTN3A3	7.19024879190517e-10	1.090110123	0	0	1	1.02251e-05	4.02152e-07	CMC_SVA_cis:CMC_NoSVA_cis:GTEx/v8/Brain_Cerebellar_Hemisphere:GTEx/v8/Brain_Cortex	NA	No	NA	rs67509210	52
ENSG00000112812	PRSS16	6	27215480	27224403	1	protein_coding	10279	PRSS16	2.23791834002529e-06	0.008848123	0	0	1	5.70518e-06	3.974e-11	GTEx/v8/Brain_Cerebellar_Hemisphere:GTEx/v8/Brain_Cerebellum	NA	No	NA	rs67509210	52
ENSG00000137411	VARS2	6	30876019	30894236	1	protein_coding	57176	VARS2	4.21949935405234e-14	NA	0	0	1	2.33402e-05	6.77053e-17	CMC_SVA_cis:GTEx/v8/Brain_Hypothalamus	NA	No	NA	rs2523578	53
ENSG00000204536	CCHCR1	6	31110216	31126015	-1	protein_coding	54535	CCHCR1	6.50103692455086e-08	NA	0	0	0	NA	NA	NA	NA	Yes	Promoter_anchored_loops	rs2523578	53
ENSG00000137310	TCF19	6	31126319	31134936	1	protein_coding	6941	TCF19	0.000232743975557081	2.245378775	0	0	0	NA	NA	NA	NA	Yes	Promoter_anchored_loops	rs2523578	53
ENSG00000206344	HCG27	6	31165537	31171745	1	protein_coding	253018	HCG27	NA	NA	0	0	1	1.00088e-11	6.4552e-16	CMC_SVA_cis:GTEx/v8/Brain_Caudate_basal_ganglia:GTEx/v8/Brain_Cerebellar_Hemisphere:GTEx/v8/Brain_Cerebellum:GTEx/v8/Brain_Frontal_Cortex_BA9:GTEx/v8/Brain_Hippocampus	NA	No	NA	rs2523578	53
ENSG00000204525	HLA-C	6	31236526	31239907	-1	protein_coding	3107	HLA-C	9.94564281082044e-10	8.44188637	0	0	1	9.74269e-28	1.09663e-34	eQTLcatalogue/BrainSeq_ge_brain:CMC_SVA_cis:CMC_NoSVA_cis:GTEx/v8/Brain_Amygdala:GTEx/v8/Brain_Anterior_cingulate_cortex_BA24:GTEx/v8/Brain_Caudate_basal_ganglia:GTEx/v8/Brain_Cerebellar_Hemisphere:GTEx/v8/Brain_Cerebellum:GTEx/v8/Brain_Cortex:GTEx/v8/Brain_Frontal_Cortex_BA9:GTEx/v8/Brain_Hippocampus:GTEx/v8/Brain_Hypothalamus:GTEx/v8/Brain_Nucleus_accumbens_basal_ganglia:GTEx/v8/Brain_Putamen_basal_ganglia:GTEx/v8/Brain_Spinal_cord_cervical_c-1:GTEx/v8/Brain_Substantia_nigra	NA	Yes	Promoter_anchored_loops	rs2523578	53
ENSG00000234745	HLA-B	6	31321649	31324965	-1	protein_coding	3106	HLA-B	0.00266463463685607	10.62525401	1	5.034	1	9.50377e-13	4.75189e-09	eQTLcatalogue/BrainSeq_ge_brain:CMC_SVA_cis:CMC_NoSVA_cis:GTEx/v8/Brain_Nucleus_accumbens_basal_ganglia	NA	No	NA	rs2523578	53
ENSG00000204520	MICA	6	31371356	31383092	1	protein_coding	100507436	MICA	0.000378019716342188	2.277119779	0	0	1	1.12313e-09	1.06619e-28	eQTLcatalogue/BrainSeq_ge_brain:GTEx/v8/Brain_Caudate_basal_ganglia:GTEx/v8/Brain_Cortex:GTEx/v8/Brain_Nucleus_accumbens_basal_ganglia	NA	No	NA	rs2523578	53
ENSG00000198563	DDX39B	6	31497996	31510225	-1	protein_coding	7919	DDX39B	0.997728044454765	0.551698355	0	0	1	4.65865e-05	2.96227e-05	GTEx/v8/Brain_Cerebellum	NA	No	NA	rs2523578	53
ENSG00000204472	AIF1	6	31582961	31584798	1	protein_coding	199	AIF1	0.0127986482867158	-0.264550988	0	0	1	NA	0.049	CMC_SVA_cis	NA	No	NA	rs2523578	53
ENSG00000204463	BAG6	6	31606805	31620482	-1	protein_coding	7917	BAG6	0.999987885791662	-0.321190461	0	0	1	0.000101488	1.72919e-12	CMC_SVA_cis:GTEx/v8/Brain_Cortex	NA	No	NA	rs2523578	53
ENSG00000204435	CSNK2B	6	31633013	31638120	1	protein_coding	1460	CSNK2B	0.943856699084629	0.192573664	0	0	1	NA	0.009	CMC_SVA_cis	NA	No	NA	rs2523578	53
ENSG00000240053	LY6G5B	6	31637944	31641553	1	protein_coding	58496	LY6G5B	0.000871193542460961	0.370528481	0	0	1	NA	0.009	CMC_NoSVA_cis	NA	No	NA	rs2523578	53
ENSG00000213722	DDAH2	6	31694815	31698394	-1	protein_coding	23564	DDAH2	0.842139471278318	-0.370986151	0	0	1	NA	0.049	CMC_SVA_cis	NA	No	NA	rs2523578	53
ENSG00000204371	EHMT2	6	31847536	31865464	-1	protein_coding	10919	EHMT2	0.0644714712842996	-0.142114214	0	0	1	2.69682e-05	1.81032e-05	GTEx/v8/Brain_Caudate_basal_ganglia	NA	No	NA	rs2523578	53
ENSG00000204351	SKIV2L	6	31926857	31937532	1	protein_coding	6499	SKIV2L	1.11011779473699e-15	-0.360100754	0	0	1	NA	0.009	CMC_SVA_cis	NA	No	NA	rs2523578	53
ENSG00000244731	C4A	6	31949801	31970458	1	protein_coding	720	C4A	NA	-0.318571861	0	0	1	NA	0.009	CMC_SVA_cis:CMC_NoSVA_cis	NA	No	NA	rs2523578	53
ENSG00000065609	SNAP91	6	84262599	84419410	-1	protein_coding	9892	SNAP91	0.974350743810835	-1.232735237	1	3.829	1	NA	0.009	CMC_SVA_cis	NA	No	NA	rs1546977	54
ENSG00000135324	MRAP2	6	84743475	84800600	1	protein_coding	112609	MRAP2	0.00034873923097844	1.006471651	0	0	1	NA	0.049	CMC_SVA_cis	NA	No	NA	rs1546977	54
ENSG00000118689	FOXO3	6	108881038	109005977	1	protein_coding	2309	FOXO3	NA	-1.487759766	1	6.578	0	NA	NA	NA	NA	Yes	Promoter_anchored_loops:Dorsolateral_Prefrontal_Cortex:Hippocampus	rs9398172	55
ENSG00000112394	SLC16A10	6	111408781	111552397	1	protein_coding	117247	SLC16A10	0.0676070063771054	NA	0	0	1	3.04735e-09	6.08392844595993e-07	PsychENCODE_eQTLs:CMC_SVA_cis:CMC_NoSVA_cis	NA	No	NA	rs9487653	56
ENSG00000203760	CENPW	6	126661320	126670021	1	protein_coding	387103	CENPW	0.50013630684411	-0.442381075	1	0.566	1	2.35736e-05	0.00235502570190388	PsychENCODE_eQTLs	NA	No	NA	rs9388485	57
ENSG00000136235	GPNMB	7	23275586	23314727	1	protein_coding	10457	GPNMB	1.12477120855255e-12	0.95423742	0	0	1	4.15913e-07	5.96997727793466e-05	PsychENCODE_eQTLs	NA	No	NA	rs11771307	58
ENSG00000169193	CCDC126	7	23636998	23684327	1	protein_coding	90693	CCDC126	0.351142326713522	-0.545990619	0	0	0	NA	NA	NA	NA	Yes	Promoter_anchored_loops	rs11771307	58
ENSG00000188732	FAM221A	7	23719749	23742868	1	protein_coding	340277	FAM221A	5.09767784280586e-09	0.100483294	1	12.58	1	0	0	eQTLcatalogue/BrainSeq_ge_brain:PsychENCODE_eQTLs:xQTLServer_eQTLs:CMC_SVA_cis:BRAINEAC/HIPP:BRAINEAC/MEDU:BRAINEAC/WHMT:GTEx/v8/Brain_Amygdala:GTEx/v8/Brain_Caudate_basal_ganglia:GTEx/v8/Brain_Cerebellar_Hemisphere:GTEx/v8/Brain_Cerebellum:GTEx/v8/Brain_Hippocampus:GTEx/v8/Brain_Nucleus_accumbens_basal_ganglia:GTEx/v8/Brain_Putamen_basal_ganglia:GTEx/v8/Brain_Spinal_cord_cervical_c-1	NA	No	NA	rs11771307	58
ENSG00000196335	STK31	7	23749786	23872132	1	protein_coding	56164	STK31	0.233315306725925	-0.131377652	0	0	1	4.37807e-08	3.30953e-11	BRAINEAC/WHMT:GTEx/v8/Brain_Caudate_basal_ganglia:GTEx/v8/Brain_Cerebellum:GTEx/v8/Brain_Putamen_basal_ganglia:GTEx/v8/Brain_Spinal_cord_cervical_c-1	NA	No	NA	rs11771307	58
ENSG00000075213	SEMA3A	7	83585093	84122040	-1	protein_coding	10371	SEMA3A	0.988432782312704	0.391533901	1	0.549	0	NA	NA	NA	NA	No	NA	rs7790907	59
ENSG00000168090	COPS6	7	99686577	99689823	1	protein_coding	10980	COPS6	0.84586120251302	0.300640225	0	0	1	NA	0.049	CMC_SVA_cis:CMC_NoSVA_cis	NA	No	NA	rs12705089	60
ENSG00000185955	C7orf61	7	100054238	100061894	-1	protein_coding	402573	C7orf61	0.0120812493963009	-0.327822648	0	0	0	NA	NA	NA	NA	Yes	Promoter_anchored_loops	rs12705089	60
ENSG00000166925	TSC22D4	7	100060982	100076902	-1	protein_coding	81628	TSC22D4	0.894817346966523	NA	0	0	0	NA	NA	NA	NA	Yes	Promoter_anchored_loops	rs12705089	60
ENSG00000166924	NYAP1	7	100081550	100092422	1	protein_coding	222950	NYAP1	0.990932129553248	NA	0	0	0	NA	NA	NA	NA	Yes	Promoter_anchored_loops	rs12705089	60
ENSG00000172354	GNB2	7	100271154	100276797	1	protein_coding	2783	GNB2	0.989239434673184	NA	0	0	0	NA	NA	NA	NA	Yes	Promoter_anchored_loops	rs12705089	60
ENSG00000146830	GIGYF1	7	100277130	100287071	-1	protein_coding	64599	GIGYF1	0.978704811680111	1.432151846	0	0	1	1.6182e-05	0.000546088	PsychENCODE_eQTLs:GTEx/v8/Brain_Cerebellum:GTEx/v8/Brain_Frontal_Cortex_BA9	NA	No	NA	rs12705089	60
ENSG00000146828	SLC12A9	7	100424442	100464631	1	protein_coding	56996	SLC12A9	2.37211122104682e-06	-0.497793774	1	2.033	1	2.66869e-06	1.20359e-14	GTEx/v8/Brain_Caudate_basal_ganglia:GTEx/v8/Brain_Cerebellar_Hemisphere:GTEx/v8/Brain_Cerebellum:GTEx/v8/Brain_Cortex	NA	No	NA	rs12705089	60
ENSG00000087077	TRIP6	7	100464760	100471076	1	protein_coding	7205	TRIP6	0.659398351134913	0.410347017	1	2.033	0	NA	NA	NA	NA	No	NA	rs12705089	60
ENSG00000087087	SRRT	7	100472733	100486285	1	protein_coding	51593	SRRT	0.982967889936454	-0.201776358	1	2.033	1	1.75938e-06	0.00154667	GTEx/v8/Brain_Cerebellum	NA	No	NA	rs12705089	60
ENSG00000176125	UFSP1	7	100486346	100487339	-1	protein_coding	402682	UFSP1	0.00559926862470787	NA	0	0	0	NA	NA	NA	NA	Yes	Promoter_anchored_loops	rs12705089	60
ENSG00000164815	ORC5	7	103766788	103848495	-1	protein_coding	5001	ORC5	2.288348167214e-05	1.088750131	1	3.717	0	NA	NA	NA	NA	No	NA	rs4370466	61
ENSG00000175806	MSRA	8	9911778	10286401	1	protein_coding	4482	MSRA	1.69976100303061e-06	0.601529643	1	0.078	0	NA	NA	NA	NA	Yes	Promoter_anchored_loops	rs1986972	62
ENSG00000184647	PRSS55	8	10383056	10411676	1	protein_coding	203074	PRSS55	1.2335690846368e-08	0.255257421	0	0	1	4.88152e-05	2.50111e-21	GTEx/v8/Brain_Cerebellar_Hemisphere	NA	No	NA	rs1986972	62
ENSG00000254093	PINX1	8	10622473	10697394	-1	protein_coding	54984	PINX1	4.9427916851122e-09	-0.063935492	0	0	1	0.000507733	0.0334654618956471	PsychENCODE_eQTLs	NA	No	NA	rs1986972	62
ENSG00000171044	XKR6	8	10753555	11058875	-1	protein_coding	286046	XKR6	0.956776701241562	0.199430911	0	0	1	NA	0.049	CMC_SVA_cis	NA	No	NA	rs1986972	62
ENSG00000184608	C8orf12	8	11225911	11296167	1	protein_coding	83656	FAM167A-AS1	0.311268910075586	NA	0	0	1	6.50657e-05	5.17335e-05	GTEx/v8/Brain_Cerebellum	NA	No	NA	rs1986972	62
ENSG00000104219	ZDHHC2	8	17013538	17082308	1	protein_coding	51201	ZDHHC2	0.00703300683867723	-0.645552279	0	0	1	NA	0.009	CMC_SVA_cis	NA	No	NA	rs11787262	64
ENSG00000198791	CNOT7	8	17086737	17104387	-1	protein_coding	29883	CNOT7	0.986495484302418	-0.616746759	0	0	1	1.33233e-05	1.04644e-13	GTEx/v8/Brain_Cerebellar_Hemisphere:GTEx/v8/Brain_Frontal_Cortex_BA9	NA	No	NA	rs11787262	64
ENSG00000003987	MTMR7	8	17155539	17271037	-1	protein_coding	9108	MTMR7	1.63743798338027e-09	0.900645681	1	1.684	0	NA	NA	NA	NA	Yes	Hippocampus	rs11787262	64
ENSG00000015592	STMN4	8	27092840	27115937	-1	protein_coding	81551	STMN4	0.146519525068475	-0.181796118	1	3.849	1	5.82247e-30	1.04025e-40	eQTLcatalogue/BrainSeq_ge_brain:PsychENCODE_eQTLs:xQTLServer_eQTLs:CMC_SVA_cis:CMC_NoSVA_cis:BRAINEAC/MEDU:BRAINEAC/WHMT:GTEx/v8/Brain_Caudate_basal_ganglia:GTEx/v8/Brain_Frontal_Cortex_BA9:GTEx/v8/Brain_Hippocampus:GTEx/v8/Brain_Nucleus_accumbens_basal_ganglia:GTEx/v8/Brain_Spinal_cord_cervical_c-1	NA	No	NA	rs56377863	65
ENSG00000104228	TRIM35	8	27142404	27168836	-1	protein_coding	23087	TRIM35	0.000940307552509518	-0.967121477	0	0	1	9.90869e-06	4.18023e-08	GTEx/v8/Brain_Hippocampus	NA	No	NA	rs56377863	65
ENSG00000120915	EPHX2	8	27348296	27403081	1	protein_coding	2053	EPHX2	4.92248524715445e-13	1.72964059	0	0	0	NA	NA	NA	NA	Yes	Promoter_anchored_loops	rs4352801	66
ENSG00000147475	ERLIN2	8	37594117	37616619	1	protein_coding	11160	ERLIN2	0.111582004871944	-2.320726173	0	0	1	0.000287196912884773	0.0319787241815785	BRAINEAC/TCTX	NA	No	NA	rs3739252	68
ENSG00000147471	PROSC	8	37620111	37637283	1	protein_coding	11212	PROSC	0.297119448410396	-1.025891097	0	0	1	9.59175256203409e-05	0.0284610082459992	BRAINEAC/HIPP	NA	No	NA	rs3739252	68
ENSG00000147465	STAR	8	38001167	38008783	-1	protein_coding	6770	STAR	3.07154052744717e-07	0.786960187	0	0	1	NA	0.049	CMC_SVA_cis	NA	No	NA	rs3739252	68
ENSG00000175324	LSM1	8	38020839	38034248	-1	protein_coding	27257	LSM1	0.931276896697764	-0.320882797	0	0	1	1.82559884198e-18	1.10369418624e-10	PsychENCODE_eQTLs:xQTLServer_eQTLs	NA	No	NA	rs3739252	68
ENSG00000156735	BAG4	8	38034051	38070819	1	protein_coding	9530	BAG4	0.0237409026699778	-0.434241569	0	0	1	0.00011504917272312	0.0257637502290809	CMC_SVA_cis:BRAINEAC/HIPP	NA	No	NA	rs3739252	68
ENSG00000085788	DDHD2	8	38082736	38133076	1	protein_coding	23259	DDHD2	3.09639823750121e-08	-1.458035377	1	16.42	1	2.41723e-22	1.56964829636778e-19	eQTLcatalogue/BrainSeq_ge_brain:PsychENCODE_eQTLs:CMC_SVA_cis:GTEx/v8/Brain_Caudate_basal_ganglia:GTEx/v8/Brain_Cerebellar_Hemisphere:GTEx/v8/Brain_Cerebellum:GTEx/v8/Brain_Cortex:GTEx/v8/Brain_Frontal_Cortex_BA9:GTEx/v8/Brain_Nucleus_accumbens_basal_ganglia:GTEx/v8/Brain_Spinal_cord_cervical_c-1	NA	No	NA	rs3739252	68
ENSG00000147535	PPAPDC1B	8	38120648	38126761	-1	protein_coding	84513	PLPP5	3.06881649960598e-07	-0.702559497	1	16.42	1	3.63958405379e-17	2.19286e-10	xQTLServer_eQTLs:GTEx/v8/Brain_Cerebellar_Hemisphere:GTEx/v8/Brain_Cerebellum:GTEx/v8/Brain_Cortex:GTEx/v8/Brain_Frontal_Cortex_BA9:GTEx/v8/Brain_Nucleus_accumbens_basal_ganglia	NA	No	NA	rs3739252	68
ENSG00000147548	WHSC1L1	8	38127215	38239790	-1	protein_coding	54904	WHSC1L1	0.999999688469196	-2.668546979	1	16.42	1	NA	0.009	CMC_SVA_cis	NA	Yes	Promoter_anchored_loops	rs3739252	68
ENSG00000165046	LETM2	8	38243725	38267045	1	protein_coding	137994	LETM2	1.34235674967667e-10	-0.443338615	0	0	1	1.21374e-05	0.00129980113790982	PsychENCODE_eQTLs	NA	Yes	Promoter_anchored_loops	rs3739252	68
ENSG00000104447	TRPS1	8	116420724	116821899	-1	protein_coding	7227	TRPS1	0.990109017620343	-0.347407506	1	3.289	1	NA	0.049	CMC_SVA_cis	NA	No	NA	rs800886	70
ENSG00000153317	ASAP1	8	131064353	131455906	-1	protein_coding	50807	ASAP1	0.999983091251179	0.592920078	1	2.034	1	1.22707e-05	4.72056e-06	CMC_SVA_cis:GTEx/v8/Brain_Nucleus_accumbens_basal_ganglia	NA	No	NA	rs7012705	71
ENSG00000175764	TTLL11	9	124584207	124855885	-1	protein_coding	158135	TTLL11	0.0182318373613278	-0.57968077	1	0.079	0	NA	NA	NA	NA	No	NA	rs13285003	76
ENSG00000150051	MKX	10	27961804	28034989	-1	protein_coding	283078	MKX	0.882320086401519	-0.703936532	1	2.177	0	NA	NA	NA	NA	No	NA	rs2637304	77
ENSG00000165322	ARHGAP12	10	32094365	32217742	-1	protein_coding	94134	ARHGAP12	0.00231777174845934	0.467027301	1	6.068	1	NA	0.009	CMC_SVA_cis:CMC_NoSVA_cis	NA	No	NA	rs7096139	78
ENSG00000151150	ANK3	10	61786056	62493248	-1	protein_coding	288	ANK3	0.999999999999921	0.303347516	1	4.592	0	NA	NA	NA	NA	No	NA	rs4488150	81
ENSG00000138311	ZNF365	10	64133951	64431771	1	protein_coding	22891	ZNF365	3.62115394483978e-05	-0.151965448	1	5.974	0	NA	NA	NA	NA	No	NA	rs11597844	82
ENSG00000152778	IFIT5	10	91174343	91180758	1	protein_coding	24138	IFIT5	0.0581423496290215	1.140149426	0	0	1	0.000732102	0.0450593072956534	PsychENCODE_eQTLs	NA	No	NA	rs1536315	83
ENSG00000152782	PANK1	10	91342745	91405215	-1	protein_coding	53354	PANK1	0.00212214971137582	-1.052874146	1	3.718	0	NA	NA	NA	NA	No	NA	rs1536315	83
ENSG00000138182	KIF20B	10	91461367	91534700	1	protein_coding	9585	KIF20B	6.54546380494303e-10	0.112986448	0	0	1	2.02859e-11	5.29664234192651e-09	PsychENCODE_eQTLs:CMC_SVA_cis:CMC_NoSVA_cis:GTEx/v8/Brain_Cerebellum	NA	No	NA	rs1536315	83
ENSG00000119906	FAM178A	10	102672326	102724893	1	protein_coding	55719	SLF2	0.016447397085142	-0.301223499	1	0.313	0	NA	NA	NA	NA	No	NA	rs12355141	84
ENSG00000055950	MRPL43	10	102729215	102747272	-1	protein_coding	84545	MRPL43	0.000110895960635175	-0.255353996	0	0	1	2.19839e-07	5.50278e-08	PsychENCODE_eQTLs:GTEx/v8/Brain_Cerebellum:GTEx/v8/Brain_Hypothalamus:GTEx/v8/Brain_Nucleus_accumbens_basal_ganglia	NA	No	NA	rs12355141	84
ENSG00000107816	LZTS2	10	102756375	102767593	1	protein_coding	84445	LZTS2	0.875482095891018	-0.448968751	0	0	1	6.10508e-05	0.00128551	GTEx/v8/Brain_Caudate_basal_ganglia	NA	No	NA	rs12355141	84
ENSG00000166272	WBP1L	10	104503727	104576021	1	protein_coding	54838	WBP1L	0.909387313715096	0.614640467	0	0	0	NA	NA	NA	NA	Yes	Promoter_anchored_loops:Hippocampus	rs2296569	85
ENSG00000166275	C10orf32	10	104613980	104624718	1	protein_coding	119032	BORCS7	0.0316378611332373	0.490358211	0	0	1	2.69438e-06	5.94971e-26	CMC_SVA_cis:CMC_NoSVA_cis:GTEx/v8/Brain_Cerebellum:GTEx/v8/Brain_Cortex:GTEx/v8/Brain_Frontal_Cortex_BA9:GTEx/v8/Brain_Nucleus_accumbens_basal_ganglia	NA	No	NA	rs2296569	85
ENSG00000214435	AS3MT	10	104629273	104661656	1	protein_coding	57412	AS3MT	5.09137965873753e-07	0.726881178	0	0	1	NA	0.009	CMC_SVA_cis	NA	No	NA	rs2296569	85
ENSG00000148842	CNNM2	10	104678050	104849978	1	protein_coding	54805	CNNM2	0.994106430518482	-0.511524122	1	3.298	1	7.44152e-06	0.00794264	GTEx/v8/Brain_Caudate_basal_ganglia	NA	Yes	Promoter_anchored_loops	rs2296569	85
ENSG00000076685	NT5C2	10	104845940	104953056	-1	protein_coding	22978	NT5C2	0.0521978626707803	0.04832858	1	3.298	0	NA	NA	NA	NA	No	NA	rs2296569	85
ENSG00000235376	RPEL1	10	105005644	105007773	1	protein_coding	729020	RPEL1	0.00239907188012324	NA	0	0	0	NA	NA	NA	NA	Yes	Promoter_anchored_loops	rs2296569	85
ENSG00000148798	INA	10	105036920	105050108	1	protein_coding	9118	INA	0.29291701476286	-0.860661456	0	0	1	NA	0.009	CMC_SVA_cis	NA	No	NA	rs2296569	85
ENSG00000110700	RPS13	11	17095936	17099334	-1	protein_coding	6207	RPS13	0.960207216837053	-0.290754602	1	1.365	0	NA	NA	NA	NA	No	NA	rs12575466	87
ENSG00000011405	PIK3C2A	11	17099277	17229530	-1	protein_coding	5286	PIK3C2A	0.14870309003261	-1.499424539	1	1.365	0	NA	NA	NA	NA	No	NA	rs12575466	87
ENSG00000070081	NUCB2	11	17229700	17371521	1	protein_coding	4925	NUCB2	8.58987882667095e-08	-0.172073837	0	0	1	2.74057e-05	1.11514e-11	GTEx/v8/Brain_Cerebellum	NA	No	NA	rs12575466	87
ENSG00000187486	KCNJ11	11	17407406	17410878	-1	protein_coding	3767	KCNJ11	0.314724130416306	-0.627829589	0	0	1	4.44055e-05	2.56113e-08	GTEx/v8/Brain_Putamen_basal_ganglia	NA	No	NA	rs12575466	87
ENSG00000149179	C11orf49	11	46958240	47185936	1	protein_coding	79096	C11orf49	5.45467879227827e-07	0.564557873	1	2.388	0	NA	NA	NA	NA	No	NA	rs61899280	89
ENSG00000165912	PACSIN3	11	47199076	47207994	-1	protein_coding	29763	PACSIN3	0.0167930476176259	-0.514938878	0	0	1	NA	0.009	CMC_SVA_cis	NA	No	NA	rs61899280	89
ENSG00000181273	OR5AK2	11	56756347	56757342	1	protein_coding	390181	OR5AK2	2.87905465610352e-07	-0.13866706	0	0	1	2.14903645896425e-05	0.00424563745323354	BRAINEAC/TCTX	NA	No	NA	rs7117205	90
ENSG00000156603	MED19	11	57471186	57479693	-1	protein_coding	219541	MED19	0.683790051387125	-0.151700149	0	0	1	5.8306e-05	5.14911e-07	GTEx/v8/Brain_Cerebellar_Hemisphere:GTEx/v8/Brain_Cerebellum	NA	No	NA	rs7117205	90
ENSG00000242689	CNTF	11	58390146	58393198	1	protein_coding	1270	CNTF	0.000349252208597215	-0.109964842	0	0	1	0.000100176	0.0192174	GTEx/v8/Brain_Cortex	NA	No	NA	rs7117205	90
ENSG00000110046	ATG2A	11	64662007	64684722	-1	protein_coding	23130	ATG2A	0.999922729645369	-0.642048996	0	0	0	NA	NA	NA	NA	Yes	Promoter_anchored_loops	rs10792454	91
ENSG00000068971	PPP2R5B	11	64685025	64701945	1	protein_coding	5526	PPP2R5B	0.932458812261463	-0.287606083	0	0	0	NA	NA	NA	NA	Yes	Promoter_anchored_loops	rs10792454	91
ENSG00000168062	BATF2	11	64755415	64764517	-1	protein_coding	116071	BATF2	0.0295318774859601	0.262740724	1	2.48	0	NA	NA	NA	NA	No	NA	rs10792454	91
ENSG00000142186	SCYL1	11	65292548	65306175	1	protein_coding	57410	SCYL1	0.00778440657043786	NA	0	0	0	NA	NA	NA	NA	Yes	Promoter_anchored_loops	rs10792454	91
ENSG00000166863	TAC3	12	57403784	57422667	-1	protein_coding	6866	TAC3	0.040450004755837	-0.027806927	1	7.465	0	NA	NA	NA	NA	No	NA	rs703848	94
ENSG00000166866	MYO1A	12	57422301	57444982	-1	protein_coding	4640	MYO1A	1.94521735757924e-35	0.197772804	1	7.465	0	NA	NA	NA	NA	No	NA	rs703848	94
ENSG00000166888	STAT6	12	57489191	57525922	-1	protein_coding	6778	STAT6	0.100774662146281	0.081036382	0	0	1	4.74242e-07	6.73879514092352e-05	PsychENCODE_eQTLs	NA	No	NA	rs703848	94
ENSG00000174099	MSRB3	12	65672423	65882024	1	protein_coding	253827	MSRB3	0.00702679578516966	-0.542320782	1	6.888	0	NA	NA	NA	NA	No	NA	rs10878264	95
ENSG00000111432	FZD10	12	130647004	130650285	1	protein_coding	11211	FZD10	NA	NA	1	0.467	0	NA	NA	NA	NA	No	NA	rs55728987	97
ENSG00000136141	LRCH1	13	47127303	47327175	1	protein_coding	23143	LRCH1	0.982396864430302	NA	1	1.739	1	6.33419e-05	0.00564628277386174	PsychENCODE_eQTLs	NA	No	NA	rs9567717	98
ENSG00000139746	RBM26	13	79885962	79980612	-1	protein_coding	64062	RBM26	0.999996998269038	0.978767022	0	0	1	5.09272e-06	5.68785e-06	GTEx/v8/Brain_Cerebellar_Hemisphere:GTEx/v8/Brain_Cerebellum	NA	No	NA	rs2093620	99
ENSG00000102471	NDFIP2	13	80055287	80130210	1	protein_coding	54602	NDFIP2	0.801878730067158	-0.744543015	0	0	1	NA	0.049	CMC_SVA_cis	NA	No	NA	rs2093620	99
ENSG00000136158	SPRY2	13	80910111	80915086	-1	protein_coding	10253	SPRY2	0.930516838339553	-0.791672253	0	0	0	NA	NA	NA	NA	Yes	Promoter_anchored_loops	rs2093620	99
ENSG00000134874	DZIP1	13	96230457	96296957	-1	protein_coding	22873	DZIP1	3.32705692527064e-12	-0.796594182	0	0	1	7.35749e-11	1.80209162225838e-08	PsychENCODE_eQTLs:CMC_SVA_cis	NA	No	NA	rs117655234	100
ENSG00000102595	UGGT2	13	96453834	96705736	-1	protein_coding	55757	UGGT2	1.01866409514518e-21	-0.06678009	1	0.144	0	NA	NA	NA	NA	No	NA	rs117655234	100
ENSG00000185352	HS6ST3	13	96743093	97485671	1	protein_coding	266722	HS6ST3	0.747377572908153	NA	0	0	1	4.93335e-06	7.14551e-05	GTEx/v8/Brain_Nucleus_accumbens_basal_ganglia	NA	No	NA	rs117655234	100
ENSG00000100478	AP4S1	14	31494312	31562818	1	protein_coding	11154	AP4S1	1.33545575036575e-07	-0.401813783	1	3.151	0	NA	NA	NA	NA	No	NA	rs28377925	102
ENSG00000092148	HECTD1	14	31569318	31677010	-1	protein_coding	25831	HECTD1	0.999999999999764	-0.762557621	1	3.151	0	NA	NA	NA	NA	No	NA	rs28377925	102
ENSG00000151322	NPAS3	14	33404139	34273382	1	protein_coding	64067	NPAS3	0.980548669706538	NA	1	1.159	0	NA	NA	NA	NA	No	NA	rs1958057	103
ENSG00000139971	C14orf37	14	58466453	58764857	-1	protein_coding	145407	C14orf37	8.27235953361938e-05	2.430974882	1	2.328	1	NA	0.049	CMC_SVA_cis	NA	Yes	Promoter_anchored_loops	rs11627138	104
ENSG00000131966	ACTR10	14	58666798	58701750	1	protein_coding	55860	ACTR10	0.00473623657219373	NA	1	2.328	1	3.93156e-07	1.8192e-08	CMC_SVA_cis:GTEx/v8/Brain_Anterior_cingulate_cortex_BA24:GTEx/v8/Brain_Frontal_Cortex_BA9	NA	No	NA	rs11627138	104
ENSG00000100567	PSMA3	14	58711549	58738730	1	protein_coding	5684	PSMA3	0.99028192222966	-0.459951181	1	2.328	0	NA	NA	NA	NA	No	NA	rs11627138	104
ENSG00000032219	ARID4A	14	58765103	58840605	1	protein_coding	5926	ARID4A	0.999999263100059	-1.459535231	0	0	0	NA	NA	NA	NA	Yes	Promoter_anchored_loops	rs11627138	104
ENSG00000100592	DAAM1	14	59655364	59838123	1	protein_coding	23002	DAAM1	0.999990849460485	1.582359631	0	0	1	NA	0.049	CMC_SVA_cis	NA	No	NA	rs77168169	105
ENSG00000127152	BCL11B	14	99635624	99737861	-1	protein_coding	64919	BCL11B	0.929785241868294	-2.62424632	1	14.52	0	NA	NA	NA	NA	No	NA	rs7146019	107
ENSG00000036530	CYP46A1	14	100150641	100193638	1	protein_coding	10858	CYP46A1	0.754693330684111	NA	0	0	0	NA	NA	NA	NA	Yes	Promoter_anchored_loops	rs2273704	108
ENSG00000066629	EML1	14	100204030	100408397	1	protein_coding	2009	EML1	0.999446460294898	0.059551707	1	3.768	0	NA	NA	NA	NA	No	NA	rs2273704	108
ENSG00000136381	IREB2	15	78729773	78793798	1	protein_coding	3658	IREB2	0.999999730362402	0.131406258	1	5.211	0	NA	NA	NA	NA	No	NA	rs9788682	109
ENSG00000188266	HYKK	15	78799906	78829714	1	protein_coding	123688	HYKK	0.000214856084289355	-0.450544025	1	5.211	1	4.92062e-05	0.000343352	PsychENCODE_eQTLs:GTEx/v8/Brain_Caudate_basal_ganglia	NA	No	NA	rs9788682	109
ENSG00000041357	PSMA4	15	78832747	78841604	1	protein_coding	5685	PSMA4	0.620423590120457	0.678454526	0	0	1	0.000126452	0.009	PsychENCODE_eQTLs:CMC_SVA_cis	NA	No	NA	rs9788682	109
ENSG00000169684	CHRNA5	15	78857862	78887611	1	protein_coding	1138	CHRNA5	2.40946932670794e-06	0.42114192	0	0	1	2.53141e-29	2.40467588783918e-26	eQTLcatalogue/BrainSeq_ge_brain:PsychENCODE_eQTLs:BRAINEAC/FCTX:BRAINEAC/HIPP:BRAINEAC/PUTM:BRAINEAC/SNIG:BRAINEAC/aveALL:GTEx/v8/Brain_Frontal_Cortex_BA9:GTEx/v8/Brain_Hypothalamus:GTEx/v8/Brain_Nucleus_accumbens_basal_ganglia	NA	No	NA	rs9788682	109
ENSG00000080644	CHRNA3	15	78885394	78913637	-1	protein_coding	1136	CHRNA3	0.00706163755884019	0.011573306	0	0	1	1.70053e-06	3.22648e-29	BRAINEAC/PUTM:GTEx/v8/Brain_Caudate_basal_ganglia:GTEx/v8/Brain_Nucleus_accumbens_basal_ganglia	NA	No	NA	rs9788682	109
ENSG00000136378	ADAMTS7	15	79051545	79103773	-1	protein_coding	11173	ADAMTS7	2.98948787387487e-07	NA	0	0	1	0.00028281402176824	0.0151406078993548	BRAINEAC/OCTX	NA	No	NA	rs9788682	109
ENSG00000103811	CTSH	15	79213400	79241916	-1	protein_coding	1512	CTSH	3.17314560149624e-06	0.548947651	0	0	0	NA	NA	NA	NA	Yes	Promoter_anchored_loops	rs9788682	109
ENSG00000156218	ADAMTSL3	15	84322838	84708594	1	protein_coding	57188	ADAMTSL3	9.55133265504144e-09	-1.019618231	1	8.533	0	NA	NA	NA	NA	No	NA	rs2030839	110
ENSG00000140564	FURIN	15	91411822	91426688	1	protein_coding	5045	FURIN	0.999933300929352	-0.156379719	1	0.295	1	1.90523e-05	0.00194713201734116	PsychENCODE_eQTLs:CMC_SVA_cis:CMC_NoSVA_cis	NA	No	NA	rs6224	111
ENSG00000182511	FES	15	91426925	91439006	1	protein_coding	2242	FES	2.77390387287312e-05	NA	1	0.295	1	1.22216e-07	1.92029510144246e-05	PsychENCODE_eQTLs:CMC_SVA_cis	NA	No	NA	rs6224	111
ENSG00000185442	FAM174B	15	93160673	93353114	-1	protein_coding	400451	FAM174B	0.00994225008853275	1.011710153	0	0	0	NA	NA	NA	NA	Yes	Hippocampus	rs72761953	112
ENSG00000173575	CHD2	15	93426526	93571237	1	protein_coding	1106	CHD2	0.999999998845422	-0.533888854	1	3.704	0	NA	NA	NA	NA	No	NA	rs72761953	112
ENSG00000154237	LRRK1	15	101459420	101610317	1	protein_coding	79705	LRRK1	1.5909507477274e-05	0.902451528	0	0	0	NA	NA	NA	NA	Yes	Promoter_anchored_loops	rs2467747	113
ENSG00000162039	MEIOB	16	1883984	1934295	-1	protein_coding	254528	MEIOB	9.45110442754297e-07	NA	0	0	0	NA	NA	NA	NA	Yes	Promoter_anchored_loops	rs3094791	114
ENSG00000103363	TCEB2	16	2821415	2827298	-1	protein_coding	6923	TCEB2	0.0207842917252483	NA	0	0	1	1.72812596521e-15	6.94359797045998e-11	PsychENCODE_eQTLs:xQTLServer_eQTLs	NA	No	NA	rs3094791	114
ENSG00000162076	FLYWCH2	16	2933187	2949383	1	protein_coding	114984	FLYWCH2	0.580537079882413	1.781599758	0	0	1	0.000653102	0.0410872248379903	PsychENCODE_eQTLs:CMC_SVA_cis	NA	Yes	Promoter_anchored_loops	rs3094791	114
ENSG00000103351	CLUAP1	16	3550924	3589048	1	protein_coding	23059	CLUAP1	0.000219540497279212	-0.023521935	0	0	1	2.08297e-05	4.80775e-13	GTEx/v8/Brain_Spinal_cord_cervical_c-1	NA	No	NA	rs3094791	114
ENSG00000153066	TXNDC11	16	11772936	11836734	-1	protein_coding	51061	TXNDC11	0.00317800786829343	NA	0	0	1	NA	0.049	CMC_SVA_cis	NA	No	NA	rs9921225	115
ENSG00000261740	RP11-345J4.5	16	29454551	29465972	-1	protein_coding	107282092	BOLA2-SMG1P6	NA	NA	0	0	1	4.50085e-10	1.00064274650779e-07	PsychENCODE_eQTLs	NA	No	NA	rs4788190	116
ENSG00000183336	BOLA2	16	29464914	29466285	-1	protein_coding	552900	BOLA2	NA	-0.74293102	0	0	1	1.94936e-05	2.55625e-13	GTEx/v8/Brain_Cortex:GTEx/v8/Brain_Putamen_basal_ganglia	NA	No	NA	rs4788190	116
ENSG00000103485	QPRT	16	29674600	29710020	1	protein_coding	23475	QPRT	0.593365505826568	-0.696241849	0	0	1	0.000752357	0.0460610258775661	PsychENCODE_eQTLs	NA	No	NA	rs4788190	116
ENSG00000174939	ASPHD1	16	29911696	29931185	1	protein_coding	253982	ASPHD1	0.120035612549071	-0.528569712	0	0	1	4.97623e-06	0.0012068	GTEx/v8/Brain_Hypothalamus:GTEx/v8/Brain_Putamen_basal_ganglia:GTEx/v8/Brain_Substantia_nigra	NA	No	NA	rs4788190	116
ENSG00000149932	TMEM219	16	29952206	29984373	1	protein_coding	124446	TMEM219	0.00103535655502854	-0.146992867	1	3.924	1	1.43362e-06	0.000186625840479659	PsychENCODE_eQTLs:CMC_SVA_cis	NA	No	NA	rs4788190	116
ENSG00000169592	INO80E	16	30006615	30017114	1	protein_coding	283899	INO80E	0.0174146851193449	-1.077285896	0	0	1	6.40184696673e-13	1.13339e-13	xQTLServer_eQTLs:CMC_SVA_cis:GTEx/v8/Brain_Cerebellar_Hemisphere:GTEx/v8/Brain_Cerebellum:GTEx/v8/Brain_Cortex:GTEx/v8/Brain_Frontal_Cortex_BA9	NA	No	NA	rs4788190	116
ENSG00000149927	DOC2A	16	30016830	30034591	-1	protein_coding	8448	DOC2A	0.0185536457979363	NA	0	0	1	NA	0.009	CMC_SVA_cis	NA	No	NA	rs4788190	116
ENSG00000149923	PPP4C	16	30087299	30096698	1	protein_coding	5531	PPP4C	0.759585900442172	-0.372627201	0	0	1	2.07203230489e-13	1.25267937075e-05	PsychENCODE_eQTLs:xQTLServer_eQTLs	NA	No	NA	rs4788190	116
ENSG00000149922	TBX6	16	30097114	30103208	-1	protein_coding	6911	TBX6	0.0291474892908083	-0.693710249	0	0	1	1.03706e-07	0.000135568060996792	eQTLcatalogue/BrainSeq_ge_brain:PsychENCODE_eQTLs	NA	No	NA	rs4788190	116
ENSG00000090238	YPEL3	16	30103635	30108236	-1	protein_coding	83719	YPEL3	0.122709138935465	NA	0	0	1	7.86407e-08	1.57989e-24	GTEx/v8/Brain_Cerebellar_Hemisphere:GTEx/v8/Brain_Cerebellum	NA	No	NA	rs4788190	116
ENSG00000102886	GDPD3	16	30116131	30125177	-1	protein_coding	79153	GDPD3	1.05164952856676e-07	-0.37516073	0	0	1	1.56603e-06	1.53594e-10	GTEx/v8/Brain_Cerebellar_Hemisphere:GTEx/v8/Brain_Cerebellum	NA	No	NA	rs4788190	116
ENSG00000102882	MAPK3	16	30125426	30134827	-1	protein_coding	5595	MAPK3	0.409692328374644	NA	0	0	1	3.39958e-23	2.33345363151937e-20	eQTLcatalogue/BrainSeq_ge_brain:PsychENCODE_eQTLs:xQTLServer_eQTLs:CMC_SVA_cis:GTEx/v8/Brain_Cerebellum:GTEx/v8/Brain_Cortex:GTEx/v8/Brain_Frontal_Cortex_BA9	NA	No	NA	rs4788190	116
ENSG00000141076	CIRH1A	16	69165194	69265033	1	protein_coding	84916	UTP4	0.0940277046265138	NA	1	0.82	1	6.40544e-06	1.04556e-16	GTEx/v8/Brain_Nucleus_accumbens_basal_ganglia	NA	No	NA	rs8049057	117
ENSG00000168807	SNTB2	16	69221032	69342955	1	protein_coding	6645	SNTB2	0.036218317626175	-1.417098756	0	0	1	1.15966e-05	5.95574e-05	GTEx/v8/Brain_Cerebellar_Hemisphere:GTEx/v8/Brain_Cerebellum	NA	No	NA	rs8049057	117
ENSG00000132612	VPS4A	16	69345259	69358949	1	protein_coding	27183	VPS4A	NA	NA	0	0	1	1.91973e-10	1.09239e-09	CMC_SVA_cis:GTEx/v8/Brain_Anterior_cingulate_cortex_BA24:GTEx/v8/Brain_Caudate_basal_ganglia:GTEx/v8/Brain_Cortex:GTEx/v8/Brain_Frontal_Cortex_BA9:GTEx/v8/Brain_Nucleus_accumbens_basal_ganglia:GTEx/v8/Brain_Putamen_basal_ganglia	NA	No	NA	rs8049057	117
ENSG00000213380	COG8	16	69354043	69373570	-1	protein_coding	84342	COG8	1.87304071695129e-05	-0.173605021	0	0	1	1.87191e-09	9.35955e-06	eQTLcatalogue/BrainSeq_ge_brain:CMC_SVA_cis:GTEx/v8/Brain_Cortex:GTEx/v8/Brain_Frontal_Cortex_BA9	NA	No	NA	rs8049057	117
ENSG00000258429	PDF	16	69362524	69364498	-1	protein_coding	64146	PDF	0.0503154180966918	-0.040959267	0	0	1	1.03885e-09	5.19425e-06	eQTLcatalogue/BrainSeq_ge_brain:CMC_SVA_cis:CMC_NoSVA_cis	NA	No	NA	rs8049057	117
ENSG00000132603	NIP7	16	69373333	69377014	1	protein_coding	51388	NIP7	0.603152382697747	1.129236796	0	0	1	9.13365e-06	0.00146488	CMC_SVA_cis:GTEx/v8/Brain_Frontal_Cortex_BA9:GTEx/v8/Brain_Nucleus_accumbens_basal_ganglia:GTEx/v8/Brain_Putamen_basal_ganglia	NA	No	NA	rs8049057	117
ENSG00000132604	TERF2	16	69389464	69442474	-1	protein_coding	7014	TERF2	0.927472177448586	-0.576801065	0	0	1	6.83147e-08	8.31521e-07	GTEx/v8/Brain_Cerebellar_Hemisphere	NA	No	NA	rs8049057	117
ENSG00000140829	DHX38	16	72127461	72146811	1	protein_coding	9785	DHX38	1.03801324416004e-06	0.106968944	0	0	1	NA	0.009	CMC_SVA_cis	NA	No	NA	rs12102284	118
ENSG00000140839	CLEC18B	16	74442529	74455368	-1	protein_coding	497190	CLEC18B	NA	0.566205711	0	0	1	8.98462e-06	0.000990877252191661	PsychENCODE_eQTLs	NA	No	NA	rs4316784	119
ENSG00000168411	RFWD3	16	74655292	74700779	-1	protein_coding	55159	RFWD3	0.525273498714844	2.45848171	1	2.508	0	NA	NA	NA	NA	No	NA	rs4316784	119
ENSG00000133030	MPRIP	17	16945859	17120993	1	protein_coding	23164	MPRIP	0.870658011638398	2.681129543	1	16.66	0	NA	NA	NA	NA	No	NA	rs78365041	120
ENSG00000179598	PLD6	17	17104309	17109629	-1	protein_coding	201164	PLD6	0.0754626037619383	1.008621179	0	0	1	0.000820047	0.0493617587620844	PsychENCODE_eQTLs	NA	No	NA	rs78365041	120
ENSG00000154803	FLCN	17	17115526	17140502	-1	protein_coding	201163	FLCN	0.958489798196264	2.169618942	0	0	1	3.00376e-06	7.09409e-39	GTEx/v8/Brain_Caudate_basal_ganglia:GTEx/v8/Brain_Cerebellar_Hemisphere:GTEx/v8/Brain_Cerebellum:GTEx/v8/Brain_Nucleus_accumbens_basal_ganglia	NA	No	NA	rs78365041	120
ENSG00000141030	COPS3	17	17150141	17184607	-1	protein_coding	8533	COPS3	0.992904074102341	-0.360520031	0	0	0	NA	NA	NA	NA	Yes	Promoter_anchored_loops	rs78365041	120
ENSG00000205309	NT5M	17	17206649	17250977	1	protein_coding	56953	NT5M	3.30164509841504e-05	-0.102945369	0	0	1	0.000337081	0.0238227318669316	PsychENCODE_eQTLs:CMC_SVA_cis	NA	No	NA	rs78365041	120
ENSG00000142494	SLC47A1	17	19398698	19482347	1	protein_coding	55244	SLC47A1	1.21582234978014e-09	0.242275499	1	3.32	1	1.39662e-07	4.04818e-09	BRAINEAC/WHMT:GTEx/v8/Brain_Caudate_basal_ganglia:GTEx/v8/Brain_Nucleus_accumbens_basal_ganglia:GTEx/v8/Brain_Putamen_basal_ganglia	NA	No	NA	rs7405832	121
ENSG00000083290	ULK2	17	19674142	19771249	-1	protein_coding	9706	ULK2	1.30040166627867e-05	-0.785210745	0	0	0	NA	NA	NA	NA	Yes	Promoter_anchored_loops	rs7405832	121
ENSG00000128487	SPECC1	17	19912657	20222339	1	protein_coding	92521	SPECC1	0.109459640243662	0.008122998	1	1.45	1	2.55186978151e-16	1.5427725835e-08	xQTLServer_eQTLs:CMC_SVA_cis:CMC_NoSVA_cis:GTEx/v8/Brain_Cortex	NA	No	NA	rs36034566	122
ENSG00000176927	EFCAB5	17	28256218	28435470	1	protein_coding	374786	EFCAB5	7.41783951945302e-16	-0.25008243	0	0	1	NA	0.049	CMC_SVA_cis	NA	No	NA	rs216460	123
ENSG00000108582	CPD	17	28705923	28797007	1	protein_coding	1362	CPD	0.247131561049324	-1.139356112	0	0	1	6.86773e-05	0.009	CMC_SVA_cis:GTEx/v8/Brain_Nucleus_accumbens_basal_ganglia	NA	No	NA	rs216460	123
ENSG00000108587	GOSR1	17	28804380	28854610	1	protein_coding	9527	GOSR1	0.450937720669574	-1.460310302	0	0	1	3.28839e-15	1.15392e-18	eQTLcatalogue/BrainSeq_ge_brain:xQTLServer_eQTLs:CMC_SVA_cis:CMC_NoSVA_cis:GTEx/v8/Brain_Amygdala:GTEx/v8/Brain_Anterior_cingulate_cortex_BA24:GTEx/v8/Brain_Caudate_basal_ganglia:GTEx/v8/Brain_Cerebellum:GTEx/v8/Brain_Cortex:GTEx/v8/Brain_Frontal_Cortex_BA9:GTEx/v8/Brain_Hippocampus:GTEx/v8/Brain_Hypothalamus:GTEx/v8/Brain_Nucleus_accumbens_basal_ganglia:GTEx/v8/Brain_Putamen_basal_ganglia	NA	No	NA	rs216460	123
ENSG00000266733	TBC1D29	17	28884130	28890511	1	protein_coding	26083	TBC1D29	8.24847071045149e-05	-0.22434557	1	0.272	0	NA	NA	NA	NA	No	NA	rs216460	123
ENSG00000176390	CRLF3	17	29096406	29151794	-1	protein_coding	51379	CRLF3	0.975928566236353	2.098244656	0	0	1	3.93462e-06	1.77575e-10	CMC_SVA_cis:CMC_NoSVA_cis:GTEx/v8/Brain_Anterior_cingulate_cortex_BA24:GTEx/v8/Brain_Caudate_basal_ganglia:GTEx/v8/Brain_Cerebellum:GTEx/v8/Brain_Frontal_Cortex_BA9:GTEx/v8/Brain_Hypothalamus	NA	No	NA	rs216460	123
ENSG00000176208	ATAD5	17	29158988	29222887	1	protein_coding	79915	ATAD5	0.999999945408971	-0.374396342	0	0	1	7.22836e-06	0.0225271	GTEx/v8/Brain_Hippocampus	NA	No	NA	rs216460	123
ENSG00000225485	ARHGAP23	17	36584662	36668628	1	protein_coding	57636	ARHGAP23	NA	-0.51820927	0	0	1	NA	0.049	CMC_NoSVA_cis	NA	No	NA	rs4375688	124
ENSG00000108306	FBXL20	17	37415384	37558776	-1	protein_coding	84961	FBXL20	0.998874815002399	NA	0	0	1	NA	0.049	CMC_SVA_cis	NA	No	NA	rs4375688	124
ENSG00000173991	TCAP	17	37820440	37822808	1	protein_coding	8557	TCAP	0.0757710084804901	-0.485442684	0	0	1	0.000105371	0.00881567322034438	PsychENCODE_eQTLs:CMC_SVA_cis	NA	No	NA	rs4375688	124
ENSG00000159314	ARHGAP27	17	43471275	43511787	-1	protein_coding	201176	ARHGAP27	0.00125584382196987	-0.761627793	0	0	1	NA	0.009	CMC_SVA_cis	NA	No	NA	rs2532392	125
ENSG00000120088	CRHR1	17	43699267	43913194	1	protein_coding	1394	CRHR1	0.792134286397601	2.038085631	0	0	1	NA	0.009	CMC_SVA_cis	NA	Yes	Promoter_anchored_loops	rs2532392	125
ENSG00000186868	MAPT	17	43971748	44105700	1	protein_coding	4137	MAPT	4.68264962282433e-05	2.01024275	0	0	1	3.15577283543e-20	1.90787157148e-12	xQTLServer_eQTLs:CMC_SVA_cis	NA	No	NA	rs2532392	125
ENSG00000256762	STH	17	44076616	44077060	1	protein_coding	246744	STH	0.00444466614164462	0.274193181	0	0	0	NA	NA	NA	NA	Yes	Promoter_anchored_loops	rs2532392	125
ENSG00000120071	KANSL1	17	44107282	44302733	-1	protein_coding	284058	KANSL1	0.999733505943003	0.058945245	1	5.051	1	NA	0.009	CMC_SVA_cis:CMC_NoSVA_cis	NA	No	NA	rs2532392	125
ENSG00000228696	ARL17B	17	44352150	44439130	-1	protein_coding	100506084	ARL17B	NA	-0.428243465	0	0	1	4.27296178617e-11	0.00258328553511	xQTLServer_eQTLs:CMC_SVA_cis:CMC_NoSVA_cis	NA	No	NA	rs2532392	125
ENSG00000176681	LRRC37A	17	44370099	44415160	1	protein_coding	9884	LRRC37A	0.890487355591061	NA	0	0	1	1.35286e-22	6.7643e-19	eQTLcatalogue/BrainSeq_ge_brain:CMC_SVA_cis:CMC_NoSVA_cis	NA	No	NA	rs2532392	125
ENSG00000238083	LRRC37A2	17	44588877	44633016	1	protein_coding	474170	LRRC37A2	NA	NA	0	0	1	0	0	eQTLcatalogue/BrainSeq_ge_brain:xQTLServer_eQTLs:CMC_SVA_cis:CMC_NoSVA_cis	NA	No	NA	rs2532392	125
ENSG00000185829	ARL17A	17	44594068	44657088	-1	protein_coding	51326	ARL17A	NA	-2.38258287	0	0	1	6.33083e-57	3.16541e-53	eQTLcatalogue/BrainSeq_ge_brain:CMC_SVA_cis:CMC_NoSVA_cis	NA	No	NA	rs2532392	125
ENSG00000108379	WNT3	17	44839872	44910520	-1	protein_coding	7473	WNT3	0.946108101336536	-0.191110949	0	0	1	NA	0.009	CMC_SVA_cis	NA	No	NA	rs2532392	125
ENSG00000176809	LRRC37A3	17	62850430	62915598	-1	protein_coding	374819	LRRC37A3	NA	-0.097137851	0	0	1	0	0	xQTLServer_eQTLs:CMC_SVA_trans	NA	No	NA	rs2532392	125
ENSG00000120063	GNA13	17	63006833	63052957	-1	protein_coding	10672	GNA13	0.533516375005495	-1.406714514	1	0.906	1	1.00149e-14	3.63279580578984e-12	PsychENCODE_eQTLs:CMC_SVA_cis	NA	No	NA	rs8076716	126
ENSG00000196628	TCF4	18	52889562	53332018	-1	protein_coding	6925	TCF4	0.999866544499818	0.443465632	1	6.447	0	NA	NA	NA	NA	No	NA	rs7240986	128
ENSG00000104826	LHB	19	49519237	49520338	-1	protein_coding	3972	LHB	0.065600109491978	0.574913604	0	0	0	NA	NA	NA	NA	Yes	Promoter_anchored_loops	rs2116922	129
ENSG00000104827	CGB	19	49526126	49527590	-1	protein_coding	1082	CGB3	0.574072270101342	NA	0	0	0	NA	NA	NA	NA	Yes	Promoter_anchored_loops	rs2116922	129
ENSG00000104852	SNRNP70	19	49588676	49611862	1	protein_coding	6625	SNRNP70	0.993095085568321	-0.251398153	0	0	1	NA	0.049	CMC_SVA_cis	NA	No	NA	rs2116922	129
ENSG00000104888	SLC17A7	19	49932658	49945617	-1	protein_coding	57030	SLC17A7	0.995932824968909	-0.42107441	0	0	1	0.000326803092748378	0.0475794878183022	BRAINEAC/SNIG	NA	No	NA	rs2116922	129
ENSG00000090554	FLT3LG	19	49977464	49989488	1	protein_coding	2323	FLT3LG	0.950828697992112	NA	0	0	0	NA	NA	NA	NA	Yes	Promoter_anchored_loops	rs2116922	129
ENSG00000104870	FCGRT	19	50010073	50029590	1	protein_coding	2217	FCGRT	0.825587179671645	-0.630530045	0	0	1	1.33508e-06	0.00014639	PsychENCODE_eQTLs:GTEx/v8/Brain_Cortex:GTEx/v8/Brain_Nucleus_accumbens_basal_ganglia:GTEx/v8/Brain_Putamen_basal_ganglia	NA	No	NA	rs2116922	129
ENSG00000142546	NOSIP	19	50058968	50093519	-1	protein_coding	51070	NOSIP	0.00230156568092138	-0.458734704	1	2.413	1	2.93021e-05	0.00285748282872743	PsychENCODE_eQTLs	NA	No	NA	rs2116922	129
ENSG00000126460	PRRG2	19	50083903	50094272	1	protein_coding	5639	PRRG2	5.96505604158473e-05	-0.030773185	1	2.413	0	NA	NA	NA	NA	No	NA	rs2116922	129
ENSG00000126464	PRR12	19	50094900	50129696	1	protein_coding	57479	PRR12	0.999969576883676	NA	1	2.413	1	9.31573e-27	1.89941e-26	GTEx/v8/Brain_Anterior_cingulate_cortex_BA24:GTEx/v8/Brain_Cerebellar_Hemisphere:GTEx/v8/Brain_Cerebellum:GTEx/v8/Brain_Cortex:GTEx/v8/Brain_Frontal_Cortex_BA9:GTEx/v8/Brain_Hypothalamus:GTEx/v8/Brain_Putamen_basal_ganglia	NA	No	NA	rs2116922	129
ENSG00000126456	IRF3	19	50162826	50169132	-1	protein_coding	3661	IRF3	0.00321741798317075	NA	0	0	1	1.57593e-05	1.89152e-05	GTEx/v8/Brain_Cerebellum	NA	No	NA	rs2116922	129
ENSG00000100023	PPIL2	22	22006559	22054304	1	protein_coding	23759	PPIL2	0.0274929870468308	-0.620763606	0	0	1	7.34396e-06	1.42273e-06	GTEx/v8/Brain_Cerebellum	NA	No	NA	rs2019746	130
ENSG00000100027	YPEL1	22	22051833	22090123	-1	protein_coding	29799	YPEL1	0.224430518088329	1.089841495	1	3.121	1	1.00188e-20	5.82031610169781e-18	PsychENCODE_eQTLs:CMC_SVA_cis:CMC_NoSVA_cis:GTEx/v8/Brain_Cortex	NA	No	NA	rs2019746	130
ENSG00000100034	PPM1F	22	22273793	22307209	-1	protein_coding	9647	PPM1F	0.000267470134913572	-1.051395101	0	0	1	1.39014e-05	1.48259e-38	GTEx/v8/Brain_Cerebellum	NA	Yes	Hippocampus	rs2019746	130
ENSG00000128285	MCHR1	22	41074754	41078818	1	protein_coding	2847	MCHR1	0.00114839274760266	-0.081006493	0	0	1	0.000100479	0.00845758361234836	PsychENCODE_eQTLs	NA	No	NA	rs112779734	131
ENSG00000100372	SLC25A17	22	41165634	41215403	-1	protein_coding	10478	SLC25A17	0.0241848435983763	-0.779478694	0	0	1	0.000198772	0.0152368663582532	PsychENCODE_eQTLs	NA	No	NA	rs112779734	131
ENSG00000196236	XPNPEP3	22	41253081	41363838	1	protein_coding	63929	XPNPEP3	8.88349445351575e-06	-0.745193699	0	0	1	2.08697e-13	6.68790313535199e-11	PsychENCODE_eQTLs:CMC_SVA_cis	NA	No	NA	rs112779734	131
ENSG00000100393	EP300	22	41487790	41576081	1	protein_coding	2033	EP300	0.999999999999484	NA	0	0	1	0.000116818	0.00184947	GTEx/v8/Brain_Cerebellum	NA	No	NA	rs112779734	131
ENSG00000100395	L3MBTL2	22	41601209	41627275	1	protein_coding	83746	L3MBTL2	0.0130280434479328	-0.618259224	0	0	1	4.11869e-09	8.08315231066161e-07	PsychENCODE_eQTLs:GTEx/v8/Brain_Anterior_cingulate_cortex_BA24:GTEx/v8/Brain_Frontal_Cortex_BA9	NA	No	NA	rs112779734	131
ENSG00000100399	CHADL	22	41625517	41636938	-1	protein_coding	150356	CHADL	0.080813456311772	0.299036715	0	0	1	0.000146696	0.0117405824172365	PsychENCODE_eQTLs	NA	No	NA	rs112779734	131
ENSG00000100401	RANGAP1	22	41641615	41682255	-1	protein_coding	5905	RANGAP1	0.132718719795843	-0.376521602	0	0	1	3.11491e-06	1.38566e-06	PsychENCODE_eQTLs:GTEx/v8/Brain_Cerebellum	NA	No	NA	rs112779734	131
ENSG00000100403	ZC3H7B	22	41697526	41756151	1	protein_coding	23264	ZC3H7B	0.990761551309557	-0.628157842	0	0	1	1.45902e-07	2.262468278336e-05	PsychENCODE_eQTLs:CMC_SVA_cis:GTEx/v8/Brain_Cerebellum	NA	No	NA	rs112779734	131
ENSG00000100413	POLR3H	22	41921808	41940610	-1	protein_coding	171568	POLR3H	0.00200710591580713	-1.305852274	0	0	1	2.69563e-11	8.23596e-14	PsychENCODE_eQTLs:CMC_SVA_cis:CMC_NoSVA_cis:GTEx/v8/Brain_Cerebellum	NA	No	NA	rs112779734	131
ENSG00000172346	CSDC2	22	41956767	41973745	1	protein_coding	27254	CSDC2	0.0798035156205298	0.31935561	0	0	1	1.02552e-11	6.27682e-17	PsychENCODE_eQTLs:xQTLServer_eQTLs:CMC_SVA_cis:CMC_NoSVA_cis:GTEx/v8/Brain_Frontal_Cortex_BA9	NA	No	NA	rs112779734	131
ENSG00000100418	DESI1	22	41994032	42017100	-1	protein_coding	27351	DESI1	0.0937224778463612	-0.043003172	0	0	1	0.000261453	0.0192408573115097	PsychENCODE_eQTLs	NA	No	NA	rs112779734	131
ENSG00000167077	MEI1	22	42095503	42195460	1	protein_coding	150365	MEI1	1.21592363387865e-08	0.500155337	0	0	1	7.92074e-09	1.49436560411308e-06	PsychENCODE_eQTLs:GTEx/v8/Brain_Anterior_cingulate_cortex_BA24	NA	No	NA	rs112779734	131
Genes mapped to SNPs within loci jointly associated with Hippocampus (HIP) and bipolar disorder (BIP) at conjFDR<0.05
ensg	symbol	chr	start	end	strand	type	entrezID	HUGO	pLI	ncRVIS	posMapSNPs	posMapMaxCADD	eqtlMapSNPs	eqtlMapminP	eqtlMapminQ	eqtlMapts	eqtlDirection	ciMap	ciMapts	IndSigSNPs	GenomicLocus
ENSG00000184389	A3GALT2	1	33772367	33786699	-1	protein_coding	127550	A3GALT2	6.50302639229507e-07	0.091510074	0	0	1	2.54781e-05	4.95097e-17	GTEx/v8/Brain_Cerebellum	NA	No	NA	rs12138864	2
ENSG00000134686	PHC2	1	33789224	33896653	-1	protein_coding	1912	PHC2	0.205656047583874	1.077231333	1	1.664	0	NA	NA	NA	NA	No	NA	rs12138864	2
ENSG00000185104	FAF1	1	50905150	51425935	-1	protein_coding	11124	FAF1	0.997397841844743	-1.142575908	1	0.052	0	NA	NA	NA	NA	No	NA	rs72902706	3
ENSG00000085831	TTC39A	1	51752930	51810788	-1	protein_coding	22996	TTC39A	0.0983102549140287	0.634699655	0	0	1	NA	0.049	CMC_SVA_cis	NA	No	NA	rs72902706	3
ENSG00000162384	C1orf123	1	53679771	53686289	-1	protein_coding	54987	C1orf123	1.26488229435833e-07	-0.124832619	0	0	1	1.51607380981e-25	3.80379e-19	xQTLServer_eQTLs:CMC_SVA_cis:CMC_NoSVA_cis:BRAINEAC/TCTX:GTEx/v8/Brain_Anterior_cingulate_cortex_BA24:GTEx/v8/Brain_Caudate_basal_ganglia:GTEx/v8/Brain_Cerebellar_Hemisphere:GTEx/v8/Brain_Cerebellum:GTEx/v8/Brain_Cortex:GTEx/v8/Brain_Frontal_Cortex_BA9:GTEx/v8/Brain_Hippocampus:GTEx/v8/Brain_Nucleus_accumbens_basal_ganglia:GTEx/v8/Brain_Putamen_basal_ganglia:GTEx/v8/Brain_Spinal_cord_cervical_c-1	NA	No	NA	rs5174	4
ENSG00000162385	MAGOH	1	53692564	53704282	-1	protein_coding	4116	MAGOH	0.747938336088651	-0.6423593	1	35	0	NA	NA	NA	NA	No	NA	rs5174	4
ENSG00000157193	LRP8	1	53711217	53793742	-1	protein_coding	7804	LRP8	0.999985760234446	-0.679008322	1	35	1	1.53379e-09	1.68126e-06	CMC_SVA_cis:GTEx/v8/Brain_Cerebellar_Hemisphere:GTEx/v8/Brain_Cerebellum	NA	No	NA	rs5174	4
ENSG00000203812	HIST2H2AA4	1	149822643	149823191	1	protein_coding	8337	HIST2H2AA3	NA	-0.503104117	0	0	0	NA	NA	NA	NA	Yes	Promoter_anchored_loops	rs113607766	5
ENSG00000203852	HIST2H3A	1	149824181	149825836	1	protein_coding	333932	HIST2H3A	NA	-1.525637664	0	0	0	NA	NA	NA	NA	Yes	Promoter_anchored_loops	rs113607766	5
ENSG00000182217	HIST2H4B	1	149825607	149832714	-1	protein_coding	554313	HIST2H4B	NA	-1.452107559	0	0	0	NA	NA	NA	NA	Yes	Promoter_anchored_loops	rs113607766	5
ENSG00000159164	SV2A	1	149874870	149889434	-1	protein_coding	9900	SV2A	0.578982694774458	-0.14700269	0	0	0	NA	NA	NA	NA	Yes	Promoter_anchored_loops	rs113607766	5
ENSG00000163113	OTUD7B	1	149909705	149982625	-1	protein_coding	56957	OTUD7B	0.100123440515689	-0.834943492	0	0	0	NA	NA	NA	NA	Yes	Dorsolateral_Prefrontal_Cortex	rs113607766	5
ENSG00000136631	VPS45	1	150039369	150117505	1	protein_coding	11311	VPS45	0.00030556962283822	-0.505426892	0	0	1	1.31697e-07	2.05776301526646e-05	PsychENCODE_eQTLs:GTEx/v8/Brain_Cerebellar_Hemisphere:GTEx/v8/Brain_Frontal_Cortex_BA9	NA	No	NA	rs113607766	5
ENSG00000023902	PLEKHO1	1	150121373	150136916	1	protein_coding	51177	PLEKHO1	0.949230797050779	NA	0	0	1	7.21916e-07	1.55843e-09	GTEx/v8/Brain_Cerebellar_Hemisphere:GTEx/v8/Brain_Cerebellum	NA	No	NA	rs113607766	5
ENSG00000163125	RPRD2	1	150335567	150449042	1	protein_coding	23248	RPRD2	0.999977310558099	-0.208277019	0	0	1	1.03712162515e-22	6.27008016094e-15	xQTLServer_eQTLs:GTEx/v8/Brain_Cerebellum	NA	No	NA	rs113607766	5
ENSG00000143387	CTSK	1	150768684	150780799	-1	protein_coding	1513	CTSK	0.000135210885342523	-0.588566526	0	0	1	8.54276e-06	0.000946730642778186	PsychENCODE_eQTLs	NA	No	NA	rs113607766	5
ENSG00000160714	UBE2Q1	1	154521053	154531504	-1	protein_coding	55585	UBE2Q1	0.969363486984384	-0.5126963	0	0	0	NA	NA	NA	NA	Yes	Promoter_anchored_loops	rs6680600	7
ENSG00000143603	KCNN3	1	154669931	154842756	-1	protein_coding	3782	KCNN3	0.864940881345047	-0.629504502	0	0	1	NA	0.009	CMC_SVA_cis	NA	No	NA	rs6680600	7
ENSG00000163344	PMVK	1	154897210	154909467	-1	protein_coding	10654	PMVK	0.000305454915643329	-0.527689982	0	0	1	9.27448e-05	3.03225e-09	GTEx/v8/Brain_Nucleus_accumbens_basal_ganglia	NA	No	NA	rs6680600	7
ENSG00000160688	FLAD1	1	154955814	154965587	1	protein_coding	80308	FLAD1	0.0917935111458052	-0.342100174	0	0	1	0.000494619	0.0327534162524684	PsychENCODE_eQTLs	NA	No	NA	rs67050019	6
ENSG00000163354	DCST2	1	154990996	155006257	-1	protein_coding	127579	DCST2	1.45881629274481e-09	0.250200946	1	20.3	1	1.52937e-20	3.16449e-21	eQTLcatalogue/BrainSeq_ge_brain:GTEx/v8/Brain_Anterior_cingulate_cortex_BA24:GTEx/v8/Brain_Caudate_basal_ganglia:GTEx/v8/Brain_Cerebellar_Hemisphere:GTEx/v8/Brain_Cerebellum:GTEx/v8/Brain_Cortex:GTEx/v8/Brain_Frontal_Cortex_BA9:GTEx/v8/Brain_Hippocampus:GTEx/v8/Brain_Nucleus_accumbens_basal_ganglia:GTEx/v8/Brain_Putamen_basal_ganglia:GTEx/v8/Brain_Substantia_nigra	NA	No	NA	rs6680600	7
ENSG00000163357	DCST1	1	155006300	155023406	1	protein_coding	149095	DCST1	3.88695922784292e-15	NA	1	20.3	1	2.22525e-07	1.73219e-06	GTEx/v8/Brain_Cerebellar_Hemisphere:GTEx/v8/Brain_Cerebellum	NA	No	NA	rs6680600	7
ENSG00000163374	YY1AP1	1	155629237	155658791	-1	protein_coding	55249	YY1AP1	0.000145221258212536	0.040412345	0	0	0	NA	NA	NA	NA	Yes	Promoter_anchored_loops	rs6680600	7
ENSG00000132676	DAP3	1	155657751	155708801	1	protein_coding	7818	DAP3	1.9076333934558e-05	0.001567485	0	0	0	NA	NA	NA	NA	Yes	Promoter_anchored_loops	rs6680600	7
ENSG00000185630	PBX1	1	164524821	164868533	1	protein_coding	5087	PBX1	0.910582151189653	-1.129250962	0	0	1	NA	0.009	CMC_SVA_cis	NA	No	NA	rs1837732	8
ENSG00000174567	GOLT1A	1	204167288	204183220	-1	protein_coding	127845	GOLT1A	0.0387578834234533	-0.257874254	0	0	1	0.000448995	0.0302479154989621	PsychENCODE_eQTLs	NA	No	NA	rs12760824	9
ENSG00000143850	PLEKHA6	1	204187979	204346793	-1	protein_coding	22874	PLEKHA6	0.981969069730327	0.452694151	1	8.086	0	NA	NA	NA	NA	No	NA	rs12760824	9
ENSG00000069275	NUCKS1	1	205681947	205719404	-1	protein_coding	64710	NUCKS1	0.979237657935801	-0.744722561	1	0.314	1	2.88924e-05	0.00745526	GTEx/v8/Brain_Caudate_basal_ganglia:GTEx/v8/Brain_Cerebellum	NA	Yes	Promoter_anchored_loops	rs823096	10
ENSG00000117280	RAB7L1	1	205737114	205744588	-1	protein_coding	8934	RAB29	0.790354891047754	2.652801346	0	0	1	3.05324e-09	8.6962e-10	CMC_SVA_cis:GTEx/v8/Brain_Cerebellum:GTEx/v8/Brain_Hypothalamus	NA	No	NA	rs823096	10
ENSG00000133065	SLC41A1	1	205758221	205782876	-1	protein_coding	254428	SLC41A1	0.705784064695467	-0.914640424	0	0	1	6.54504e-09	1.27278e-05	GTEx/v8/Brain_Cerebellum:GTEx/v8/Brain_Hippocampus	NA	No	NA	rs823096	10
ENSG00000162877	PM20D1	1	205797150	205819260	-1	protein_coding	148811	PM20D1	1.26770298960659e-09	-0.420391671	0	0	1	1.86172e-11	5.11556e-15	BRAINEAC/CRBL:BRAINEAC/FCTX:BRAINEAC/OCTX:BRAINEAC/TCTX:BRAINEAC/aveALL:GTEx/v8/Brain_Amygdala:GTEx/v8/Brain_Anterior_cingulate_cortex_BA24:GTEx/v8/Brain_Caudate_basal_ganglia:GTEx/v8/Brain_Cortex:GTEx/v8/Brain_Frontal_Cortex_BA9:GTEx/v8/Brain_Hippocampus:GTEx/v8/Brain_Hypothalamus:GTEx/v8/Brain_Nucleus_accumbens_basal_ganglia:GTEx/v8/Brain_Putamen_basal_ganglia:GTEx/v8/Brain_Spinal_cord_cervical_c-1:GTEx/v8/Brain_Substantia_nigra	NA	No	NA	rs823096	10
ENSG00000243147	MRPL33	2	27994584	28210954	1	protein_coding	9553	MRPL33	0.749164756585824	-0.22012956	1	8.062	0	NA	NA	NA	NA	No	NA	rs10171517	11
ENSG00000171174	RBKS	2	28004231	28113965	-1	protein_coding	64080	RBKS	1.93197572918752e-05	-0.689745423	1	8.062	0	NA	NA	NA	NA	No	NA	rs10171517	11
ENSG00000196843	ARID5A	2	97202480	97218375	1	protein_coding	10865	ARID5A	0.971125743700561	NA	0	0	1	8.26594e-05	0.00713189865966197	PsychENCODE_eQTLs	NA	No	NA	rs11695197	12
ENSG00000135976	ANKRD36	2	97779233	97930258	1	protein_coding	375248	ANKRD36	2.11660484589104e-19	-0.664441015	0	0	1	4.87953e-06	0.00057000377532828	PsychENCODE_eQTLs	NA	No	NA	rs11695197	12
ENSG00000115073	ACTR1B	2	98272431	98280570	-1	protein_coding	10120	ACTR1B	0.0316601262849816	-0.22158287	0	0	1	2.98431e-17	4.15821e-26	PsychENCODE_eQTLs:GTEx/v8/Brain_Cerebellar_Hemisphere:GTEx/v8/Brain_Cerebellum	NA	No	NA	rs11695197	12
ENSG00000115085	ZAP70	2	98330023	98356325	1	protein_coding	7535	ZAP70	0.272667248493713	0.186156911	0	0	1	0.000172107	7.74212e-43	GTEx/v8/Brain_Cerebellum	NA	No	NA	rs11695197	12
ENSG00000136560	TANK	2	161993419	162092732	1	protein_coding	10010	TANK	0.943798417923446	-0.173837867	1	2.778	0	NA	NA	NA	NA	No	NA	rs1267041	13
ENSG00000170035	UBE2E3	2	181831975	181941312	1	protein_coding	10477	UBE2E3	0.653907525579768	NA	1	6.122	1	6.20947e-05	0.00146212	GTEx/v8/Brain_Cerebellum	NA	No	NA	rs4508560	14
ENSG00000188452	CERKL	2	182401403	182545392	-1	protein_coding	375298	CERKL	5.39719665583234e-11	-0.292284132	0	0	1	3.83513380137587e-06	0.00666898357017545	BRAINEAC/HIPP	NA	No	NA	rs4508560	14
ENSG00000115524	SF3B1	2	198254508	198299815	-1	protein_coding	23451	SF3B1	0.999999972774106	-0.619089113	0	0	1	2.66141e-10	6.0870864024526e-08	PsychENCODE_eQTLs:CMC_SVA_cis:CMC_NoSVA_cis:GTEx/v8/Brain_Caudate_basal_ganglia:GTEx/v8/Brain_Cerebellum	NA	No	NA	rs13404366	15
ENSG00000162944	RFTN2	2	198432948	198540769	-1	protein_coding	130132	RFTN2	0.00207696217684847	0.166398078	1	2.115	1	2.57282e-12	7.40765744210576e-10	PsychENCODE_eQTLs	NA	No	NA	rs13404366	15
ENSG00000115896	PLCL1	2	198669426	199437305	1	protein_coding	5334	PLCL1	0.0110523707623017	NA	0	0	1	2.86034e-07	4.22516979516153e-05	PsychENCODE_eQTLs	NA	No	NA	rs13404366	15
ENSG00000163596	ICA1L	2	203640690	203736708	-1	protein_coding	130026	ICA1L	0.442027586412226	-0.760182865	0	0	1	NA	0.009	CMC_SVA_cis	NA	No	NA	rs10174652	16
ENSG00000138380	CARF	2	203776937	203851786	1	protein_coding	79800	CARF	0.00454103717523082	-1.326775796	0	0	1	NA	0.049	CMC_SVA_cis	NA	No	NA	rs10174652	16
ENSG00000144426	NBEAL1	2	203879602	204091101	1	protein_coding	65065	NBEAL1	1.09294225815105e-10	-1.740672027	0	0	1	NA	0.009	CMC_SVA_cis	NA	No	NA	rs10174652	16
ENSG00000144445	KANSL1L	2	210886147	211036107	-1	protein_coding	151050	KANSL1L	0.476930027111924	-0.249135947	1	5.459	0	NA	NA	NA	NA	No	NA	rs114557984	17
ENSG00000168016	TRANK1	3	36868311	36986548	-1	protein_coding	9881	TRANK1	2.79379160018064e-10	-0.699749511	1	2.225	0	NA	NA	NA	NA	No	NA	rs73068046	18
ENSG00000186792	HYAL3	3	50330262	50336899	-1	protein_coding	8372	HYAL3	1.52465574848001e-05	-0.353149956	0	0	1	5.02697e-07	8.60227e-22	eQTLcatalogue/BrainSeq_ge_brain:CMC_SVA_cis:CMC_NoSVA_cis:GTEx/v8/Brain_Anterior_cingulate_cortex_BA24:GTEx/v8/Brain_Cerebellum:GTEx/v8/Brain_Hippocampus:GTEx/v8/Brain_Hypothalamus:GTEx/v8/Brain_Nucleus_accumbens_basal_ganglia:GTEx/v8/Brain_Putamen_basal_ganglia	NA	No	NA	rs41499647	19
ENSG00000243477	NAT6	3	50333833	50336852	-1	protein_coding	24142	NAT6	0.402945153314903	-0.113189262	0	0	1	8.76618e-06	1.51016e-13	GTEx/v8/Brain_Cortex	NA	No	NA	rs41499647	19
ENSG00000007402	CACNA2D2	3	50400233	50541675	-1	protein_coding	9254	CACNA2D2	0.999693296855458	NA	1	4.956	0	NA	NA	NA	NA	No	NA	rs41499647	19
ENSG00000088543	C3orf18	3	50595462	50608458	-1	protein_coding	51161	C3orf18	0.0143080084934581	-1.53818837	0	0	0	NA	NA	NA	NA	Yes	Promoter_anchored_loops	rs41499647	19
ENSG00000114735	HEMK1	3	50606583	50622366	1	protein_coding	51409	HEMK1	8.23152653057192e-05	-2.53451784	0	0	0	NA	NA	NA	NA	Yes	Promoter_anchored_loops	rs41499647	19
ENSG00000164086	DUSP7	3	52082935	52090566	-1	protein_coding	1849	DUSP7	0.228528646563016	-0.782728958	0	0	1	0.000359566385142221	0.00963394447279827	BRAINEAC/PUTM	NA	No	NA	rs2276823	20
ENSG00000164088	PPM1M	3	52279841	52284613	1	protein_coding	132160	PPM1M	0.0923289257222666	-0.870253669	0	0	1	NA	0.009	CMC_SVA_cis:CMC_NoSVA_cis	NA	No	NA	rs2276823	20
ENSG00000168237	GLYCTK	3	52321105	52329272	1	protein_coding	132158	GLYCTK	1.36482731873284e-06	-0.33139728	0	0	1	3.63248e-06	1.64775e-09	CMC_SVA_cis:GTEx/v8/Brain_Cerebellum	NA	No	NA	rs2276823	20
ENSG00000168268	NT5DC2	3	52558386	52569070	-1	protein_coding	64943	NT5DC2	0.0046088659492231	NA	0	0	1	0.000289858	0.0209897618381494	PsychENCODE_eQTLs	NA	No	NA	rs2276823	20
ENSG00000168273	SMIM4	3	52568029	52613253	1	protein_coding	440957	SMIM4	NA	-0.007401698	0	0	1	0.000576922271998838	0.0447194533628468	BRAINEAC/PUTM	NA	No	NA	rs2276823	20
ENSG00000163939	PBRM1	3	52579368	52719933	-1	protein_coding	55193	PBRM1	0.999999987154091	NA	0	0	1	NA	0.049	CMC_NoSVA_cis	NA	No	NA	rs2276823	20
ENSG00000163938	GNL3	3	52715172	52728508	1	protein_coding	26354	GNL3	1.53959646341731e-09	NA	0	0	1	9.65517491744e-15	3.14796e-18	PsychENCODE_eQTLs:xQTLServer_eQTLs:GTEx/v8/Brain_Cerebellar_Hemisphere:GTEx/v8/Brain_Cerebellum:GTEx/v8/Brain_Putamen_basal_ganglia	NA	No	NA	rs2276823	20
ENSG00000016864	GLT8D1	3	52728505	52740048	-1	protein_coding	55830	GLT8D1	0.00348977535071494	NA	0	0	1	NA	0.049	CMC_SVA_cis	NA	Yes	Promoter_anchored_loops	rs2276823	20
ENSG00000114902	SPCS1	3	52738971	52742182	1	protein_coding	28972	SPCS1	0.118910837533606	NA	0	0	1	NA	0.049	CMC_NoSVA_cis	NA	No	NA	rs2276823	20
ENSG00000114904	NEK4	3	52744800	52804965	-1	protein_coding	6787	NEK4	1.21649867284356e-12	-0.304519766	0	0	1	3.06069e-09	6.10902648191826e-07	PsychENCODE_eQTLs:CMC_SVA_cis	NA	No	NA	rs2276823	20
ENSG00000055955	ITIH4	3	52846991	52865495	-1	protein_coding	3700	ITIH4	4.63110952740984e-05	0.372344058	1	0.35	1	4.30656476805611e-06	6.29037e-15	BRAINEAC/WHMT:GTEx/v8/Brain_Amygdala:GTEx/v8/Brain_Putamen_basal_ganglia	NA	No	NA	rs2276823	20
ENSG00000272573	MUSTN1	3	52867130	52869235	-1	protein_coding	389125	MUSTN1	0.00175218786439621	0.119815547	1	0.35	0	NA	NA	NA	NA	No	NA	rs2276823	20
ENSG00000248592	TMEM110-MUSTN1	3	52867137	52931578	-1	protein_coding	100526772	TMEM110-MUSTN1	0.684628071972952	NA	1	0.35	0	NA	NA	NA	NA	No	NA	rs2276823	20
ENSG00000213533	TMEM110	3	52870235	52931612	-1	protein_coding	375346	TMEM110	0.901349032819805	0.932919987	1	0.35	0	NA	NA	NA	NA	No	NA	rs2276823	20
ENSG00000163935	SFMBT1	3	52937588	53080766	-1	protein_coding	51460	SFMBT1	0.99589420844432	-0.337614121	0	0	1	2.16895e-10	5.01772663981171e-08	PsychENCODE_eQTLs:CMC_SVA_cis:CMC_NoSVA_cis:GTEx/v8/Brain_Cerebellum	NA	No	NA	rs2276823	20
ENSG00000162290	DCP1A	3	53317447	53381654	-1	protein_coding	55802	DCP1A	0.943913887681161	NA	0	0	1	0.000628074644170428	0.0496665531228992	BRAINEAC/PUTM	NA	No	NA	rs2276823	20
ENSG00000069849	ATP1B3	3	141594966	141645356	1	protein_coding	483	ATP1B3	0.641391596618863	NA	1	1.254	0	NA	NA	NA	NA	No	NA	rs4683410	21
ENSG00000114805	PLCH1	3	155093369	155462856	-1	protein_coding	23007	PLCH1	0.425540924509534	-0.787936506	1	0.543	1	5.2742e-05	0.00480527962274465	PsychENCODE_eQTLs	NA	No	NA	rs2320190	22
ENSG00000169359	SLC33A1	3	155538813	155572218	-1	protein_coding	9197	SLC33A1	0.100521117903096	-1.121251199	0	0	1	4.32283e-06	0.000510706903286987	PsychENCODE_eQTLs:CMC_SVA_cis	NA	No	NA	rs2320190	22
ENSG00000145248	SLC10A4	4	48485360	48491213	1	protein_coding	201780	SLC10A4	0.167299362234621	NA	1	6.467	0	NA	NA	NA	NA	No	NA	rs6836632	23
ENSG00000182223	ZAR1	4	48492269	48496406	1	protein_coding	326340	ZAR1	0.0166840207254921	NA	1	6.467	0	NA	NA	NA	NA	No	NA	rs6836632	23
ENSG00000075539	FRYL	4	48499378	48782339	-1	protein_coding	285527	FRYL	0.999999992503124	-1.230727454	0	0	1	8.45038e-05	0.0186076	GTEx/v8/Brain_Cortex	NA	No	NA	rs6836632	23
ENSG00000109180	OCIAD1	4	48807229	48863834	1	protein_coding	54940	OCIAD1	4.71641550912238e-06	-0.897107794	0	0	1	0.000106053	0.000937186	GTEx/v8/Brain_Cortex	NA	No	NA	rs6836632	23
ENSG00000138686	BBS7	4	122745595	122791652	-1	protein_coding	55212	BBS7	0.00117874565612182	-0.518577279	0	0	1	NA	0.049	CMC_SVA_cis	NA	No	NA	rs17454584	24
ENSG00000138688	KIAA1109	4	123073488	123283913	1	protein_coding	84162	KIAA1109	3.91297690789911e-08	-0.83519924	0	0	1	1.81857e-09	1.51831e-05	CMC_SVA_cis:GTEx/v8/Brain_Amygdala:GTEx/v8/Brain_Caudate_basal_ganglia:GTEx/v8/Brain_Cortex:GTEx/v8/Brain_Nucleus_accumbens_basal_ganglia	NA	No	NA	rs17454584	24
ENSG00000164113	ADAD1	4	123300121	123350957	1	protein_coding	132612	ADAD1	0.974992286651792	-0.435729866	1	1.982	0	NA	NA	NA	NA	No	NA	rs17454584	24
ENSG00000164199	GPR98	5	89825161	90460038	1	protein_coding	84059	ADGRV1	8.11098418587805e-24	-0.086563157	1	1.154	1	1.18731e-06	1.40425e-10	GTEx/v8/Brain_Cerebellar_Hemisphere:GTEx/v8/Brain_Cerebellum	NA	No	NA	rs4916813	25
ENSG00000133302	ANKRD32	5	93954052	94075141	1	protein_coding	84250	SLF1	0.00364190299939628	-0.205778024	1	0.427	1	1.1549006834e-13	6.98213178403e-06	xQTLServer_eQTLs:CMC_SVA_cis:CMC_NoSVA_cis	NA	No	NA	rs11948061	26
ENSG00000164330	EBF1	5	158122928	158526769	-1	protein_coding	1879	EBF1	0.996264496901181	0.544513848	1	1.479	0	NA	NA	NA	NA	No	NA	rs4921274	27
ENSG00000196966	HIST1H3E	6	26225383	26225844	1	protein_coding	8353	HIST1H3E	0.000813428842528686	-0.20979509	0	0	1	0.0028141053156422	0.0363798184859386	BRAINEAC/TCTX	NA	No	NA	rs13220495	28
ENSG00000158406	HIST1H4H	6	26281283	26285762	-1	protein_coding	8365	HIST1H4H	0.00879032933359599	1.05906941	0	0	1	NA	0.049	CMC_SVA_cis	NA	No	NA	rs13220495	28
ENSG00000186470	BTN3A2	6	26365387	26378546	1	protein_coding	11118	BTN3A2	0.000124518814289725	2.207914013	0	0	1	2.93357649129e-29	8.57842e-22	eQTLcatalogue/BrainSeq_ge_brain:xQTLServer_eQTLs:CMC_SVA_cis:CMC_NoSVA_cis:BRAINEAC/CRBL:BRAINEAC/FCTX:BRAINEAC/HIPP:BRAINEAC/PUTM:BRAINEAC/SNIG:BRAINEAC/TCTX:BRAINEAC/THAL:BRAINEAC/WHMT:BRAINEAC/aveALL:GTEx/v8/Brain_Amygdala:GTEx/v8/Brain_Anterior_cingulate_cortex_BA24:GTEx/v8/Brain_Caudate_basal_ganglia:GTEx/v8/Brain_Cerebellar_Hemisphere:GTEx/v8/Brain_Cerebellum:GTEx/v8/Brain_Cortex:GTEx/v8/Brain_Frontal_Cortex_BA9:GTEx/v8/Brain_Hippocampus:GTEx/v8/Brain_Hypothalamus:GTEx/v8/Brain_Nucleus_accumbens_basal_ganglia:GTEx/v8/Brain_Putamen_basal_ganglia:GTEx/v8/Brain_Spinal_cord_cervical_c-1	NA	No	NA	rs13220495	28
ENSG00000111801	BTN3A3	6	26440700	26453643	1	protein_coding	10384	BTN3A3	7.19024879190517e-10	1.090110123	1	1.133	1	NA	0.009	CMC_SVA_cis:CMC_NoSVA_cis	NA	No	NA	rs13220495	28
ENSG00000112812	PRSS16	6	27215480	27224403	1	protein_coding	10279	PRSS16	2.23791834002529e-06	0.008848123	0	0	1	1.9906e-10	3.974e-11	GTEx/v8/Brain_Cerebellar_Hemisphere:GTEx/v8/Brain_Cerebellum	NA	No	NA	rs13220495	28
ENSG00000204525	HLA-C	6	31236526	31239907	-1	protein_coding	3107	HLA-C	9.94564281082044e-10	8.44188637	0	0	1	NA	0.009	CMC_NoSVA_cis:CMC_NoSVA_trans	NA	No	NA	rs13220495	28
ENSG00000244731	C4A	6	31949801	31970458	1	protein_coding	720	C4A	NA	-0.318571861	0	0	1	NA	0.009	CMC_SVA_trans	NA	No	NA	rs13220495	28
ENSG00000065609	SNAP91	6	84262599	84419410	-1	protein_coding	9892	SNAP91	0.974350743810835	-1.232735237	1	8.77	1	1.28725e-15	5.04441361139792e-13	PsychENCODE_eQTLs:CMC_SVA_cis	NA	No	NA	rs217342	29
ENSG00000135324	MRAP2	6	84743475	84800600	1	protein_coding	112609	MRAP2	0.00034873923097844	1.006471651	0	0	1	NA	0.049	CMC_SVA_cis	NA	No	NA	rs217342	29
ENSG00000106304	SPAM1	7	123565286	123611468	1	protein_coding	6677	SPAM1	1.24369500877438e-06	-0.131961239	0	0	1	5.66857800167e-11	0.00342702703398	xQTLServer_eQTLs	NA	No	NA	rs41499647	19
ENSG00000221866	PLXNA4	7	131808091	132333447	-1	protein_coding	91584	PLXNA4	0.9999997021004	3.543998511	1	2.627	0	NA	NA	NA	NA	No	NA	rs59313571	32
ENSG00000175806	MSRA	8	9911778	10286401	1	protein_coding	4482	MSRA	1.69976100303061e-06	0.601529643	1	1.699	1	2.03255e-09	2.59203e-07	GTEx/v8/Brain_Spinal_cord_cervical_c-1	NA	No	NA	rs1484640	33
ENSG00000171044	XKR6	8	10753555	11058875	-1	protein_coding	286046	XKR6	0.956776701241562	0.199430911	0	0	1	NA	0.049	CMC_SVA_cis	NA	No	NA	rs1484640	33
ENSG00000186523	FAM86B1	8	12039605	12051642	-1	protein_coding	85002	FAM86B1	0.744460341331624	-0.801740789	0	0	1	NA	0.009	CMC_SVA_trans	NA	No	NA	rs1484640	33
ENSG00000147475	ERLIN2	8	37594117	37616619	1	protein_coding	11160	ERLIN2	0.111582004871944	-2.320726173	0	0	1	0.000286954024596151	0.0319787241815785	BRAINEAC/TCTX	NA	No	NA	rs10107763	34
ENSG00000147471	PROSC	8	37620111	37637283	1	protein_coding	11212	PROSC	0.297119448410396	-1.025891097	0	0	1	9.59175256203409e-05	0.0284610082459992	BRAINEAC/HIPP	NA	No	NA	rs10107763	34
ENSG00000147465	STAR	8	38001167	38008783	-1	protein_coding	6770	STAR	3.07154052744717e-07	0.786960187	0	0	1	NA	0.049	CMC_SVA_cis	NA	No	NA	rs10107763	34
ENSG00000175324	LSM1	8	38020839	38034248	-1	protein_coding	27257	LSM1	0.931276896697764	-0.320882797	0	0	1	8.80024958511e-19	5.32032781856e-11	xQTLServer_eQTLs	NA	No	NA	rs10107763	34
ENSG00000156735	BAG4	8	38034051	38070819	1	protein_coding	9530	BAG4	0.0237409026699778	-0.434241569	0	0	1	0.00011504917272312	0.0257637502290809	BRAINEAC/HIPP	NA	No	NA	rs10107763	34
ENSG00000085788	DDHD2	8	38082736	38133076	1	protein_coding	23259	DDHD2	3.09639823750121e-08	-1.458035377	0	0	1	2.75239e-10	4.01876e-10	eQTLcatalogue/BrainSeq_ge_brain:CMC_SVA_cis:GTEx/v8/Brain_Caudate_basal_ganglia:GTEx/v8/Brain_Cerebellar_Hemisphere:GTEx/v8/Brain_Cerebellum:GTEx/v8/Brain_Cortex:GTEx/v8/Brain_Frontal_Cortex_BA9:GTEx/v8/Brain_Nucleus_accumbens_basal_ganglia:GTEx/v8/Brain_Spinal_cord_cervical_c-1	NA	No	NA	rs10107763	34
ENSG00000147535	PPAPDC1B	8	38120648	38126761	-1	protein_coding	84513	PLPP5	3.06881649960598e-07	-0.702559497	0	0	1	4.73917071795e-17	2.19286e-10	xQTLServer_eQTLs:GTEx/v8/Brain_Cerebellar_Hemisphere:GTEx/v8/Brain_Cerebellum:GTEx/v8/Brain_Cortex:GTEx/v8/Brain_Nucleus_accumbens_basal_ganglia	NA	No	NA	rs10107763	34
ENSG00000147548	WHSC1L1	8	38127215	38239790	-1	protein_coding	54904	WHSC1L1	0.999999688469196	-2.668546979	1	6.469	1	NA	0.009	CMC_SVA_cis	NA	No	NA	rs10107763	34
ENSG00000196166	C8orf86	8	38368352	38386180	-1	protein_coding	389649	C8orf86	6.34747718357808e-05	0.01813427	0	0	1	3.40414e-05	0.011988	GTEx/v8/Brain_Anterior_cingulate_cortex_BA24	NA	No	NA	rs10107763	34
ENSG00000151150	ANK3	10	61786056	62493248	-1	protein_coding	288	ANK3	0.999999999999921	0.303347516	1	8.663	0	NA	NA	NA	NA	No	NA	rs2061485	37
ENSG00000166197	NOLC1	10	103911933	103923627	1	protein_coding	9221	NOLC1	0.246823454180935	-0.402925614	1	0.062	0	NA	NA	NA	NA	No	NA	rs12768561	38
ENSG00000107872	FBXL15	10	104178946	104182893	1	protein_coding	79176	FBXL15	0.00210111721413477	-1.739745767	0	0	0	NA	NA	NA	NA	Yes	Promoter_anchored_loops	rs12768561	38
ENSG00000107874	CUEDC2	10	104183002	104192418	-1	protein_coding	79004	CUEDC2	0.0719074383771385	-0.180115673	0	0	0	NA	NA	NA	NA	Yes	Promoter_anchored_loops	rs12768561	38
ENSG00000138111	TMEM180	10	104221149	104236802	1	protein_coding	79847	MFSD13A	0.000178664408567319	2.882749821	0	0	1	2.12067e-05	0.00214284464235392	PsychENCODE_eQTLs	NA	Yes	Promoter_anchored_loops	rs12768561	38
ENSG00000138107	ACTR1A	10	104238986	104262482	-1	protein_coding	10121	ACTR1A	0.941234073723515	-0.272535339	0	0	1	0.000317429	0.0226528112511552	PsychENCODE_eQTLs	NA	No	NA	rs12244388	39
ENSG00000166272	WBP1L	10	104503727	104576021	1	protein_coding	54838	WBP1L	0.909387313715096	0.614640467	0	0	1	NA	0.009	CMC_SVA_cis:CMC_NoSVA_cis	NA	No	NA	rs12244388	39
ENSG00000166275	C10orf32	10	104613980	104624718	1	protein_coding	119032	BORCS7	0.0316378611332373	0.490358211	0	0	1	0	0	eQTLcatalogue/BrainSeq_ge_brain:PsychENCODE_eQTLs:xQTLServer_eQTLs:CMC_SVA_cis:CMC_NoSVA_cis:BRAINEAC/FCTX:BRAINEAC/aveALL	NA	No	NA	rs12244388	39
ENSG00000270316	C10orf32-ASMT	10	104614029	104661656	1	protein_coding	100528007	BORCS7	NA	NA	1	1.827	1	5.15999250139026e-06	0.000601085095076872	BRAINEAC/CRBL:BRAINEAC/FCTX:BRAINEAC/THAL:BRAINEAC/aveALL	NA	No	NA	rs12244388	39
ENSG00000214435	AS3MT	10	104629273	104661656	1	protein_coding	57412	AS3MT	5.09137965873753e-07	0.726881178	1	1.827	1	0	0	PsychENCODE_eQTLs:xQTLServer_eQTLs:CMC_SVA_cis:CMC_NoSVA_cis:BRAINEAC/CRBL:BRAINEAC/FCTX:BRAINEAC/THAL:BRAINEAC/aveALL	NA	No	NA	rs12244388	39
ENSG00000148842	CNNM2	10	104678050	104849978	1	protein_coding	54805	CNNM2	0.994106430518482	-0.511524122	0	0	1	1.47314e-06	0.000191333949692146	PsychENCODE_eQTLs:CMC_SVA_cis	NA	No	NA	rs12244388	39
ENSG00000134825	TMEM258	11	61535973	61560274	-1	protein_coding	746	TMEM258	0.000864646359600505	0.122739186	0	0	1	1.77531751606e-11	0.00107329582828	xQTLServer_eQTLs:GTEx/v8/Brain_Frontal_Cortex_BA9:GTEx/v8/Brain_Putamen_basal_ganglia	NA	No	NA	rs174556	40
ENSG00000168496	FEN1	11	61560109	61564716	1	protein_coding	2237	FEN1	3.47774227503768e-05	-0.45994024	0	0	1	NA	0.009	CMC_SVA_cis	NA	No	NA	rs174556	40
ENSG00000134824	FADS2	11	61560452	61634826	1	protein_coding	9415	FADS2	0.990052486204972	-0.476245695	1	7.426	1	0.000100254663777876	0.0162072229893338	BRAINEAC/TCTX	NA	No	NA	rs174556	40
ENSG00000149485	FADS1	11	61567099	61596790	-1	protein_coding	3992	FADS1	0.383801126989728	-0.763752724	1	7.426	1	7.6254e-33	3.14159e-26	eQTLcatalogue/BrainSeq_ge_brain:xQTLServer_eQTLs:CMC_SVA_cis:CMC_NoSVA_cis:BRAINEAC/CRBL:GTEx/v8/Brain_Anterior_cingulate_cortex_BA24:GTEx/v8/Brain_Caudate_basal_ganglia:GTEx/v8/Brain_Cerebellar_Hemisphere:GTEx/v8/Brain_Cerebellum:GTEx/v8/Brain_Cortex:GTEx/v8/Brain_Frontal_Cortex_BA9:GTEx/v8/Brain_Hippocampus:GTEx/v8/Brain_Hypothalamus:GTEx/v8/Brain_Putamen_basal_ganglia:GTEx/v8/Brain_Spinal_cord_cervical_c-1	NA	No	NA	rs174556	40
ENSG00000221968	FADS3	11	61640991	61659523	-1	protein_coding	3995	FADS3	0.0488722447276726	NA	0	0	1	1.79311e-11	1.726e-07	GTEx/v8/Brain_Cerebellar_Hemisphere:GTEx/v8/Brain_Cerebellum	NA	No	NA	rs174556	40
ENSG00000087365	SF3B2	11	65818200	65836779	1	protein_coding	10992	SF3B2	0.999459845161211	-0.068792571	0	0	1	1.31124e-05	1.26963e-37	GTEx/v8/Brain_Cerebellum	NA	No	NA	rs2155030	41
ENSG00000175115	PACS1	11	65837834	66012218	1	protein_coding	55690	PACS1	0.999906351685189	-0.885764073	0	0	1	1.37256e-07	9.42247e-07	CMC_SVA_cis:GTEx/v8/Brain_Cortex	NA	Yes	Promoter_anchored_loops	rs2155030	41
ENSG00000174996	KLC2	11	66024765	66035331	1	protein_coding	64837	KLC2	0.997255173219259	-0.615954365	1	1.812	0	NA	NA	NA	NA	No	NA	rs2155030	41
ENSG00000174903	RAB1B	11	66036004	66044963	1	protein_coding	81876	RAB1B	0.751684324915879	-0.263684983	1	1.812	0	NA	NA	NA	NA	No	NA	rs2155030	41
ENSG00000174791	RIN1	11	66097713	66104311	-1	protein_coding	9610	RIN1	0.000202046521763345	-0.239759133	0	0	1	NA	0.009	CMC_SVA_cis	NA	No	NA	rs2155030	41
ENSG00000174744	BRMS1	11	66104804	66112596	-1	protein_coding	25855	BRMS1	0.00107652477429526	-0.593185612	0	0	0	NA	NA	NA	NA	Yes	Promoter_anchored_loops	rs2155030	41
ENSG00000174684	B3GNT1	11	66112843	66115163	-1	protein_coding	11041	B4GAT1	0.159379726862654	NA	0	0	0	NA	NA	NA	NA	Yes	Promoter_anchored_loops	rs2155030	41
ENSG00000255468	RP11-867G23.8	11	66115421	66132275	1	protein_coding	102724064	LOC102724064	0.114175280580478	NA	0	0	0	NA	NA	NA	NA	Yes	Promoter_anchored_loops	rs2155030	41
ENSG00000173020	ADRBK1	11	67033881	67054027	1	protein_coding	156	GRK2	0.998627979474698	-0.91674688	0	0	0	NA	NA	NA	NA	Yes	Promoter_anchored_loops	rs2155030	41
ENSG00000149294	NCAM1	11	112831997	113149158	1	protein_coding	4684	NCAM1	NA	NA	1	5.093	0	NA	NA	NA	NA	Yes	Hippocampus	rs1940704	42
ENSG00000166863	TAC3	12	57403784	57422667	-1	protein_coding	6866	TAC3	0.040450004755837	-0.027806927	1	7.465	0	NA	NA	NA	NA	No	NA	rs703848	43
ENSG00000166866	MYO1A	12	57422301	57444982	-1	protein_coding	4640	MYO1A	1.94521735757924e-35	0.197772804	1	7.465	0	NA	NA	NA	NA	No	NA	rs703848	43
ENSG00000166888	STAT6	12	57489191	57525922	-1	protein_coding	6778	STAT6	0.100774662146281	0.081036382	0	0	1	4.74242e-07	6.73879514092352e-05	PsychENCODE_eQTLs	NA	No	NA	rs703848	43
ENSG00000111786	SRSF9	12	120899471	120907596	-1	protein_coding	8683	SRSF9	0.819638672376706	NA	0	0	0	NA	NA	NA	NA	Yes	Promoter_anchored_loops	rs7134248	44
ENSG00000088986	DYNLL1	12	120907653	120936296	1	protein_coding	8655	DYNLL1	0.696580483081237	NA	0	0	0	NA	NA	NA	NA	Yes	Promoter_anchored_loops	rs7134248	44
ENSG00000170633	RNF34	12	121837844	121868389	1	protein_coding	80196	RNF34	0.190893161577717	-0.029045104	0	0	1	7.90809e-07	0.00395404	eQTLcatalogue/BrainSeq_ge_brain:GTEx/v8/Brain_Spinal_cord_cervical_c-1	NA	No	NA	rs7134248	44
ENSG00000089094	KDM2B	12	121866900	122018920	-1	protein_coding	84678	KDM2B	0.999785914187162	-0.426754489	1	4.511	0	NA	NA	NA	NA	No	NA	rs7134248	44
ENSG00000182500	ORAI1	12	122064455	122080583	1	protein_coding	84876	ORAI1	0.00305335775445046	1.185339341	0	0	0	NA	NA	NA	NA	Yes	Promoter_anchored_loops	rs7134248	44
ENSG00000176165	FOXG1	14	29235050	29238870	1	protein_coding	2290	FOXG1	NA	-0.943026885	1	0.169	0	NA	NA	NA	NA	No	NA	rs1955454	46
ENSG00000196792	STRN3	14	31363005	31495607	-1	protein_coding	29966	STRN3	0.447040096169006	NA	1	1.927	0	NA	NA	NA	NA	No	NA	rs35422372	47
ENSG00000126790	L3HYPDH	14	59927081	59951148	-1	protein_coding	112849	L3HYPDH	1.52384322492068e-07	0.127956451	0	0	1	9.57344e-05	0.00810836329362037	PsychENCODE_eQTLs:CMC_SVA_cis	NA	No	NA	rs6573299	48
ENSG00000100614	PPM1A	14	60712470	60765805	1	protein_coding	5494	PPM1A	0.985449561262778	-0.115520507	1	4.271	1	1.10028e-12	3.29120131949442e-10	PsychENCODE_eQTLs:GTEx/v8/Brain_Anterior_cingulate_cortex_BA24:GTEx/v8/Brain_Caudate_basal_ganglia:GTEx/v8/Brain_Cerebellum:GTEx/v8/Brain_Cortex:GTEx/v8/Brain_Nucleus_accumbens_basal_ganglia	NA	No	NA	rs6573299	48
ENSG00000127152	BCL11B	14	99635624	99737861	-1	protein_coding	64919	BCL11B	0.929785241868294	-2.62424632	1	1.925	0	NA	NA	NA	NA	No	NA	rs941521	49
ENSG00000066629	EML1	14	100204030	100408397	1	protein_coding	2009	EML1	0.999446460294898	0.059551707	1	2.474	0	NA	NA	NA	NA	No	NA	rs4905906	50
ENSG00000175746	C15orf54	15	39542885	39547046	1	protein_coding	400360	C15orf54	0.000115195661974805	1.741720509	0	0	0	NA	NA	NA	NA	Yes	Promoter_anchored_loops	rs2643204	51
ENSG00000136381	IREB2	15	78729773	78793798	1	protein_coding	3658	IREB2	0.999999730362402	0.131406258	1	0.003	1	3.07608452542e-12	0.000185969476372	xQTLServer_eQTLs	NA	No	NA	rs12442456	52
ENSG00000169684	CHRNA5	15	78857862	78887611	1	protein_coding	1138	CHRNA5	2.40946932670794e-06	0.42114192	0	0	1	1.4859e-14	5.30985366186762e-12	PsychENCODE_eQTLs	NA	No	NA	rs12442456	52
ENSG00000136378	ADAMTS7	15	79051545	79103773	-1	protein_coding	11173	ADAMTS7	2.98948787387487e-07	NA	0	0	1	0.000232209892413232	0.0139542664680858	BRAINEAC/OCTX	NA	No	NA	rs12442456	52
ENSG00000140564	FURIN	15	91411822	91426688	1	protein_coding	5045	FURIN	0.999933300929352	-0.156379719	1	0.295	1	1.90523e-05	0.00194713201734116	PsychENCODE_eQTLs:CMC_SVA_cis:CMC_NoSVA_cis	NA	No	NA	rs6224	53
ENSG00000182511	FES	15	91426925	91439006	1	protein_coding	2242	FES	2.77390387287312e-05	NA	1	0.295	1	1.22216e-07	1.92029510144246e-05	PsychENCODE_eQTLs:CMC_SVA_cis	NA	No	NA	rs6224	53
ENSG00000254206	NPIPB11	16	29392675	29415350	-1	protein_coding	728888	NPIPB11	NA	NA	0	0	0	NA	NA	NA	NA	Yes	Promoter_anchored_loops	rs12716972	54
ENSG00000183336	BOLA2	16	29464914	29466285	-1	protein_coding	552900	BOLA2	NA	-0.74293102	0	0	1	0.000103349	2.55625e-13	GTEx/v8/Brain_Cortex	NA	No	NA	rs12716972	54
ENSG00000167371	PRRT2	16	29823177	29827201	1	protein_coding	112476	PRRT2	0.301735693046838	NA	0	0	0	NA	NA	NA	NA	Yes	Promoter_anchored_loops	rs12716972	54
ENSG00000185928	PAGR1	16	29827285	29841948	1	protein_coding	79447	PAGR1	NA	-0.375104583	0	0	0	NA	NA	NA	NA	Yes	Promoter_anchored_loops	rs12716972	54
ENSG00000263136	PAGR1	16	29827832	29831438	1	protein_coding	79447	PAGR1	0.500965910941921	-0.375104583	0	0	0	NA	NA	NA	NA	Yes	Promoter_anchored_loops	rs12716972	54
ENSG00000174939	ASPHD1	16	29911696	29931185	1	protein_coding	253982	ASPHD1	0.120035612549071	-0.528569712	1	11.19	1	6.08492310198e-10	0.0012068	xQTLServer_eQTLs:GTEx/v8/Brain_Hypothalamus:GTEx/v8/Brain_Putamen_basal_ganglia	NA	No	NA	rs12716972	54
ENSG00000174943	KCTD13	16	29916333	29938356	-1	protein_coding	253980	KCTD13	0.79196093357248	-0.595147764	1	11.19	0	NA	NA	NA	NA	No	NA	rs12716972	54
ENSG00000149932	TMEM219	16	29952206	29984373	1	protein_coding	124446	TMEM219	0.00103535655502854	-0.146992867	0	0	1	NA	0.049	CMC_SVA_cis	NA	No	NA	rs12716972	54
ENSG00000169592	INO80E	16	30006615	30017114	1	protein_coding	283899	INO80E	0.0174146851193449	-1.077285896	0	0	1	5.89245540214e-12	1.13339e-13	xQTLServer_eQTLs:CMC_SVA_cis:GTEx/v8/Brain_Cerebellar_Hemisphere:GTEx/v8/Brain_Cerebellum:GTEx/v8/Brain_Cortex:GTEx/v8/Brain_Frontal_Cortex_BA9	NA	No	NA	rs12716972	54
ENSG00000149927	DOC2A	16	30016830	30034591	-1	protein_coding	8448	DOC2A	0.0185536457979363	NA	0	0	1	NA	0.009	CMC_SVA_cis	NA	No	NA	rs12716972	54
ENSG00000149923	PPP4C	16	30087299	30096698	1	protein_coding	5531	PPP4C	0.759585900442172	-0.372627201	0	0	1	1.34977033523e-12	8.16024658593e-05	xQTLServer_eQTLs	NA	No	NA	rs12716972	54
ENSG00000090238	YPEL3	16	30103635	30108236	-1	protein_coding	83719	YPEL3	0.122709138935465	NA	0	0	1	6.00115e-08	1.57989e-24	GTEx/v8/Brain_Cerebellar_Hemisphere:GTEx/v8/Brain_Cerebellum	NA	No	NA	rs12716972	54
ENSG00000102886	GDPD3	16	30116131	30125177	-1	protein_coding	79153	GDPD3	1.05164952856676e-07	-0.37516073	0	0	1	1.35112e-05	1.53594e-10	GTEx/v8/Brain_Cerebellum	NA	No	NA	rs12716972	54
ENSG00000102882	MAPK3	16	30125426	30134827	-1	protein_coding	5595	MAPK3	0.409692328374644	NA	0	0	1	3.05301253725e-17	6.07606e-15	eQTLcatalogue/BrainSeq_ge_brain:xQTLServer_eQTLs:CMC_SVA_cis:GTEx/v8/Brain_Cerebellum:GTEx/v8/Brain_Cortex:GTEx/v8/Brain_Frontal_Cortex_BA9	NA	No	NA	rs12716972	54
ENSG00000141076	CIRH1A	16	69165194	69265033	1	protein_coding	84916	UTP4	0.0940277046265138	NA	0	0	1	9.22369e-06	1.84075e-21	GTEx/v8/Brain_Cortex:GTEx/v8/Brain_Nucleus_accumbens_basal_ganglia	NA	No	NA	rs11641316	55
ENSG00000168807	SNTB2	16	69221032	69342955	1	protein_coding	6645	SNTB2	0.036218317626175	-1.417098756	1	0.924	1	9.04957e-05	5.95574e-05	GTEx/v8/Brain_Cerebellum	NA	No	NA	rs11641316	55
ENSG00000260914	RP11-343C2.11	16	69333585	69354614	1	protein_coding	27183	VPS4A	NA	NA	0	0	1	3.00526875157e-13	1.81688198574e-05	xQTLServer_eQTLs	NA	No	NA	rs11641316	55
ENSG00000132612	VPS4A	16	69345259	69358949	1	protein_coding	27183	VPS4A	NA	NA	0	0	1	2.52221e-11	1.09239e-09	CMC_SVA_cis:GTEx/v8/Brain_Anterior_cingulate_cortex_BA24:GTEx/v8/Brain_Caudate_basal_ganglia:GTEx/v8/Brain_Cortex:GTEx/v8/Brain_Frontal_Cortex_BA9:GTEx/v8/Brain_Nucleus_accumbens_basal_ganglia:GTEx/v8/Brain_Putamen_basal_ganglia	NA	No	NA	rs11641316	55
ENSG00000213380	COG8	16	69354043	69373570	-1	protein_coding	84342	COG8	1.87304071695129e-05	-0.173605021	0	0	1	8.39323e-09	4.19662e-05	eQTLcatalogue/BrainSeq_ge_brain:CMC_SVA_cis:GTEx/v8/Brain_Cortex:GTEx/v8/Brain_Frontal_Cortex_BA9	NA	No	NA	rs11641316	55
ENSG00000258429	PDF	16	69362524	69364498	-1	protein_coding	64146	PDF	0.0503154180966918	-0.040959267	0	0	1	2.67792e-10	1.33896e-06	eQTLcatalogue/BrainSeq_ge_brain:CMC_SVA_cis	NA	No	NA	rs11641316	55
ENSG00000132603	NIP7	16	69373333	69377014	1	protein_coding	51388	NIP7	0.603152382697747	1.129236796	0	0	1	3.62e-05	0.00203876	CMC_SVA_cis:GTEx/v8/Brain_Nucleus_accumbens_basal_ganglia:GTEx/v8/Brain_Putamen_basal_ganglia	NA	No	NA	rs11641316	55
ENSG00000132604	TERF2	16	69389464	69442474	-1	protein_coding	7014	TERF2	0.927472177448586	-0.576801065	0	0	1	9.85268e-08	8.31521e-07	GTEx/v8/Brain_Cerebellar_Hemisphere	NA	No	NA	rs11641316	55
ENSG00000221995	TIAF1	17	27400537	27418537	-1	protein_coding	9220	TIAF1	0.0263935448212883	-1.091666661	0	0	1	2.42782e-13	4.42075e-19	eQTLcatalogue/BrainSeq_ge_brain:CMC_SVA_cis:GTEx/v8/Brain_Caudate_basal_ganglia:GTEx/v8/Brain_Cerebellar_Hemisphere:GTEx/v8/Brain_Cerebellum:GTEx/v8/Brain_Cortex:GTEx/v8/Brain_Frontal_Cortex_BA9:GTEx/v8/Brain_Hippocampus:GTEx/v8/Brain_Hypothalamus:GTEx/v8/Brain_Nucleus_accumbens_basal_ganglia:GTEx/v8/Brain_Spinal_cord_cervical_c-1:GTEx/v8/Brain_Substantia_nigra	NA	No	NA	rs11080094	56
ENSG00000176927	EFCAB5	17	28256218	28435470	1	protein_coding	374786	EFCAB5	7.41783951945302e-16	-0.25008243	0	0	1	2.63989e-06	7.41808e-13	PsychENCODE_eQTLs:CMC_SVA_cis:CMC_NoSVA_cis:BRAINEAC/FCTX:BRAINEAC/TCTX:BRAINEAC/aveALL:GTEx/v8/Brain_Cerebellum:GTEx/v8/Brain_Cortex:GTEx/v8/Brain_Frontal_Cortex_BA9	NA	No	NA	rs12451230	57
ENSG00000108578	BLMH	17	28575218	28619074	-1	protein_coding	642	BLMH	0.00956068971702177	NA	0	0	1	1.54051850774e-16	9.31344434325e-09	xQTLServer_eQTLs	NA	No	NA	rs12451230	57
ENSG00000108582	CPD	17	28705923	28797007	1	protein_coding	1362	CPD	0.247131561049324	-1.139356112	1	0.248	1	0.0006607	0.009	PsychENCODE_eQTLs:CMC_SVA_cis	NA	No	NA	rs12451230	57
ENSG00000108587	GOSR1	17	28804380	28854610	1	protein_coding	9527	GOSR1	0.450937720669574	-1.460310302	0	0	1	4.05232984194e-19	1.15392e-18	eQTLcatalogue/BrainSeq_ge_brain:PsychENCODE_eQTLs:xQTLServer_eQTLs:CMC_SVA_cis:CMC_NoSVA_cis:GTEx/v8/Brain_Amygdala:GTEx/v8/Brain_Anterior_cingulate_cortex_BA24:GTEx/v8/Brain_Caudate_basal_ganglia:GTEx/v8/Brain_Cerebellar_Hemisphere:GTEx/v8/Brain_Cerebellum:GTEx/v8/Brain_Cortex:GTEx/v8/Brain_Frontal_Cortex_BA9:GTEx/v8/Brain_Hippocampus:GTEx/v8/Brain_Hypothalamus:GTEx/v8/Brain_Nucleus_accumbens_basal_ganglia:GTEx/v8/Brain_Putamen_basal_ganglia	NA	No	NA	rs12451230	57
ENSG00000176390	CRLF3	17	29096406	29151794	-1	protein_coding	51379	CRLF3	0.975928566236353	2.098244656	0	0	1	NA	0.049	CMC_NoSVA_cis	NA	No	NA	rs12451230	57
ENSG00000108852	MPP2	17	41952725	41987068	-1	protein_coding	4355	MPP2	0.00258050734391977	0.781071494	0	0	0	NA	NA	NA	NA	Yes	Promoter_anchored_loops	rs2269905	58
ENSG00000108312	UBTF	17	42282401	42298994	-1	protein_coding	7343	UBTF	0.999998048435118	-0.502117621	1	5.116	0	NA	NA	NA	NA	No	NA	rs2269905	58
ENSG00000013306	SLC25A39	17	42396993	42402238	-1	protein_coding	51629	SLC25A39	0.000102385453221932	NA	0	0	0	NA	NA	NA	NA	Yes	Promoter_anchored_loops	rs2269905	58
ENSG00000127445	PIN1	19	9945933	9960358	1	protein_coding	5300	PIN1	0.340906808984076	-0.489585178	0	0	1	0.000169871745191489	0.0494214950712593	BRAINEAC/OCTX	NA	No	NA	rs34626880	60
ENSG00000180739	S1PR5	19	10623623	10628607	-1	protein_coding	53637	S1PR5	0.0574132950803294	-0.598100848	0	0	1	0.00397435727369369	0.0435430194215682	BRAINEAC/FCTX:BRAINEAC/aveALL	NA	No	NA	rs34626880	60
ENSG00000213339	QTRT1	19	10812106	10824113	1	protein_coding	81890	QTRT1	0.000223249642879381	-0.342791499	0	0	1	0.000260969025444567	0.038889666134452	BRAINEAC/THAL	NA	No	NA	rs34626880	60
ENSG00000079805	DNM2	19	10828755	10944164	1	protein_coding	1785	DNM2	0.999968599089655	-0.475523782	1	3.521	0	NA	NA	NA	NA	No	NA	rs34626880	60
ENSG00000130733	YIPF2	19	11033444	11039357	-1	protein_coding	78992	YIPF2	0.00109917458451604	NA	0	0	1	0.000120665600367145	0.028987455249577	BRAINEAC/THAL	NA	No	NA	rs34626880	60
ENSG00000127616	SMARCA4	19	11071598	11176071	1	protein_coding	6597	SMARCA4	0.999999997611829	NA	0	0	1	0.000803057411306843	0.0363480372609023	BRAINEAC/THAL	NA	No	NA	rs34626880	60
ENSG00000196361	ELAVL3	19	11562141	11591861	-1	protein_coding	1995	ELAVL3	0.822602583621291	NA	0	0	1	0.000404188918997265	0.0158580388283376	BRAINEAC/THAL	NA	No	NA	rs34626880	60
ENSG00000008441	NFIX	19	13106422	13209610	1	protein_coding	4784	NFIX	0.989066455193014	NA	1	1.144	0	NA	NA	NA	NA	No	NA	rs17706798	61
ENSG00000172264	MACROD2	20	13976015	16033842	1	protein_coding	140733	MACROD2	0.0113567470210345	3.34668599	1	0.766	0	NA	NA	NA	NA	No	NA	rs1015581	62
ENSG00000100030	MAPK1	22	22108789	22221970	-1	protein_coding	5594	MAPK1	0.981866085911696	1.713229904	0	0	1	2.0344e-05	0.00743569	GTEx/v8/Brain_Nucleus_accumbens_basal_ganglia	NA	No	NA	rs381523	63
ENSG00000100034	PPM1F	22	22273793	22307209	-1	protein_coding	9647	PPM1F	0.000267470134913572	-1.051395101	1	0.296	1	3.00609e-06	6.77051e-06	GTEx/v8/Brain_Putamen_basal_ganglia	NA	No	NA	rs381523	63
ENSG00000100038	TOP3B	22	22311397	22337213	-1	protein_coding	8940	TOP3B	0.114528012617576	-0.716721387	1	0.296	1	0	0	xQTLServer_eQTLs:CMC_SVA_cis	NA	No	NA	rs381523	63
Genes mapped to SNPs within loci jointly associated with Hippocampus (HIP) and major depression (MD) at conjFDR<0.05
ensg	symbol	chr	start	end	strand	type	entrezID	HUGO	pLI	ncRVIS	posMapSNPs	posMapMaxCADD	eqtlMapSNPs	eqtlMapminP	eqtlMapminQ	eqtlMapts	eqtlDirection	ciMap	ciMapts	IndSigSNPs	GenomicLocus
ENSG00000142599	RERE	1	8412457	8877702	-1	protein_coding	473	RERE	0.999995655258253	-0.582722314	1	0.985	1	3.60368678496e-11	2.55289e-07	xQTLServer_eQTLs:GTEx/v8/Brain_Caudate_basal_ganglia:GTEx/v8/Brain_Hippocampus:GTEx/v8/Brain_Nucleus_accumbens_basal_ganglia	NA	No	NA	rs301816	1
ENSG00000116132	PRRX1	1	170631869	170708560	1	protein_coding	5396	PRRX1	0.752904237310255	0.80021714	1	12.24	1	0.000249413	0.0184864374918432	PsychENCODE_eQTLs	NA	No	NA	rs680084	2
ENSG00000136560	TANK	2	161993419	162092732	1	protein_coding	10010	TANK	0.943798417923446	-0.173837867	1	11.47	0	NA	NA	NA	NA	No	NA	rs1267059	5
ENSG00000115524	SF3B1	2	198254508	198299815	-1	protein_coding	23451	SF3B1	0.999999972774106	-0.619089113	0	0	1	NA	0.009	CMC_SVA_cis:CMC_NoSVA_cis	NA	No	NA	rs4040223	6
ENSG00000144381	HSPD1	2	198351305	198381461	-1	protein_coding	3329	HSPD1	0.985208243840261	-0.813832273	1	1.507	0	NA	NA	NA	NA	No	NA	rs4040223	6
ENSG00000115541	HSPE1	2	198364718	198368181	1	protein_coding	3336	HSPE1	0.787528047849985	-0.835658197	1	1.507	0	NA	NA	NA	NA	No	NA	rs4040223	6
ENSG00000270757	HSPE1-MOB4	2	198365137	198415450	1	protein_coding	100529241	HSPE1-MOB4	0.889798357973135	NA	1	1.507	0	NA	NA	NA	NA	No	NA	rs4040223	6
ENSG00000115540	MOB4	2	198380295	198418423	1	protein_coding	25843	MOB4	0.777832909994367	-1.626843079	1	1.507	0	NA	NA	NA	NA	No	NA	rs4040223	6
ENSG00000232112	TMA7	3	48481667	48485616	1	protein_coding	51372	TMA7	0.0100073079474151	0.321268329	0	0	1	3.99071e-05	2.3105e-15	GTEx/v8/Brain_Cerebellum	NA	No	NA	rs6446257	7
ENSG00000213689	TREX1	3	48506445	48509044	1	protein_coding	11277	TREX1	0.093340719174628	-0.110327998	0	0	1	3.87968782921e-10	2.13896e-05	xQTLServer_eQTLs:CMC_SVA_cis:CMC_NoSVA_cis:GTEx/v8/Brain_Caudate_basal_ganglia	NA	No	NA	rs6446257	7
ENSG00000213672	NCKIPSD	3	48701364	48723797	-1	protein_coding	51517	NCKIPSD	0.00713136165785669	-0.551018211	0	0	1	1.41613e-13	8.18517e-28	xQTLServer_eQTLs:CMC_SVA_cis:GTEx/v8/Brain_Amygdala:GTEx/v8/Brain_Anterior_cingulate_cortex_BA24:GTEx/v8/Brain_Caudate_basal_ganglia:GTEx/v8/Brain_Cerebellar_Hemisphere:GTEx/v8/Brain_Cerebellum:GTEx/v8/Brain_Cortex:GTEx/v8/Brain_Frontal_Cortex_BA9:GTEx/v8/Brain_Hippocampus:GTEx/v8/Brain_Hypothalamus:GTEx/v8/Brain_Nucleus_accumbens_basal_ganglia:GTEx/v8/Brain_Putamen_basal_ganglia:GTEx/v8/Brain_Spinal_cord_cervical_c-1:GTEx/v8/Brain_Substantia_nigra	NA	No	NA	rs6446257	7
ENSG00000114302	PRKAR2A	3	48782030	48885279	-1	protein_coding	5576	PRKAR2A	0.983250575891508	-2.868402322	0	0	1	2.63883e-05	0.00904797	GTEx/v8/Brain_Substantia_nigra	NA	No	NA	rs6446257	7
ENSG00000178467	P4HTM	3	49027319	49044587	1	protein_coding	54681	P4HTM	0.0232749358306657	NA	0	0	1	5.62086e-11	3.78583e-08	CMC_SVA_cis:GTEx/v8/Brain_Cerebellar_Hemisphere:GTEx/v8/Brain_Cerebellum:GTEx/v8/Brain_Cortex:GTEx/v8/Brain_Frontal_Cortex_BA9:GTEx/v8/Brain_Hypothalamus:GTEx/v8/Brain_Nucleus_accumbens_basal_ganglia:GTEx/v8/Brain_Putamen_basal_ganglia:GTEx/v8/Brain_Spinal_cord_cervical_c-1	NA	No	NA	rs6446257	7
ENSG00000178252	WDR6	3	49044495	49053386	1	protein_coding	11180	WDR6	9.19647551585082e-07	-0.058949543	0	0	1	5.81375e-12	1.2984e-21	CMC_SVA_cis:BRAINEAC/CRBL:BRAINEAC/THAL:BRAINEAC/WHMT:GTEx/v8/Brain_Cerebellar_Hemisphere:GTEx/v8/Brain_Cerebellum:GTEx/v8/Brain_Hippocampus:GTEx/v8/Brain_Nucleus_accumbens_basal_ganglia:GTEx/v8/Brain_Putamen_basal_ganglia	NA	No	NA	rs6446257	7
ENSG00000178149	DALRD3	3	49052921	49059726	-1	protein_coding	55152	DALRD3	1.84813920683629e-05	0.072306759	0	0	1	2.08828e-11	1.7873e-09	GTEx/v8/Brain_Cerebellar_Hemisphere:GTEx/v8/Brain_Cerebellum:GTEx/v8/Brain_Cortex	NA	No	NA	rs6446257	7
ENSG00000198218	QRICH1	3	49067140	49131796	-1	protein_coding	54870	QRICH1	0.996069748046578	-0.27929443	0	0	1	1.08647e-11	3.56115e-12	CMC_SVA_cis:GTEx/v8/Brain_Cerebellar_Hemisphere:GTEx/v8/Brain_Cerebellum:GTEx/v8/Brain_Cortex:GTEx/v8/Brain_Nucleus_accumbens_basal_ganglia	NA	No	NA	rs6446257	7
ENSG00000177352	CCDC71	3	49199968	49203754	-1	protein_coding	64925	CCDC71	0.0169896394893115	NA	0	0	1	1.23141e-06	4.03053e-15	GTEx/v8/Brain_Cerebellar_Hemisphere:GTEx/v8/Brain_Cerebellum:GTEx/v8/Brain_Frontal_Cortex_BA9:GTEx/v8/Brain_Putamen_basal_ganglia	NA	No	NA	rs6446257	7
ENSG00000173421	CCDC36	3	49235861	49295537	1	protein_coding	339834	CCDC36	0.509348612076541	-0.452712817	1	9.568	0	NA	NA	NA	NA	No	NA	rs6446257	7
ENSG00000114316	USP4	3	49315264	49378145	-1	protein_coding	7375	USP4	6.20193619608728e-07	NA	0	0	1	5.86984e-05	0.0111109	GTEx/v8/Brain_Cerebellum	NA	No	NA	rs6446257	7
ENSG00000233276	GPX1	3	49394609	49396033	-1	protein_coding	2876	GPX1	0.00693165111693131	-0.616399091	0	0	1	0	0	xQTLServer_eQTLs:CMC_SVA_cis:CMC_NoSVA_cis:GTEx/v8/Brain_Anterior_cingulate_cortex_BA24:GTEx/v8/Brain_Caudate_basal_ganglia:GTEx/v8/Brain_Cerebellar_Hemisphere:GTEx/v8/Brain_Cerebellum:GTEx/v8/Brain_Cortex:GTEx/v8/Brain_Frontal_Cortex_BA9:GTEx/v8/Brain_Nucleus_accumbens_basal_ganglia:GTEx/v8/Brain_Putamen_basal_ganglia	NA	No	NA	rs6446257	7
ENSG00000067560	RHOA	3	49396578	49450431	-1	protein_coding	387	RHOA	0.804697934205436	-0.430262742	0	0	1	NA	0.009	CMC_SVA_cis	NA	No	NA	rs6446257	7
ENSG00000145020	AMT	3	49454211	49460186	-1	protein_coding	275	AMT	0.000569475286585638	-0.022637077	0	0	1	2.9833e-30	7.73972e-32	xQTLServer_eQTLs:CMC_SVA_cis:GTEx/v8/Brain_Anterior_cingulate_cortex_BA24:GTEx/v8/Brain_Caudate_basal_ganglia:GTEx/v8/Brain_Cerebellar_Hemisphere:GTEx/v8/Brain_Cerebellum:GTEx/v8/Brain_Cortex:GTEx/v8/Brain_Frontal_Cortex_BA9:GTEx/v8/Brain_Hippocampus:GTEx/v8/Brain_Hypothalamus:GTEx/v8/Brain_Nucleus_accumbens_basal_ganglia:GTEx/v8/Brain_Putamen_basal_ganglia:GTEx/v8/Brain_Spinal_cord_cervical_c-1:GTEx/v8/Brain_Substantia_nigra	NA	No	NA	rs6446257	7
ENSG00000145029	NICN1	3	49460379	49466759	-1	protein_coding	84276	NICN1	0.257245528868092	-1.087291051	0	0	1	8.01762e-07	9.43439e-05	CMC_SVA_cis:CMC_NoSVA_cis:GTEx/v8/Brain_Cerebellum:GTEx/v8/Brain_Cortex:GTEx/v8/Brain_Nucleus_accumbens_basal_ganglia	NA	No	NA	rs6446257	7
ENSG00000173540	GMPPB	3	49754277	49761384	-1	protein_coding	29925	GMPPB	8.24535896597197e-05	-0.65955402	0	0	1	6.66245e-12	1.80063e-28	eQTLcatalogue/BrainSeq_ge_brain:CMC_SVA_cis:GTEx/v8/Brain_Amygdala:GTEx/v8/Brain_Caudate_basal_ganglia:GTEx/v8/Brain_Cerebellar_Hemisphere:GTEx/v8/Brain_Cerebellum:GTEx/v8/Brain_Cortex:GTEx/v8/Brain_Frontal_Cortex_BA9:GTEx/v8/Brain_Hippocampus:GTEx/v8/Brain_Hypothalamus:GTEx/v8/Brain_Nucleus_accumbens_basal_ganglia:GTEx/v8/Brain_Putamen_basal_ganglia:GTEx/v8/Brain_Spinal_cord_cervical_c-1:GTEx/v8/Brain_Substantia_nigra	NA	No	NA	rs6446257	7
ENSG00000001617	SEMA3F	3	50192478	50226508	1	protein_coding	6405	SEMA3F	0.999917700468544	NA	0	0	1	NA	0.049	CMC_SVA_cis	NA	No	NA	rs6446257	7
ENSG00000196526	AFAP1	4	7760441	7941653	-1	protein_coding	60312	AFAP1	0.376071779661091	4.199869383	1	0.306	1	3.95795e-20	6.54533e-15	GTEx/v8/Brain_Cerebellar_Hemisphere:GTEx/v8/Brain_Cerebellum	NA	No	NA	rs28494514	8
ENSG00000113391	FAM172A	5	92953775	93447404	-1	protein_coding	83989	FAM172A	0.0182871087954041	-0.651394598	1	18.44	0	NA	NA	NA	NA	No	NA	rs71639293	9
ENSG00000124529	HIST1H4B	6	26027124	26027480	-1	protein_coding	8366	HIST1H4B	0.00854182671998013	0.166119276	0	0	1	NA	0.009	CMC_NoSVA_cis	NA	No	NA	rs6456727	10
ENSG00000186470	BTN3A2	6	26365387	26378546	1	protein_coding	11118	BTN3A2	0.000124518814289725	2.207914013	0	0	1	9.54116e-07	8.57842e-22	CMC_SVA_cis:BRAINEAC/CRBL:BRAINEAC/FCTX:BRAINEAC/SNIG:BRAINEAC/TCTX:BRAINEAC/THAL:BRAINEAC/aveALL:GTEx/v8/Brain_Amygdala:GTEx/v8/Brain_Anterior_cingulate_cortex_BA24:GTEx/v8/Brain_Caudate_basal_ganglia:GTEx/v8/Brain_Cerebellar_Hemisphere:GTEx/v8/Brain_Cerebellum:GTEx/v8/Brain_Cortex	NA	Yes	Promoter_anchored_loops	rs6456727	10
ENSG00000111801	BTN3A3	6	26440700	26453643	1	protein_coding	10384	BTN3A3	7.19024879190517e-10	1.090110123	0	0	1	8.69167e-07	5.53443e-10	CMC_SVA_cis:CMC_NoSVA_cis:GTEx/v8/Brain_Cerebellar_Hemisphere:GTEx/v8/Brain_Cerebellum	NA	No	NA	rs6456727	10
ENSG00000112763	BTN2A1	6	26458150	26476849	1	protein_coding	11120	BTN2A1	1.07467588553941e-18	0.260570683	1	4.575	1	2.2695e-05	0.00287613	GTEx/v8/Brain_Nucleus_accumbens_basal_ganglia	NA	No	NA	rs6456727	10
ENSG00000182952	HMGN4	6	26538633	26546482	1	protein_coding	10473	HMGN4	0.557082341510099	-0.351002587	0	0	0	NA	NA	NA	NA	Yes	Promoter_anchored_loops	rs6456727	10
ENSG00000112812	PRSS16	6	27215480	27224403	1	protein_coding	10279	PRSS16	2.23791834002529e-06	0.008848123	0	0	1	3.11963e-06	3.974e-11	GTEx/v8/Brain_Cerebellar_Hemisphere:GTEx/v8/Brain_Cerebellum	NA	No	NA	rs6456727	10
ENSG00000106460	TMEM106B	7	12250867	12282993	1	protein_coding	54664	TMEM106B	0.515078464231904	3.380649935	1	2.589	1	1.29305e-06	0.00109844	GTEx/v8/Brain_Cerebellum:GTEx/v8/Brain_Cortex	NA	No	NA	rs10950398	11
ENSG00000077063	CTTNBP2	7	117350705	117514193	-1	protein_coding	83992	CTTNBP2	2.59915879681031e-06	-0.293652714	1	8.432	1	0.000728534	0.0448826508698691	PsychENCODE_eQTLs	NA	No	NA	rs10233018	12
ENSG00000035403	VCL	10	75757872	75879918	1	protein_coding	7414	VCL	0.994870401764453	-0.242381455	0	0	1	6.70537e-07	1.18073e-05	CMC_SVA_cis:GTEx/v8/Brain_Caudate_basal_ganglia:GTEx/v8/Brain_Cortex:GTEx/v8/Brain_Frontal_Cortex_BA9:GTEx/v8/Brain_Nucleus_accumbens_basal_ganglia	NA	No	NA	rs11001034	13
ENSG00000156110	ADK	10	75910960	76469061	1	protein_coding	132	ADK	0.322841314242593	-0.083373528	1	4.985	1	NA	0.009	CMC_SVA_cis	NA	No	NA	rs11001034	13
ENSG00000175213	ZNF408	11	46722368	46727462	1	protein_coding	79797	ZNF408	7.89160984461696e-06	-0.07803482	0	0	1	2.21412e-06	0.000277705317265602	PsychENCODE_eQTLs	NA	No	NA	rs112181005	14
ENSG00000134569	LRP4	11	46878419	46940193	-1	protein_coding	4038	LRP4	0.10020880429216	0.314361929	0	0	1	9.80384e-14	3.24037684971266e-11	PsychENCODE_eQTLs:CMC_SVA_cis:GTEx/v8/Brain_Caudate_basal_ganglia:GTEx/v8/Brain_Nucleus_accumbens_basal_ganglia:GTEx/v8/Brain_Putamen_basal_ganglia	NA	No	NA	rs112181005	14
ENSG00000149179	C11orf49	11	46958240	47185936	1	protein_coding	79096	C11orf49	5.45467879227827e-07	0.564557873	1	7.897	0	NA	NA	NA	NA	No	NA	rs112181005	14
ENSG00000025434	NR1H3	11	47269851	47290396	1	protein_coding	10062	NR1H3	0.856185983167695	0.657584133	0	0	1	4.73872e-05	0.0107641	GTEx/v8/Brain_Hypothalamus:GTEx/v8/Brain_Nucleus_accumbens_basal_ganglia	NA	No	NA	rs112181005	14
ENSG00000110514	MADD	11	47290712	47351582	1	protein_coding	8567	MADD	0.000901823421065546	-0.375050357	0	0	1	6.55122e-07	6.50357e-13	GTEx/v8/Brain_Cerebellum	NA	No	NA	rs112181005	14
ENSG00000149177	PTPRJ	11	48002113	48189670	1	protein_coding	5795	PTPRJ	2.38654353395849e-05	NA	0	0	1	0.000474084	0.0316318473889752	PsychENCODE_eQTLs	NA	No	NA	rs112181005	14
ENSG00000181273	OR5AK2	11	56756347	56757342	1	protein_coding	390181	OR5AK2	2.87905465610352e-07	-0.13866706	0	0	1	3.82391509315015e-05	0.00424563745323354	BRAINEAC/TCTX	NA	No	NA	rs17455520	15
ENSG00000134809	TIMM10	11	57295936	57298276	-1	protein_coding	26519	TIMM10	0.00949476231742544	0.000100078	0	0	1	1.33964e-05	0.00142058107811032	PsychENCODE_eQTLs	NA	No	NA	rs17455520	15
ENSG00000156603	MED19	11	57471186	57479693	-1	protein_coding	219541	MED19	0.683790051387125	-0.151700149	0	0	1	1.29337e-05	5.14911e-07	GTEx/v8/Brain_Cerebellar_Hemisphere:GTEx/v8/Brain_Cerebellum	NA	No	NA	rs17455520	15
ENSG00000254462	TMX2-CTNND1	11	57480077	57559058	1	protein_coding	100528016	TMX2-CTNND1	NA	NA	1	15.11	0	NA	NA	NA	NA	No	NA	rs17455520	15
ENSG00000198561	CTNND1	11	57520715	57587018	1	protein_coding	1500	CTNND1	0.995312685088934	-1.428857141	1	15.11	0	NA	NA	NA	NA	No	NA	rs17455520	15
ENSG00000242689	CNTF	11	58390146	58393198	1	protein_coding	1270	CNTF	0.000349252208597215	-0.109964842	0	0	1	0.000106705	0.0192174	GTEx/v8/Brain_Cortex	NA	No	NA	rs17455520	15
ENSG00000119682	AREL1	14	75120140	75179818	-1	protein_coding	9870	AREL1	0.0118020841149469	-0.560094839	0	0	1	8.30375e-11	2.02038551102059e-08	PsychENCODE_eQTLs:CMC_SVA_cis:CMC_NoSVA_cis:GTEx/v8/Brain_Frontal_Cortex_BA9	NA	No	NA	rs12588874	18
ENSG00000119596	YLPM1	14	75230069	75322244	1	protein_coding	56252	YLPM1	0.999933059355471	-0.911820601	1	0.247	0	NA	NA	NA	NA	No	NA	rs12588874	18
ENSG00000119689	DLST	14	75348594	75370448	1	protein_coding	1743	DLST	0.95039365180288	0.114612171	0	0	1	NA	0.009	CMC_SVA_cis:CMC_NoSVA_cis	NA	No	NA	rs12588874	18
ENSG00000198208	RPS6KL1	14	75370657	75390099	-1	protein_coding	83694	RPS6KL1	0.000674280963305879	0.895647973	0	0	1	0.000151577	0.0120760326362798	PsychENCODE_eQTLs	NA	No	NA	rs12588874	18
ENSG00000119718	EIF2B2	14	75469614	75476292	1	protein_coding	8892	EIF2B2	0.000428255871835589	-0.03904559	0	0	1	0.000237	0.017702419715185	PsychENCODE_eQTLs:CMC_SVA_cis:CMC_NoSVA_cis	NA	No	NA	rs12588874	18
ENSG00000119703	ZC2HC1C	14	75530873	75545126	1	protein_coding	79696	ZC2HC1C	1.62188208850506e-06	-0.426601893	0	0	1	0.000495908	0.0328238290495438	PsychENCODE_eQTLs	NA	No	NA	rs12588874	18
ENSG00000134138	MEIS2	15	37181406	37393504	-1	protein_coding	4212	MEIS2	0.994254955106549	-1.526702198	1	18.82	0	NA	NA	NA	NA	No	NA	rs76813657	19
ENSG00000160551	TAOK1	17	27717482	27878922	1	protein_coding	57551	TAOK1	0.999999739283145	-2.557690123	1	12.52	0	NA	NA	NA	NA	No	NA	rs36099080	20
ENSG00000196628	TCF4	18	52889562	53332018	-1	protein_coding	6925	TCF4	0.999866544499818	0.443465632	1	6.996	0	NA	NA	NA	NA	No	NA	rs2958188	22
ENSG00000128285	MCHR1	22	41074754	41078818	1	protein_coding	2847	MCHR1	0.00114839274760266	-0.081006493	0	0	1	0.000100479	0.00845758361234836	PsychENCODE_eQTLs	NA	No	NA	rs112779734	23
ENSG00000100372	SLC25A17	22	41165634	41215403	-1	protein_coding	10478	SLC25A17	0.0241848435983763	-0.779478694	0	0	1	0.000198772	0.0152368663582532	PsychENCODE_eQTLs	NA	No	NA	rs112779734	23
ENSG00000196236	XPNPEP3	22	41253081	41363838	1	protein_coding	63929	XPNPEP3	8.88349445351575e-06	-0.745193699	0	0	1	2.08697e-13	6.68790313535199e-11	PsychENCODE_eQTLs:CMC_SVA_cis	NA	No	NA	rs112779734	23
ENSG00000100393	EP300	22	41487790	41576081	1	protein_coding	2033	EP300	0.999999999999484	NA	0	0	1	0.000116818	0.00184947	GTEx/v8/Brain_Cerebellum	NA	No	NA	rs112779734	23
ENSG00000100395	L3MBTL2	22	41601209	41627275	1	protein_coding	83746	L3MBTL2	0.0130280434479328	-0.618259224	0	0	1	4.11869e-09	8.08315231066161e-07	PsychENCODE_eQTLs:GTEx/v8/Brain_Anterior_cingulate_cortex_BA24:GTEx/v8/Brain_Frontal_Cortex_BA9	NA	No	NA	rs112779734	23
ENSG00000100399	CHADL	22	41625517	41636938	-1	protein_coding	150356	CHADL	0.080813456311772	0.299036715	0	0	1	0.000146696	0.0117405824172365	PsychENCODE_eQTLs	NA	No	NA	rs112779734	23
ENSG00000100401	RANGAP1	22	41641615	41682255	-1	protein_coding	5905	RANGAP1	0.132718719795843	-0.376521602	0	0	1	3.11491e-06	1.38566e-06	PsychENCODE_eQTLs:GTEx/v8/Brain_Cerebellum	NA	No	NA	rs112779734	23
ENSG00000100403	ZC3H7B	22	41697526	41756151	1	protein_coding	23264	ZC3H7B	0.990761551309557	-0.628157842	0	0	1	1.45902e-07	2.262468278336e-05	PsychENCODE_eQTLs:CMC_SVA_cis:GTEx/v8/Brain_Cerebellum	NA	No	NA	rs112779734	23
ENSG00000100413	POLR3H	22	41921808	41940610	-1	protein_coding	171568	POLR3H	0.00200710591580713	-1.305852274	0	0	1	2.69563e-11	8.23596e-14	PsychENCODE_eQTLs:CMC_SVA_cis:CMC_NoSVA_cis:GTEx/v8/Brain_Cerebellum	NA	No	NA	rs112779734	23
ENSG00000172346	CSDC2	22	41956767	41973745	1	protein_coding	27254	CSDC2	0.0798035156205298	0.31935561	0	0	1	1.02552e-11	6.27682e-17	PsychENCODE_eQTLs:xQTLServer_eQTLs:CMC_SVA_cis:CMC_NoSVA_cis:GTEx/v8/Brain_Frontal_Cortex_BA9	NA	No	NA	rs112779734	23
ENSG00000100418	DESI1	22	41994032	42017100	-1	protein_coding	27351	DESI1	0.0937224778463612	-0.043003172	0	0	1	0.000261453	0.0192408573115097	PsychENCODE_eQTLs	NA	No	NA	rs112779734	23
ENSG00000167077	MEI1	22	42095503	42195460	1	protein_coding	150365	MEI1	1.21592363387865e-08	0.500155337	0	0	1	7.92074e-09	1.49436560411308e-06	PsychENCODE_eQTLs:GTEx/v8/Brain_Anterior_cingulate_cortex_BA24	NA	No	NA	rs112779734	23
Genes mapped to SNPs within loci jointly associated with Hippocampus (HIP) and Autism Spectrum Disorder (ASD) at conjFDR<0.05
ensg	symbol	chr	start	end	strand	type	entrezID	HUGO	pLI	ncRVIS	posMapSNPs	posMapMaxCADD	eqtlMapSNPs	eqtlMapminP	eqtlMapminQ	eqtlMapts	eqtlDirection	ciMap	ciMapts	IndSigSNPs	GenomicLocus
ENSG00000162415	ZSWIM5	1	45482071	45771881	-1	protein_coding	57643	ZSWIM5	0.116879095769383	-0.469544018	0	0	1	3.86525e-07	5.5796875410598e-05	PsychENCODE_eQTLs	NA	No	NA	rs77881576	1
ENSG00000070759	TESK2	1	45809555	45956872	-1	protein_coding	10420	TESK2	8.65426854901905e-06	0.629949731	0	0	1	9.89932e-05	0.0083485571819944	PsychENCODE_eQTLs	NA	No	NA	rs77881576	1
ENSG00000236624	CCDC163P	1	45959538	45965751	-1	protein_coding	126661	CCDC163	0.143398568804261	NA	0	0	1	7.86593e-07	0.000107523596382523	PsychENCODE_eQTLs	NA	No	NA	rs77881576	1
ENSG00000117450	PRDX1	1	45976708	45988719	-1	protein_coding	5052	PRDX1	1.43818422373501e-07	-0.573941146	0	0	1	NA	0.049	CMC_SVA_cis	NA	No	NA	rs77881576	1
ENSG00000117461	PIK3R3	1	46505812	46642160	-1	protein_coding	8503	PIK3R3	1.40585793273596e-06	-1.620545781	1	7.826	0	NA	NA	NA	NA	No	NA	rs77881576	1
ENSG00000171044	XKR6	8	10753555	11058875	-1	protein_coding	286046	XKR6	0.956776701241562	0.199430911	1	0.015	0	NA	NA	NA	NA	No	NA	rs66724331	2
ENSG00000104643	MTMR9	8	11141925	11185646	1	protein_coding	66036	MTMR9	0.210866148969841	1.579316819	0	0	0	NA	NA	NA	NA	Yes	Promoter_anchored_loops	rs66724331	2
ENSG00000197249	SERPINA1	14	94843084	94857030	-1	protein_coding	5265	SERPINA1	3.65586459511635e-07	1.459921143	1	0.272	0	NA	NA	NA	NA	No	NA	rs112635299	3
ENSG00000159314	ARHGAP27	17	43471275	43511787	-1	protein_coding	201176	ARHGAP27	0.00125584382196987	-0.761627793	0	0	1	2.7116e-11	7.23313e-14	CMC_SVA_cis:GTEx/v8/Brain_Caudate_basal_ganglia:GTEx/v8/Brain_Nucleus_accumbens_basal_ganglia	NA	No	NA	rs71375338	4
ENSG00000225190	PLEKHM1	17	43513266	43568115	-1	protein_coding	9842	PLEKHM1	0.840543209831517	-0.663068032	0	0	1	1.73214e-18	8.79568e-35	BRAINEAC/CRBL:GTEx/v8/Brain_Caudate_basal_ganglia:GTEx/v8/Brain_Cerebellar_Hemisphere:GTEx/v8/Brain_Cerebellum:GTEx/v8/Brain_Cortex:GTEx/v8/Brain_Frontal_Cortex_BA9:GTEx/v8/Brain_Nucleus_accumbens_basal_ganglia	NA	No	NA	rs71375338	4
ENSG00000120088	CRHR1	17	43699267	43913194	1	protein_coding	1394	CRHR1	0.792134286397601	2.038085631	0	0	1	1.96483236111093e-06	1.70880415574955e-05	CMC_SVA_cis:BRAINEAC/CRBL:BRAINEAC/HIPP:BRAINEAC/MEDU:BRAINEAC/TCTX:BRAINEAC/WHMT	NA	No	NA	rs71375338	4
ENSG00000185294	SPPL2C	17	43922256	43924438	1	protein_coding	162540	SPPL2C	2.29524703916312e-05	0.187394842	0	0	1	7.22723e-14	5.44181e-19	BRAINEAC/CRBL:GTEx/v8/Brain_Cerebellar_Hemisphere:GTEx/v8/Brain_Cerebellum:GTEx/v8/Brain_Frontal_Cortex_BA9	NA	No	NA	rs71375338	4
ENSG00000186868	MAPT	17	43971748	44105700	1	protein_coding	4137	MAPT	4.68264962282433e-05	2.01024275	0	0	1	1.08441063064209e-05	0.000163361824846466	CMC_SVA_cis:BRAINEAC/CRBL:BRAINEAC/MEDU:BRAINEAC/TCTX	NA	No	NA	rs71375338	4
ENSG00000256762	STH	17	44076616	44077060	1	protein_coding	246744	STH	0.00444466614164462	0.274193181	0	0	1	0.00223738973962067	0.00467071255351258	BRAINEAC/FCTX:BRAINEAC/TCTX:BRAINEAC/aveALL	NA	No	NA	rs71375338	4
ENSG00000120071	KANSL1	17	44107282	44302733	-1	protein_coding	284058	KANSL1	0.999733505943003	0.058945245	0	0	1	7.35764285722395e-07	6.14421417818335e-06	CMC_SVA_cis:CMC_NoSVA_cis:BRAINEAC/CRBL:BRAINEAC/HIPP:BRAINEAC/MEDU:BRAINEAC/TCTX:BRAINEAC/THAL:BRAINEAC/WHMT	NA	No	NA	rs71375338	4
ENSG00000228696	ARL17B	17	44352150	44439130	-1	protein_coding	100506084	ARL17B	NA	-0.428243465	0	0	1	NA	0.009	CMC_SVA_cis:CMC_NoSVA_cis	NA	No	NA	rs71375338	4
ENSG00000176681	LRRC37A	17	44370099	44415160	1	protein_coding	9884	LRRC37A	0.890487355591061	NA	0	0	1	1.20833e-14	4.8669e-42	eQTLcatalogue/BrainSeq_ge_brain:CMC_SVA_cis:CMC_NoSVA_cis:BRAINEAC/HIPP:GTEx/v8/Brain_Caudate_basal_ganglia:GTEx/v8/Brain_Cerebellar_Hemisphere:GTEx/v8/Brain_Cerebellum:GTEx/v8/Brain_Cortex:GTEx/v8/Brain_Frontal_Cortex_BA9:GTEx/v8/Brain_Hippocampus:GTEx/v8/Brain_Hypothalamus:GTEx/v8/Brain_Nucleus_accumbens_basal_ganglia:GTEx/v8/Brain_Putamen_basal_ganglia:GTEx/v8/Brain_Spinal_cord_cervical_c-1	NA	No	NA	rs71375338	4
ENSG00000238083	LRRC37A2	17	44588877	44633016	1	protein_coding	474170	LRRC37A2	NA	NA	0	0	1	9.67019e-31	7.9119e-44	eQTLcatalogue/BrainSeq_ge_brain:CMC_SVA_cis:CMC_NoSVA_cis:BRAINEAC/CRBL:BRAINEAC/FCTX:BRAINEAC/HIPP:BRAINEAC/MEDU:BRAINEAC/OCTX:BRAINEAC/PUTM:BRAINEAC/SNIG:BRAINEAC/TCTX:BRAINEAC/THAL:BRAINEAC/WHMT:BRAINEAC/aveALL:GTEx/v8/Brain_Amygdala:GTEx/v8/Brain_Anterior_cingulate_cortex_BA24:GTEx/v8/Brain_Caudate_basal_ganglia:GTEx/v8/Brain_Cerebellar_Hemisphere:GTEx/v8/Brain_Cerebellum:GTEx/v8/Brain_Cortex:GTEx/v8/Brain_Frontal_Cortex_BA9:GTEx/v8/Brain_Hippocampus:GTEx/v8/Brain_Hypothalamus:GTEx/v8/Brain_Nucleus_accumbens_basal_ganglia:GTEx/v8/Brain_Putamen_basal_ganglia:GTEx/v8/Brain_Spinal_cord_cervical_c-1:GTEx/v8/Brain_Substantia_nigra	NA	No	NA	rs71375338	4
ENSG00000185829	ARL17A	17	44594068	44657088	-1	protein_coding	51326	ARL17A	NA	-2.38258287	0	0	1	2.04942e-47	1.02471e-43	eQTLcatalogue/BrainSeq_ge_brain:CMC_SVA_cis:CMC_NoSVA_cis:GTEx/v8/Brain_Amygdala:GTEx/v8/Brain_Anterior_cingulate_cortex_BA24:GTEx/v8/Brain_Caudate_basal_ganglia:GTEx/v8/Brain_Cerebellar_Hemisphere:GTEx/v8/Brain_Cerebellum:GTEx/v8/Brain_Cortex:GTEx/v8/Brain_Frontal_Cortex_BA9:GTEx/v8/Brain_Hippocampus:GTEx/v8/Brain_Hypothalamus:GTEx/v8/Brain_Nucleus_accumbens_basal_ganglia:GTEx/v8/Brain_Putamen_basal_ganglia	NA	No	NA	rs71375338	4
ENSG00000108379	WNT3	17	44839872	44910520	-1	protein_coding	7473	WNT3	0.946108101336536	-0.191110949	0	0	1	NA	0.009	CMC_SVA_cis	NA	Yes	Promoter_anchored_loops	rs71375338	4
ENSG00000158955	WNT9B	17	44910567	44964096	1	protein_coding	7484	WNT9B	0.0516168107144711	NA	0	0	0	NA	NA	NA	NA	Yes	Promoter_anchored_loops	rs71375338	4
ENSG00000176809	LRRC37A3	17	62850430	62915598	-1	protein_coding	374819	LRRC37A3	NA	-0.097137851	0	0	1	2.88675034327651e-27	1.34082639706036e-24	CMC_SVA_trans:BRAINEAC/CRBL:BRAINEAC/FCTX:BRAINEAC/HIPP:BRAINEAC/MEDU:BRAINEAC/OCTX:BRAINEAC/PUTM:BRAINEAC/SNIG:BRAINEAC/TCTX:BRAINEAC/THAL:BRAINEAC/WHMT:BRAINEAC/aveALL	NA	No	NA	rs71375338	4
ENSG00000186665	C17orf58	17	65987217	65989765	-1	protein_coding	284018	C17orf58	0.0821564161266073	0.225875314	0	0	1	1.42226916544464e-05	5.12234799485056e-05	BRAINEAC/CRBL:BRAINEAC/MEDU:BRAINEAC/OCTX:BRAINEAC/TCTX	NA	No	NA	rs71375338	4
